# Lipidomic profiling of human serum enables detection of pancreatic cancer

**DOI:** 10.1101/2021.01.22.21249767

**Authors:** Denise Wolrab, Robert Jirásko, Eva Cífková, Marcus Höring, Ding Mei, Michaela Chocholoušková, Ondřej Peterka, Jakub Idkowiak, Tereza Hrnčiarová, Ladislav Kuchař, Robert Ahrends, Radana Brumarová, David Friedecký, Gabriel Vivo-Truyols, Pavel Škrha, Jan Škrha, Radek Kučera, Bohuslav Melichar, Gerhard Liebisch, Ralph Burkhardt, Markus R. Wenk, Amaury Cazenave-Gassiot, Petr Karásek, Ivo Novotný, Roman Hrstka, Michal Holčapek

## Abstract

Pancreatic cancer has the worst prognosis among all cancers^1^. Cancer screening programs based on the analysis of body fluids can improve the survival time of patients, who are often diagnosed too late at an incurable stage^2^. Several studies have reported the dysregulation of lipid metabolism in tumor cells and tissues^3^, suggesting that the changes of blood lipidome may accompany tumor growth and progression. Analytical methods based on mass spectrometry (MS) using either direct infusion or chromatographic separation^4^ are convenient for high-throughput lipidomic profiling. Here we show that the comprehensive quantitation of a wide range of serum lipids reveals statistically significant differences between pancreatic cancer patients and healthy controls visualized by multivariate data analysis. Initial results for 364 human serum samples in the discovery phase were subsequently verified in the qualification phase on 554 samples measured by three independent laboratories, and finally on 830 samples from four blood collection sites in the verification phase. Concentrations suggestive of dysregulation of some very long chain sphingomyelins (SM 42:1, SM 41:1, SM 39:1, and SM 40:1), ceramides (Cer 41:1, and Cer 42:1), and (lyso)phosphatidylcholines (LPC 18:2) were recorded. Some lipid species indicated a potential as biomarkers of survival. The sensitivity and specificity to diagnose pancreatic cancer is over 90%, which outperforms CA 19-9, especially in early stage, and is comparable to established imaging diagnostic methods. The accuracy of lipidomic approach is not influenced by the cancer stage, analytical method, or blood collection site.

## Supplementary tables for "Lipidomic profiling of human serum enables detection of pancreatic cancer" (part 1 of 3)

### Sheet: Table 1
Supplementary Table 1. Concentrations of the internal standard (IS) mixture used for the lipidomic quantitation:
a, Phase I (discovery) for UHPSFC/MS, shotgun MS, and MALDI-MS in lab 1.
IS	Stock concentration [µg/µL]	Volume for UHPSFC/MS and MALDI-MS [µL]	Volume for shotgun MS [µL]	Concentration in serum
				UHPSFC/MS and MALDI-MS [nmol/mL]	Shotgun MS [nmol/mL]
CE 16:0 D7	2	71.4	85	125	125
Cer 30:1	2	3	2.5	6.9	4.8
DG 24:2	2	71.4	5	174.5	10.3
Hex2Cer 30:1	2	-	5	-	5.8
HexCer 30:1	2.1	-	5	-	7.6
Chol D7	2	142.8	170	401	401
LPC 17:0	2.1	12.6	15	28.7	28.7
LPE 14:0	2	4.2	5	10.9	10.9
LPG 14:0a	2.1	-	10	-	20.4
MG 19:1	2	40.7	10	121.6	25.1
PA 28:0	2	-	5	0	7.6
PC 28:0	2	21	25	34.3	34.3
PE 28:0	2	2.5	5	4.4	7.3
PG 28:0a	2	-	2.5	-	3.4
PS 28:0a	2	-	5	-	6.6
SM 30:1	2	12.6	15	21.5	21.5
SHexCer 30:1b	0.25	4.2	2.5	0.8	0.4
TG 57:3	2	12.6	170	15	170.3
Solvent	CHCl3:IPA (2:8, v/v)	867.24	632.5
Total volume		1266.3	1507.5
b, Phase II (qualification) and Phase III (verification) for UHPSFC/MS in lab 1.
IS	Stock concentration [µg/µL]	Volume [µL]	IS Mix [µg/mL]	Concentration in serum
				[µg/mL]	[nmol/mL]
CE 16:0 D7	6	225	270	216	341.973
Cer 30:1	2	4	1.6	1.28	2.65864
Cer 35:1	2	4	1.6	1.28	2.32086
Cer C18 D7	1	8	1.6	1.28	2.23386
DG 24:2	2	16	6.4	5.12	11.3187
DG 36:2 D5	1	22.5	4.5	3.6	5.75052
DG 33:1 D7	1	21	4.2	3.36	5.71458
Chol D7	6	95	114	91.2	231.649
LPC 17:0	2	55	22	17.6	34.554
LPC 18:1 D7	1	115	23	18.4	34.8017
MG 19:1	4	7	5.6	4.48	12.098
MG 18:1 D7	1	26	5.2	4.16	11.4418
PC 33:1 D7	1	500	100	80	106.229
PC 28:0	4	120	96	76.8	113.358
PC 44:2	2	160	64	51.2	57.0334
PC 44:0	2	270	108	86.4	95.8137
SM 30:1	2	70	28	22.4	34.6478
SM 36:2 D9	1	160	32	25.6	34.6827
TG 48:1 D7	1	290	58	46.4	57.1182
TG 57:3	6	55	66	52.8	56.9684
Solvent	CHCl3:MeOH (1:1, v/v)	2776.5
Total volume		5000
c, Phase II (qualification) for shotgun MS (LR and HR) in lab 2.
IS	Stock concentration [µg/µL]	Volume [µL]	IS Mix[µg/mL]	Concentration in serum
				[µg/mL]	[nmol/mL]
PC 28:0	1	1750	35	87.5	129.151
PC 44:0	1	2500	50	125	138.619
LPC 13:0	1	750	15	37.5	82.7293
LPC 19:0	1	750	15	37.5	69.7831
LPE 13:0	1	50	1	2.5	6.0792
Cer 17:0	0.1	250	0.5	1.25	2.26643
Cer 14:0	0.1	250	0.5	1.25	2.45348
PE 28:0	1	200	4	10	15.7368
PE 40:0	1	200	4	10	12.4434
PS 28:0	1	150	3	7.5	11.0385
PS 40:0	1	150	3	7.5	8.8482
PI 34:0	0.1	2500	5	12.5	14.9066
CE 17:0	10	500	100	250	391.481
CE 22:0	10	500	100	250	352.769
Chol D7	10	750	150	375	952.744
DG 28:0	1	600	12	30	58.543
DG 40:0	1	600	12	30	44.0767
TG 51:0	2.5	1000	50	125	147.27
TG 57:0	1	2500	50	125	133.994
SM 30:1;2	1	500	10	25	38.6695
HexCer 30:1;2	0.1	400	0.8	2	3.10799
HexCer 35:1;2	0.1	400	0.8	2	2.80277
Solvent	CHCl3:MeOH (9:1, v/v)	32750
Total volume		50000
d, Phase II (qualification) for RP-UHPLC/MS in lab 3.
IS	Stock concentration [µg/µL]	Volume [µL]	IS Mix [µg/mL]	Concentration in serum
				[µg/mL]	[nmol/mL]
Acylcarnitine 16:0 D3	0.080526	47.5	0.0251644	0.478123	1.1875
Cardiolipin 14:0b	0.514236	95	0.321397	6.10655	4.75
CE 18:0 D6	1.3183	19000	164.787	3130.96	4750
Chol D7	7.874	190	9.8425	187.007	475
DG 15:0_15:0	0.432688	95	0.27043	5.13817	9.5
dhCer(18:0/8:0)	0.08554	95	0.0534625	1.01579	2.375
Cer(m18:1/12:0)	0.09316	95	0.058225	1.10627	2.375
TG 17:0_17:0_17:0	0.67952	47.5	0.21235	4.03465	4.75
TG 12:0_12:0_12:0	0.2556	201.4	0.33867	6.43473	10.07
LPE 14:0	0.340398	47.5	0.106374	2.02111	4.75
LPC 13:0	0.36284	47.5	0.113387	2.15436	4.75
PC 13:0_13:0	0.324939	76	0.16247	3.08693	4.75
PE 17:0_17:0	0.288005	47.5	0.0900015	1.71003	2.375
PG 17:0_17:0	0.300409	47.5	0.0938779	1.78368	2.375
PS 17:0_17:0	0.305609	23.94	0.0481334	0.914534	1.197
PI 12:0_13:0b	0.0103059	4305.95	0.291952	5.54709	7.6
S1P (d18:1) 13C2D2	0.100009	29.72	0.0195544	0.371533	0.968872
SPH/Cer 1-mixc		4000
Sphingosine (d17:1)c	0.00690837		0.181799	3.45419	12.1
Sphinganine (d17:0)c	0.00707201		0.186105	3.536	12.3
S1P(d17:1)c	0.00928218		0.244268	4.64109	12.7
S1P (d17:0)c	0.0091865		0.24175	4.59325	12.5
Hex2Cer (d18:1/12:0)c	0.0199099		0.523945	9.95496	12.35
HexCer (d18:1/12:0)c	0.0156475		0.411776	7.82375	12.15
SM (d18:1/12:0)c	0.0157202		0.413688	7.86008	12.15
Cer (d18:1/12:0)c	0.0116593		0.306824	5.82966	12.1
C1P (d18:1/12:0)c	0.0133701		0.351845	6.68506	11.9
Cer (d18:1/25:0)c	0.0162175		0.426775	8.10873	12.2
Solvent	BuOH:MeOH (1:1, v/v)	123508
Total volume		152000
a IS is the sodium salt.
b IS is the ammonium salt.
c IS spiked in as part of an pre-mixed commercial mixture

### Sheet: Table 2
Supplementary Table 2. Lipid shorthand nomenclature used throughout this work.
Lipid category	Lipid class/subclass (abbreviation)		Examples of lipid annotation for particular level
			Lipid species levela	Fatty acyl/alkyl levelb	Fatty acyl/alkyl position level
Glycerolipids	Monoacylglycerols (MG)		MG 18:0	MG 18:0	MG 18:0/0:0/0:0
	Diacylglycerols (DG)		DG 34:1	DG 18:1_16:0	DG 18:1/0:0/16:0
	Triacylglycerols (TG)		TG 57:3	TG 19:1_19:1_19:1	TG 19:1/19:1/19:1
Glycero-phospholipids	Phosphatidyl-cholines (PC)	Diacylc	PC 34:1	PC 16:0_18:1	PC 16:0/18:1
		Alkyl-acyl or plasmalogenc	PC O-34:1 or PC P-34:0	PC O-16:0_18:1 or PC P-16:0_18:0	PC O-16:0/18:1 or PC P-16:0/18:0
	Phosphatidic acids (PA)		PA 34:1	PA 16:0_18:1	PA 16:0/18:1
	Phosphatidylethanolamines (PE)		PE 34:1	PE 16:0_18:1	PE 16:0/18:1
	Phosphatidylglycerols (PG)		PG 34:1	PG 16:0_18:1	PG 16:0/18:1
	Phosphatidylinositols (PI)		PI 34:1	PI 16:0_18:1	PI 16:0/18:1
	Phosphatidylserines (PS)		PS 34:1	PS 16:0_18:1	PS 16:0/18:1
	Lysophospholipids (prefix L)		LPC 18:1	LPC 18:1	LPC 18:1/0:0
Sphingolipidsd	Ceramides (Cer)		Cer 34:1	Cer d18:1/16:0
	Sphingomyelins (SM)		SM 34:1	SM d18:1/16:0
	Hexosylceramides (HexCer)		HexCer 34:1	HexCer d18:1/16:0
	Dihexosylceramides (Hex2Cer)		Hex2Cer 34:1	Hex2Cer d18:1/16:0
	Sulfohexosylceramides (SHexCer)		SHexCer 34:1	SHexCer d18:1/16:0
Sterol Lipids	Cholesteryl esters (CE)		CE 16:0
a Information on the total number of carbon atoms and double bonds of present fatty acyls, alkyls, or sphingoid backbone for particular lipid class or subclass.
b Particular information about present fatty acyls, alkyls, or sphingoid backbone for particular lipid class or subclass.
c Bond type subclasses of PC (applicable for other classes of glycerophospholipids).
d Annotation of lipid species level for sphingolipids is based on the common assumption of a sphingoid base with two hydroxyl groups and no hydroxylation of N-acyl. In case of the presence of additional hydroxyl on the ceramide part of sphingolipids without any specification of its position, the OH in parentheses is placed behind the CN:DB number.

### Sheet: Table 3a
Supplementary Table 3. Molar concentrations of individual lipids measured in Phase I (discovery) together with the statistical evaluation. a, UHPSFC/MS.
State	Gender	Sample no.	CE 16:1	CE 16:0	CE 18:3	CE 18:2	CE 18:1	CE 18:0	CE 20:5	CE 20:4	CE 20:3	CE 20:2	CE 22:6	CE 22:5	TG 42:4	TG 44:2	TG 44:1	TG 45:1	TG 45:0	TG 46:3	TG 46:2	TG 46:1	TG 46:0	TG 47:2	TG 47:1	TG 47:0	TG 48:4	TG 48:3	TG 48:2	TG 48:1	TG 48:0	TG 49:3	TG 49:2	TG 49:1	TG 49:0	TG 50:5	TG 50:4	TG 50:3	TG 50:2	TG 50:1	TG 50:0	TG 51:6	TG 51:5	TG 51:4	TG 51:3	TG 51:2	TG 51:1	TG 52:7	TG 51:0	TG 52:6	TG 52:5	TG 52:4	TG 52:3	TG 52:2	TG 52:1	TG 52:0	TG 53:5	TG 53:4	TG 53:3	TG 53:2	TG 54:8	TG 53:1	TG 54:7	TG 54:6	TG 54:5	TG 54:4	TG 54:3	TG 54:2	TG 54:1	TG 54:0	TG 55:6	TG 55:5	TG 55:4	TG 55:3	TG 56:9	TG 55:2	TG 56:8	TG 56:7	TG 56:6	TG 56:5	TG 56:4	TG 56:3	TG 56:2	TG 56:1	TG 58:10	TG 58:9	TG 58:8	TG 58:7	TG 58:6	TG 58:5	TG 58:4	TG 58:3	TG 58:2	TG 60:11	TG 60:10	TG 60:9	TG 60:8	DG 34:2	DG 34:1	DG 34:0	DG 36:4	DG 36:3	DG 36:2	DG 36:1	DG 37:7	DG 36:0	DG 37:4	DG 38:5	Coenzyme Q10	MG 16:0	MG 18:1	MG 18:0	Cer 34:1	Cer 40:1	Cer 41:1	Cer 42:2	Cer 42:1	PC 30:0	PC O-32:1/P-32:0	PC O-32:0	PC 32:2	PC 32:1	PC 32:0	PC O-34:3/P-34:2	PC O-34:2/P-34:1	PC 34:3	PC 34:2	PC 34:1	PC O-36:5/P-36:4	PC O-36:4/P-36:3	PC O-36:3/P-36:2	PC 35:2	PC 35:1	PC 36:5	PC 36:4	PC 36:3	PC 36:2	PC 36:1	PC O-38:6/P-38:5	PC O-38:5/P-38:4	PC O-38:4/P-38:3	PC 37:3	PC 38:7	PC 38:6	PC 38:5	PC 38:4	PC 38:3	PC 38:2	PC O-40:5/P-40:4	PC 40:7	PC 40:6	PC 40:5	PC 40:4	PC O-44:5/P-44:4	SM 32:1	SM 33:1	SM 34:2	SM 34:1	SM 36:2	SM 36:1	SM 38:2	SM 38:1	SM 39:1	SM 40:2	SM 40:1	SM 41:2	SM 41:1	SM 42:3	SM 42:2	SM 42:1
N	F	8	6.61139	2.42579	44.6969	873.654	67.2946	1.32045	17.85	173.52	17.2587	2.24468	22.6254	2.33987	0.588327	0.138502	0.110539	0.145705	0.0838042	0.145554	1.32098	3.48157	1.81584	0.222846	0.709431	0.53332	0.505372	3.38514	12.8732	10.4916	5.37788	0.587533	2.4554	3.25391	0.0691986	1.09662	7.09939	36.7405	92.1546	71.313	1.71566	4.51031	3.78931	1.07424	4.28049	7.50898	2.70356	0.198498	0.00062738	1.99197	12.9787	73.6664	224.591	260.118	12.5713	2.07403	1.5937	1.33972	3.92612	4.04605	0.475418	0.298589	3.15692	12.8402	28.8528	41.6173	48.3725	12.4515	1.32243	0.277204	0.905835	0.233924	0.267967	0.399446	1.027	0.231837	3.93844	10.5214	14.0384	8.3358	1.97216	1.09926	0.729508	0.0197905	0.981355	1.63616	1.61545	2.52358	0.605282	0.154587	0.0310257	0.127879	0.0815457	0.217628	0.218839	0.109992	0.0931949	0.594834	1.66722	0.118682	0.252901	0.87619	0.971054	0.0363189	0.230901	0.223305	0.792695	0.36301	0.484063	159.916	26.5291	110.784	0.256536	0.771156	0.983111	1.22782	2.83025	2.99165	1.6549	1.62659	3.13248	14.3578	9.81496	7.29729	9.68953	10.5116	502.338	210.278	5.59729	10.061	3.12196	7.28797	1.39144	25.5672	201.456	106.335	204.77	13.8922	1.86976	7.94886	5.86219	1.03198	3.83273	38.6581	39.2855	89.279	18.3346	0.961981	0.56739	3.73281	10.1688	4.04381	0.985463	0.349005	14.336	8.74907	23.2463	244.959	12.5219	34.2219	7.246	25.6416	9.74757	42.2413	58.2601	22.1685	27.9202	54.0904	125.82	34.1091
N	F	12	8.17589	2.01906	26.318	731.732	65.578	0.822424	11.4885	121.085	20.7962	1.28607	21.3144	1.65508	0.544855	0.469973	0.28349	0.436351	0.116036	0.385423	2.61926	7.4854	4.12957	0.501122	1.83892	1.29731	0.730553	5.03418	20.6107	17.5792	8.86932	0.802365	3.58779	5.68602	0.456419	0.840475	6.90833	41.4916	110.538	96.4474	2.19583	5.01845	4.30172	0.994859	4.99003	9.43803	3.63945	0.250438	0.0953381	1.35997	6.16316	65.4946	232.438	291.572	17.2688	2.45737	1.56125	1.28322	4.44176	4.68131	0.222071	0.583474	2.44432	9.19417	24.0986	43.0478	55.4653	19.4103	1.33673	0.453723	0.96049	0.174722	0.396687	0.50355	0.468226	0.376977	3.69314	9.11693	8.92627	6.07097	2.89817	2.29274	1.1152	0.227637	0.635876	1.41825	2.39018	3.39505	1.33602	0.516585	0.0455868	0.295473	0.248955	0.237187	0.310753	0.23732	0.304944	0.593088	2.01295	0.13372	0.106387	0.758375	0.961782	0.00544161	0.108988	0.235322	0.815556	0.108929	0.428009	89.2329	23.29	68.4688	0.146357	0.269272	0.335846	0.600991	1.01843	4.52273	2.0584	1.94376	4.11799	16.694	10.7693	8.72104	14.9073	10.275	608.368	244.449	6.85421	17.9614	6.23833	8.31365	1.35929	26.2471	225.598	148.501	172.583	11.6302	2.11965	10.058	7.91191	1.80671	4.32708	43.5562	32.7146	73.0817	19.3411	0.961568	0.736903	3.63687	9.75167	3.06456	0.718416	0.802231	12.1543	5.40387	18.2118	179.973	11.717	29.8216	7.07076	20.6781	5.93035	35.7846	39.598	16.317	18.1906	48.3645	115.572	26.184
N	F	62	4.39734	1.15092	49.2055	735.875	39.6766	1.37377	24.484	143.427	10.3655	1.19578	16.155	0.597053	0.439275	0.673784	0.545655	0.437561	0.128204	0.598544	2.93399	7.50559	1.94769	0.356584	1.33184	0.63148	1.28976	5.8548	16.8611	10.6147	2.84891	0.53838	1.96972	2.47496	0.00344499	1.82478	8.29007	32.864	65.7421	33.5178	0.0907881	2.56858	1.63761	0.914032	2.82946	4.53751	1.36582	0.353815	0.00062738	2.57848	14.0766	59.0926	163.113	185.242	2.31401	1.549	0.906378	0.96358	2.44776	2.50432	0.736719	0.00270773	3.80716	12.2469	25.4417	34.034	38.383	7.67564	0.610762	0.146415	0.479107	0.0882999	0.118115	0.164011	1.29613	0.0880494	4.55596	10.412	11.9117	7.10308	1.04708	0.68752	0.148761	0.0135719	1.17863	2.00885	1.88392	2.37201	0.294816	0.0766492	0.0310257	0.127879	0.0815457	0.355405	0.222017	0.204309	0.0931949	0.241102	0.663297	0.140144	0.106387	0.463546	0.545358	0.00544161	0.108988	0.381566	0.713878	0.108929	0.232441	102.873	12.7445	77.6129	0.146357	0.525539	0.418568	0.762074	1.66527	2.28399	0.940363	0.337709	3.90729	9.89146	5.59581	4.69917	6.16004	11.5692	475.401	159.871	4.65575	6.41361	1.89346	5.64664	0.800301	22.9711	169.59	112.148	219.027	10.1354	1.29348	5.83167	3.46711	0.697323	2.59171	32.459	34.5405	86.8281	19.8653	0.62077	0.370468	3.23307	9.80509	2.41495	0.346897	0.305669	12.0874	3.7018	26.22	193.425	12.0719	27.0703	9.51392	23.221	5.97934	39.7553	43.7091	17.0013	20.6657	49.4714	105.455	23.2702
N	F	99	7.15237	1.80786	33.8002	797.896	63.1608	0.265897	13.717	139.569	16.195	1.35	15.4766	0.775688	0.320608	0.138502	0.110539	0.178876	0.0838042	0.145554	1.54434	4.0932	1.36122	0.194004	0.889772	0.39931	0.324929	3.8605	16.4859	11.0255	2.61607	0.712714	2.45967	2.81548	0.0393961	0.695838	7.24705	51.793	137.07	74.9721	0.0388665	5.23649	3.25836	1.88785	5.2232	9.02008	1.98052	0.144803	0.00062738	0.980226	6.97512	90.7457	325.467	414.045	8.44857	2.82221	1.25261	1.25735	4.14841	4.32227	0.138072	0.00270773	1.41848	6.76268	22.0114	50.2597	80.3003	18.4599	0.810635	0.251845	0.604113	0.00280475	0.118115	0.396794	0.156848	0.307879	1.88472	6.06355	8.94591	6.5486	1.60792	1.21409	0.531053	0.106184	0.210637	0.456029	0.991473	1.81426	0.358468	0.0766492	0.0310257	0.127879	0.0815457	0.135821	0.131833	0.0767598	0.0931949	0.804725	2.2567	0.176379	0.19206	0.93201	1.15733	0.0522784	0.150949	0.629854	1.33371	0.127354	0.171295	118.661	10.9439	100.995	0.309837	0.611198	0.597961	0.992713	1.97757	2.48943	1.97678	1.5965	2.69162	12.6359	8.57421	5.49098	7.80249	7.68516	530.538	254.944	3.66979	8.55772	2.81512	6.82103	1.21699	20.2485	159.896	118.088	245.5	14.5389	0.767432	6.12994	6.33504	1.21427	2.46506	34.3721	33.5266	80.7455	22.8985	0.523661	0.770102	2.92273	10.334	3.86937	0.725776	0.474637	12.7671	8.3739	20.0696	238.407	12.4661	37.4625	5.13088	23.9012	5.81	37.6349	45.6838	16.016	18.4719	45.4549	107.012	24.3224
N	F	155	5.03834	1.03117	41.0148	820.529	45.2093	1.14544	10.272	126.268	9.73347	1.006	13.7072	2.1518	0.36502	0.45419	0.106931	0.14245	0.0891153	0.500642	3.4205	8.59247	1.973	0.138447	0.460277	0.280116	1.62031	6.54784	18.1019	10.8631	3.77533	0.321534	1.3239	1.6012	0.0810816	1.03241	6.23848	34.8153	83.5991	61.2414	0.0311668	2.95419	2.11043	0.507747	2.07089	3.7096	1.25591	0.144885	0.000758901	1.28569	10.1629	61.7341	188.168	228.768	7.45222	1.52155	0.709177	0.672926	1.85003	1.93692	0.130942	0.018482	1.94491	9.65115	27.8739	49.0128	59.3657	10.9895	0.957716	0.0622433	0.416154	0.00148292	0.1049	0.162406	0.395024	0.0914169	1.79312	5.44403	8.5099	5.11555	1.93766	1.5421	0.520094	0.00344204	0.375441	0.530839	0.901619	1.40314	0.277542	0.292137	0.0137645	0.138131	0.0919007	0.142001	0.147062	0.0829918	0.0780891	0.149042	0.567776	0.00297201	0.105802	0.264337	0.442835	0.0107333	0.108028	0.3332	0.504638	0.103704	0.179464	63.3136	4.78485	60.9354	0.141237	0.201766	0.171763	0.707716	0.936456	2.94392	1.58847	0.638305	3.06751	16.8075	8.46816	7.68851	9.16045	11.8161	771.86	297.185	4.2996	7.79529	3.24251	5.8519	0.707499	30.8894	212.071	158.646	351.711	16.4155	1.00575	6.85428	3.6523	0.926763	3.32836	29.2151	42.9347	91.2629	22.4192	0.939332	0.281523	3.27149	8.6254	3.91345	0.72019	0.306372	9.27688	1.84548	19.0851	226.46	9.35705	25.8036	6.13317	17.6749	1.7348	33.7579	41.0593	12.1093	14.6494	51.1895	135.259	23.6467
N	F	156	2.92879	0.694677	30.2709	700.629	28.4915	1.06513	7.52123	77.9535	11.4294	1.74972	9.67473	0.575999	0.42782	0.205536	0.110539	0.145705	0.0838042	0.232376	1.70805	4.03009	1.84255	0.138815	0.790799	0.412944	0.422058	4.35825	16.9215	13.6704	4.58034	0.611356	2.49744	3.01332	0.114443	0.856585	8.15823	51.5554	115.845	83.8516	1.10625	4.01677	3.73797	1.65256	4.61709	7.70542	2.11163	0.144803	0.0453356	1.30702	14.7531	112.319	331.565	329.515	16.8334	2.09806	1.27076	1.24299	3.96341	3.32347	0.138072	0.171452	1.72894	9.02419	27.9546	55.9953	69.0417	16.3031	1.12371	0.172946	0.48485	0.00280475	0.118115	0.309167	0.199965	0.23659	1.88671	5.63568	7.21378	3.8702	1.42028	1.02892	0.430939	0.0135719	0.158452	0.428618	0.649719	1.56355	0.155467	0.0766492	0.0310257	0.127879	0.0815457	0.135821	0.131833	0.0767598	0.0931949	0.364021	1.23282	0.102673	0.106387	0.653422	0.630573	0.00544161	0.108988	0.342987	0.554112	0.108929	0.348599	79.4108	5.17452	67.2068	0.146357	0.342682	0.368079	0.545074	1.10839	0.333336	0.387576	0.337709	2.0165	5.8253	4.09425	2.82739	6.09682	6.60928	464.801	129.784	2.32311	6.04575	1.57014	4.88798	0.214951	15.1827	98.1091	94.6156	217.058	2.94554	0.503067	3.98661	3.11033	0.351599	1.129	23.6162	23.4268	50.5909	19.4072	0.219409	0.303899	1.51329	6.68505	2.34972	0.0310877	0.305669	10.4306	1.87174	15.5757	178.153	8.53105	27.9817	1.93831	27.1837	4.60644	34.3405	50.4805	11.7543	17.6764	28.8287	95.4397	22.3972
N	F	213	4.92747	1.53244	34.9003	940.396	59.3579	0.280717	18.8623	129.514	15.5893	0.809565	26.2965	0.00149747	0.504822	0.138502	0.110539	0.145705	0.0838042	0.145554	1.17036	2.87643	1.14611	0.138815	0.575021	0.243318	0.498355	4.71906	17.721	11.8377	2.61622	0.87491	3.04874	3.40853	0.00169175	1.28799	12.1264	64.8818	135.935	91.1127	0.0388665	7.31896	6.99132	2.60211	7.19586	10.1835	2.38929	0.222442	0.00062738	2.55004	30.0183	183.039	462.274	411.544	17.2094	1.54692	2.91848	2.63157	6.15432	4.40233	0.347484	0.0341542	4.14663	20.6289	62.9813	132.475	147.74	32.1505	0.838959	0.339938	1.30674	0.00280475	0.330911	0.411781	0.733326	0.0880494	5.86334	14.223	13.257	7.58075	2.72527	2.26586	1.00048	0.0853493	0.461431	1.35783	1.87717	2.7166	0.386191	0.0766492	0.0310257	0.127879	0.31292	0.135821	0.131833	0.0767598	0.0931949	0.418334	1.16359	0.106326	0.164544	0.878936	0.84807	0.00544161	0.108988	0.189161	0.61372	0.108929	0.272554	66.5939	2.97327	54.1852	0.146357	0.61497	0.813556	1.1125	1.87091	0.714913	0.767343	0.678637	1.37427	6.98519	7.43329	4.51718	8.91322	9.72175	698.663	210.008	3.46411	7.15411	3.73367	9.04929	1.39202	28.4805	166.505	170.18	318.06	10.3965	1.71518	6.19466	5.15658	1.36102	2.82043	67.1645	42.3108	76.8045	25.8338	0.398825	0.303899	4.07663	17.2317	2.76409	0.0310877	0.305669	20.0518	11.0718	25.933	289.889	16.3236	35.8058	6.85949	26.4813	8.44211	42.9347	47.5186	20.7063	19.0802	45.6213	100.584	17.2202
N	F	222	7.01637	1.78175	67.4947	999.518	76.4937	0.0468879	23.9733	219.699	27.5537	2.11941	26.6339	1.08947	0.256755	0.138502	0.110539	0.145705	0.0838042	0.25079	2.04586	4.1687	0.985804	0.194965	0.652464	0.322638	0.64211	8.00791	21.7424	16.4213	3.27047	0.785566	2.56552	2.17678	0.0324031	1.67826	15.633	84.3651	201.455	145.049	0.0388665	9.33554	9.40325	3.15304	6.99777	9.57702	1.79127	0.144803	0.00062738	3.62169	42.8974	261.654	697.19	676.478	10.723	3.43553	3.38023	3.41787	6.75851	4.58626	0.685532	0.00270773	6.08341	37.725	110.467	204.201	202.392	30.8985	0.00133419	0.282765	1.40173	0.184975	0.435968	0.616172	1.04033	0.140803	7.97843	27.2386	41.1849	28.5004	5.93956	2.90592	0.515271	0.0135719	0.979056	2.36533	3.97838	4.51686	1.6062	0.46269	0.0310257	0.127879	0.0815457	0.401026	0.423905	0.285629	0.155586	0.70212	2.00916	0.0320038	0.442981	1.51934	1.65944	0.00544161	0.344232	0.256992	0.399912	0.250851	0.606474	51.029	5.68989	48.1193	0.146357	1.1543	0.874496	1.88813	3.6149	1.81376	1.89065	1.37801	3.78239	14.3665	11.5673	7.32305	10.0342	18.3767	1395.13	481.028	7.60397	12.5434	4.07763	9.71692	1.37144	57.4911	389.836	312.602	569.514	16.2887	2.09057	12.5499	8.63464	1.90839	6.11566	82.9808	79.9523	174.841	49.5385	0.00123826	1.05597	6.657	18.2803	6.20675	0.944202	1.33191	15.5131	7.6212	36.5499	458.847	24.3811	61.4063	16.7013	47.2212	6.62747	64.1693	89.9885	23.7024	32.4074	89.4579	242.67	42.1564
N	F	223	8.47575	1.53181	59.6202	807.903	61.3695	0.0751081	32.3121	192.014	22.1706	0.490284	23.5759	1.42022	0.213594	2.78638	0.911897	0.812297	0.13595	2.4028	15.9033	51.9865	36.5318	1.27502	6.52662	4.80423	3.29546	24.5626	118.795	160.918	98.3657	3.16193	15.011	29.8361	1.72543	5.02918	36.2943	196.632	659.914	739.745	43.2222	11.6074	18.1225	4.94516	20.6411	46.0167	24.111	0.725928	0.00062738	9.31741	71.497	375.602	1016.89	1422.39	199.506	13.2597	6.68791	6.4008	18.317	18.6558	1.22503	1.35631	13.7245	69.5666	162.601	253.171	363.801	130.055	12.2347	0.457392	3.06373	0.8444	1.09312	1.18372	2.25081	0.977251	15.3528	53.8964	67.5541	40.8744	10.8568	7.75535	3.41135	0.874805	2.05446	4.2457	7.31219	8.09342	3.62729	1.00935	0.410538	0.622601	0.705187	0.895556	0.990546	0.542298	0.499904	2.09048	9.29812	0.25696	0.769125	2.55877	3.709	0.287429	0.568422	0.307994	0.404063	0.594858	0.707811	74.0707	17.1677	54.2213	0.146357	0.700734	0.707537	1.27359	2.60395	3.25562	0.698458	1.31282	3.40176	24.6375	12.3452	3.53855	7.97977	17.2164	1041.17	482.393	4.49747	10.1791	2.23573	9.15472	2.45992	58.8096	439.268	256.251	491.763	34.03	1.25805	7.61854	6.27876	1.48365	8.52545	81.2447	84.8242	214.123	64.486	0.00123826	0.303899	7.23638	24.7459	7.1925	1.15609	0.305669	18.355	8.99763	31.5254	302.048	25.0126	58.861	10.1707	34.1693	7.4349	53.835	71.5381	21.3599	25.4247	62.3652	154.359	32.3127
N	F	224	5.65606	0.945143	38.1376	770.167	33.2156	1.31553	14.0413	132.42	10.0871	1.38021	18.8022	4.25568	0.364226	0.345456	0.110539	0.145705	0.0838042	0.655222	3.18956	6.48747	2.35146	0.138815	0.656437	0.346295	2.4238	9.03521	28.0961	19.0112	7.05512	0.834632	2.54361	2.42385	0.0950672	2.04192	14.3922	84.8218	211.151	132.428	1.42452	9.81009	7.37768	1.54616	5.35363	9.33719	2.26151	0.218553	0.00062738	4.31948	36.6396	175.048	441.283	528.045	29.6224	2.26956	3.03846	1.75405	4.91335	3.99475	1.40164	0.0414777	10.4012	40.5749	92.4539	127.395	136.842	31.1384	0.881698	0.390517	1.48218	0.0414957	0.332052	0.342567	0.816977	0.16648	4.67054	15.122	21.0038	14.017	4.29918	2.58635	0.954623	0.223201	0.70814	1.49346	2.21301	3.64194	1.16705	0.312667	0.218645	0.24582	0.30959	0.186943	0.581342	0.0884219	0.0931949	0.490655	1.34358	0.0486544	0.234428	0.827311	0.966107	0.00544161	0.144987	0.142766	0.252264	0.108929	0.639228	45.431	4.47434	45.3337	0.146357	0.406958	0.598951	0.904618	1.79135	1.52214	0.770161	1.03797	2.12868	13.4586	8.06671	4.69845	5.40546	11.4271	809.293	260.078	4.49762	6.67181	1.78164	6.15913	0.971003	35.4391	255.423	175.592	384.82	9.45896	0.937224	6.41616	4.07319	0.678508	4.39751	45.1111	55.8383	120.491	30.1187	0.0089203	0.303899	4.84588	13.4724	4.71852	0.825383	0.305669	9.50265	1.87174	20.4231	225.089	9.46701	27.7228	3.05585	18.9698	1.7362	33.4981	33.2303	13.3227	13.408	48.9356	99.4784	17.7433
N	F	225	8.98565	1.99366	61.7207	1057.84	93.6111	0.00484217	25.9079	224.871	31.3529	0.85878	35.4326	1.29311	0.227415	0.138502	0.110539	0.145705	0.0838042	0.145554	0.614115	1.27678	0.677585	0.138815	0.360622	0.105944	0.334845	2.45707	9.77804	6.56066	2.55267	0.610476	1.78493	2.03295	0.0045051	0.920825	8.51974	63.4133	181.465	115.697	0.0388665	8.83709	8.58772	2.06884	5.113	8.70321	1.6655	0.144803	0.00062738	2.35915	28.3837	179.568	574.645	645.542	12.3354	3.3223	3.3493	2.15055	5.37271	4.29473	0.284133	0.00270773	4.35135	24.6349	82.1465	184.285	207.026	36.3003	0.124766	0.225674	1.49827	0.00280475	0.340322	0.463949	0.850683	0.234185	5.95765	19.4791	25.9397	15.6993	4.90016	3.09736	0.617637	0.0135719	0.894847	1.75246	3.0358	3.46057	0.797681	0.272546	0.0310257	0.127879	0.0815457	0.135821	0.348071	0.0767598	0.0931949	0.562956	2.0002	0.0363438	0.208412	1.12761	1.49755	0.00544161	0.212548	0.241335	0.432854	0.108929	0.671261	48.4494	3.82241	46.2794	0.146357	0.957781	0.913	1.95784	3.05042	1.84764	3.54735	2.27631	1.97886	18.3526	17.1605	10.9282	18.824	20.4319	1474.59	588.989	9.13746	21.484	7.52096	13.4302	1.81146	64.3915	507.519	380.406	716.569	34.6791	3.25274	17.4511	10.8015	2.44203	9.26584	139.71	115.304	251.348	65.1207	0.00123826	1.25726	11.1673	32.1666	7.33278	1.71032	2.12099	27.1382	15.7089	48.1769	644.688	35.4315	94.1406	17.269	53.9916	12.1161	89.4863	93.3023	33.624	33.9202	130.259	314.476	36.0172
N	F	227	7.1716	0.669238	26.8168	604.85	37.3206	0.869134	6.70757	59.329	9.10125	0.489738	7.97715	1.97539	0.259569	0.794337	0.251432	0.261174	0.0838042	0.537451	4.48002	11.8874	4.91781	0.361883	1.45434	1.00184	0.584581	7.18463	29.4368	24.0049	9.08081	0.903568	3.57203	4.55854	0.197825	0.649056	7.22393	55.9915	153.303	97.146	1.68646	7.743	4.38057	0.703978	4.25545	9.87433	3.081	0.144803	0.136331	0.85961	7.22713	56.6888	210.946	290.632	17.4715	1.43716	1.83363	0.70942	2.86921	3.40135	0.138072	0.195194	1.45668	5.02601	16.7656	40.1527	59.2751	13.1707	1.08637	0.131802	0.881524	0.00280475	0.118115	0.231118	0.156848	0.0880494	0.726849	2.79592	5.32753	3.37027	1.32619	0.993415	0.355554	0.0135719	0.158452	0.248904	0.433946	2.12589	0.042992	0.0766492	0.0310257	0.127879	0.0815457	0.135821	0.131833	0.0767598	0.0931949	0.290096	0.981521	0.0784417	0.106387	0.29209	0.488647	0.00544161	0.108988	0.240161	0.420368	0.108929	0.120005	39.278	1.82161	41.7583	0.146357	0.374784	0.388789	0.638856	1.35342	2.17479	1.04086	1.55258	2.24805	22.1399	8.11144	3.12439	6.27308	11.0413	620.769	335.481	1.76914	5.77269	1.88561	6.38282	2.15396	27.4085	159.131	161.668	263.246	18.4368	0.361149	4.32903	4.46712	1.1964	2.81528	29.7589	44.1603	65.9474	25.5942	0.100448	0.303899	2.92074	8.4319	3.99473	0.660981	0.305669	9.83186	2.76162	13.8973	190.33	6.54838	20.4748	1.93831	12.3904	1.7362	25.1292	26.1662	9.28612	9.62625	30.482	65.7307	13.1818
N	F	228	8.3302	3.05516	78.4458	1178.55	109.728	0.00484217	34.586	261.235	43.2212	1.68468	50.4306	3.54679	0.33322	0.320952	0.110539	0.145705	0.0838042	0.502191	2.86362	5.41788	1.39543	0.138815	0.509703	0.353842	3.09141	15.0095	34.7171	15.6029	3.38348	1.05558	2.44721	2.03892	0.00169175	2.53165	29.1128	131.785	225.172	132.658	0.0388665	11.5682	13.0771	4.4439	9.87648	9.67856	1.69406	0.243343	0.00062738	5.9491	77.4874	475.944	999.104	740.274	20.1131	2.99526	6.2269	6.08575	10.5585	5.36166	0.989321	0.00270773	10.9522	70.3311	214.389	358.612	250.813	37.1732	0.120167	0.295377	1.42136	0.251096	0.76246	0.568005	1.53424	0.227107	12.801	34.3442	40.7924	25.2552	8.38376	3.87655	0.898017	0.0802812	1.30207	3.10644	4.49956	4.73296	1.68049	0.604033	0.219659	0.286788	0.284916	0.397281	0.367682	0.287178	0.173117	1.61507	3.93434	0.0447766	1.54906	3.67407	2.31711	0.0198313	0.9059	0.298199	1.75321	0.26518	1.32721	49.0377	7.0766	46.8986	0.146357	1.05894	0.691927	1.82626	3.84489	1.74729	1.99043	2.27515	3.94261	10.5123	16.1697	8.62607	15.3326	16.7468	1376.14	482.359	6.39299	15.4939	6.41088	14.1032	2.25577	59.5426	462.941	408.039	741.079	38.9886	2.49278	13.4585	9.54614	2.38745	8.365	141.9	124.561	254.161	80.1409	1.24843	1.19408	11.2347	40.2249	11.2206	2.32699	1.56879	26.5934	13.2903	45.9254	549.114	20.5448	57.9648	13.9648	61.9205	12.0732	79.0995	110.737	28.1363	31.2728	83.6848	240.877	52.7952
N	F	229	6.62341	0.804829	48.1084	682.759	46.9051	0.123928	12.7129	113.467	8.78941	0.66037	13.6689	2.02675	0.289867	3.07994	1.08439	0.657267	0.169693	1.97948	12.2611	27.7944	15.9059	0.872277	3.07457	1.97455	2.0878	19.802	84.144	71.0736	30.3642	2.09812	8.77405	12.3157	0.378624	2.36164	21.9218	130.619	423.388	333.004	10.908	12.1261	11.3165	3.00679	11.2555	22.5211	9.31461	0.339456	0.00062738	3.88281	37.1909	231.245	699.052	889.644	68.4319	4.84206	4.05184	3.37044	10.2936	8.68984	0.338308	0.391863	5.23149	30.7376	88.6435	172.973	238.315	64.2246	2.15261	0.354208	1.91566	0.0561749	0.542951	0.59914	0.581081	0.478611	5.47652	23.4212	34.7062	19.4119	4.71114	3.38272	1.34574	0.289726	0.508023	1.35033	2.48876	4.03084	1.57862	0.541852	0.064449	0.252546	0.291813	0.33353	0.380485	0.10055	0.0931949	1.23707	4.26831	0.0884757	0.271516	1.41962	1.87616	0.120453	0.32203	0.273311	0.54452	0.307051	0.326575	88.4458	32.1433	64.9995	0.146357	0.422411	0.401887	0.736766	1.44913	1.43635	1.02217	0.881763	2.46942	19.8148	6.69553	3.52521	5.6327	13.7909	726.357	351.031	4.33977	7.47563	1.74223	6.30213	1.60305	38.0764	272.875	167.533	410.367	27.8285	0.361149	6.54214	4.98847	0.983111	4.9417	54.1088	66.837	167.642	39.6046	0.205233	0.303899	6.62632	20.8305	8.04282	1.54599	0.711427	8.64077	1.87174	14.8629	183.284	10.7998	31.6911	3.77585	17.2058	3.02307	25.597	40.9198	9.81639	13.4609	34.8735	99.8526	20.1156
N	F	231	7.24289	1.54842	55.5834	833.601	59.9682	0.0535437	20.1804	174.596	12.6325	1.5061	21.6217	5.72834	0.251977	1.3082	0.357023	0.444935	0.0838042	1.13555	6.95382	18.0362	9.65633	0.622919	2.28244	1.7609	1.63625	11.5873	46.5481	44.7173	19.5952	1.24871	4.84755	7.04303	0.513626	1.82649	15.4743	86.2833	242.103	194.008	6.78733	10.2256	8.47211	1.89706	5.93652	14.1936	4.99797	0.144803	0.15753	2.66706	21.8477	127.663	408.041	544.919	46.1616	3.34054	2.97748	1.93459	5.53257	5.5104	0.227142	0.361752	2.9426	17.1443	56.1403	109.783	165.645	42.4741	2.38391	0.363206	1.74653	0.00280475	0.371356	0.487642	0.532944	0.26309	2.62416	10.4653	20.009	12.8688	4.07425	2.86144	1.14571	0.151133	0.624789	1.10719	1.63237	3.18545	0.733571	0.264456	0.0310257	0.127879	0.159059	0.212796	0.461018	0.100066	0.0931949	0.67656	2.8465	0.120682	0.106387	0.768133	1.22666	0.00544161	0.177736	0.255741	0.566636	0.108929	0.305657	86.381	14.3387	63.8985	0.146357	0.629023	0.594498	0.963768	2.51831	2.63948	1.6979	1.2986	2.59009	18.3128	14.692	4.49412	6.97324	14.5701	979.519	428.383	6.63609	10.8715	2.10593	6.0335	1.2521	49.8329	397.807	238.445	493.514	23.2675	1.07656	9.89126	5.86137	0.672678	7.30524	54.5366	83.0263	179.367	37.7077	0.246762	0.510688	6.77957	15.3182	6.11578	1.31533	0.305669	14.4723	6.97628	25.5689	369.558	10.5941	37.3299	5.17286	26.6187	5.23021	42.1137	63.0474	16.3086	22.085	55.9552	169.556	41.2374
N	F	232	7.96807	2.42985	43.9463	1070.42	69.8018	0.100071	43.9066	233.568	37.4543	1.81663	39.872	1.39993	0.146546	0.655417	0.278832	0.461406	0.0838042	0.811901	6.60035	18.6803	7.16685	1.00438	3.58893	1.6741	1.41045	15.8278	65.8869	59.4138	16.5089	2.4189	10.8668	14.0167	0.119226	2.19872	20.9449	118.563	306.684	231.263	3.95844	9.59159	10.0006	3.88391	13.5559	25.4815	10.0142	0.582437	0.00062738	4.29311	30.4357	208.21	576.372	594.233	37.6908	2.53596	3.21427	4.96442	12.8329	11.0224	0.671477	0.435852	6.68047	27.5897	66.6998	122.871	149.057	42.1497	1.27486	0.287545	2.14326	0.38303	0.742213	0.975847	1.12084	0.605831	9.99069	26.9542	22.6198	14.6077	6.33642	3.98687	1.59549	0.156916	1.13384	2.7413	4.86209	5.71462	2.12334	0.674	0.155283	0.287703	0.268722	0.574133	0.719821	0.55544	0.558566	1.08185	3.69439	0.0575535	0.369351	1.41067	1.53984	0.0573384	0.271916	0.145548	0.744299	0.150774	0.575504	68.8122	9.80759	57.556	0.146357	0.655922	0.863325	1.35394	2.49807	7.5116	2.37816	3.21313	7.63357	23.9607	19.4549	9.01946	16.5839	19.9405	1524.99	499.748	6.73243	17.3321	5.32963	20.6671	3.13126	92.7692	575.53	385.731	541.012	18.1444	2.93381	12.8984	12.0227	3.53936	10.6685	146.576	96.0482	187.62	52.6987	0.430047	1.05938	7.69551	26.333	5.32125	0.987138	1.03441	28.932	16.9513	36.2833	511.689	24.7791	72.9328	16.9876	58.2294	18.2575	88.2474	101.539	41.5821	44.7873	109.214	282.426	50.4975
N	F	233	10.4449	2.13382	61.5998	878.381	81.9376	0.00484217	15.1383	179.922	17.7854	0.884893	14.6927	2.11177	0.178982	1.3094	0.698344	0.446799	0.0838042	1.14365	7.32371	23.694	15.0021	0.562484	2.00737	1.66468	1.57468	13.0768	67.9691	63.5056	49.9729	1.21747	5.12122	8.75643	0.32935	1.87122	17.5142	112.915	394.285	405.128	16.4614	12.0454	14.2963	1.63892	6.24798	14.2786	5.84181	0.144803	0.069076	2.98774	30.3998	165.454	523.205	773.863	77.3989	5.01746	3.6727	1.62217	4.89526	5.28578	0.138072	0.521635	3.20188	22.6761	76.5975	147.517	198.293	58.5498	3.9895	0.469182	1.71781	0.00280475	0.358516	0.458278	0.606462	0.348066	2.50876	9.03802	16.4078	11.3597	4.25459	4.68904	1.85175	0.494171	0.33229	0.850922	1.37129	2.4965	0.629529	0.289929	0.0967395	0.337741	0.616504	0.135821	0.131833	0.0767598	0.0931949	0.992868	4.16268	0.137286	0.174924	0.87975	1.527	0.05255	0.16079	0.173471	0.588657	0.200246	0.624517	60.8358	9.2141	53.2596	0.146357	0.526969	0.604826	1.2964	2.5693	3.34378	2.0823	1.65792	3.27636	41.7607	17.1254	5.66531	7.73621	20.0861	1222.91	723.912	5.07077	9.30065	2.72079	6.27978	1.59994	56.5626	502.761	278.291	516.478	43.9516	1.16563	10.094	4.9521	0.971631	9.3541	65.3266	79.3552	184.752	45.4576	0.319868	0.692241	6.12779	16.3149	6.62912	1.24883	0.825043	11.5681	5.38742	32.2254	327.071	15.0552	38.4974	8.87458	23.1431	1.7362	42.0468	51.1923	15.5815	16.2424	72.7288	167.21	24.2882
N	F	234	12.0936	2.8065	81.2835	1132.48	97.3239	0.00484217	82.1966	266.079	26.1934	2.12675	79.0508	1.56189	0.292888	0.312002	0.110539	0.145705	0.0838042	0.287349	1.31146	2.18623	1.073	0.138815	0.509428	0.323665	0.766945	3.67157	11.5568	7.63534	3.19155	0.699381	2.65768	3.01454	0.0177259	1.3149	9.93988	46.7439	115.563	86.2151	0.0388665	5.89607	7.9043	3.16963	7.08951	8.39836	2.38657	0.199385	0.00062738	2.383	27.6161	190.564	428.833	345.045	13.6532	1.51927	2.54864	2.62814	5.77086	3.6308	0.762699	0.014675	7.90053	37.6306	84.0199	125.389	102.853	20.9475	0.791054	0.06973	1.23582	0.0883737	0.290204	0.415571	1.83584	0.130684	12.1533	27.4469	24.447	10.3735	2.0649	1.48911	0.766193	0.0273118	1.96091	3.61045	4.25029	3.20653	0.508014	0.0766492	0.0310257	0.127879	0.0815457	0.677166	0.670609	0.0855758	0.0931949	0.542563	1.29261	0.049545	0.425074	0.948173	0.735698	0.00544161	0.185408	0.200245	0.428987	0.108929	1.12233	57.161	6.20144	48.8774	0.248212	1.42796	1.92839	2.25429	5.25437	3.93449	4.00334	3.72437	3.63028	20.0262	20.1294	16.1393	22.066	21.498	1624.04	601.546	13.0157	18.6766	6.42031	23.5248	3.75032	103.026	451.55	285.981	733.238	40.3117	5.69034	17.6414	12.5848	2.12934	9.20919	205.445	127.722	187.693	34.96	0.871791	1.98519	9.71647	42.2695	8.12061	0.794024	1.90155	49.2147	30.1124	53.2825	743.693	38.1815	107.158	20.2634	71.925	23.972	99.5629	110.124	47.464	49.3824	102.312	250.632	45.3691
N	F	236	19.4152	2.35326	67.8394	958.593	108.879	0.00484217	40.1232	319.596	59.8723	0.0222464	31.1562	3.43342	0.261674	3.2828	1.16548	0.617303	0.0838042	2.73044	16.4604	47.6795	13.528	0.83359	2.5951	1.18633	4.14933	23.6714	72.9284	48.4317	21.5159	1.56019	6.92201	9.08329	0.00169175	2.03822	16.0941	95.9245	264.059	202.577	5.78601	10.2616	9.29195	2.37481	8.47627	17.4845	5.58276	0.259209	0.00062738	2.42224	21.9026	149.274	468.407	562.665	40.4724	2.39289	2.96699	2.10197	7.09976	7.05025	0.138072	0.100874	2.98295	16.7912	49.9469	96.0394	134.745	37.9279	2.04779	0.283961	1.60349	0.166162	0.335975	0.533646	0.376997	0.274298	2.83892	10.927	19.8743	13.4431	2.95926	1.95745	0.858705	0.28241	0.394892	0.961682	1.56531	3.13714	0.611308	0.276311	0.0310257	0.127879	0.0815457	0.135821	0.200823	0.132269	0.0931949	0.772054	2.45793	0.124778	0.169817	1.00772	1.29016	0.0584493	0.220088	0.220015	0.591683	0.108929	0.50155	75.2843	5.71223	65.7403	0.146357	0.991441	1.2189	2.10624	4.27863	3.48508	2.8752	2.51811	3.66816	24.0021	13.3818	7.80864	13.8701	16.5642	1146.87	437.601	8.92516	16.5612	4.47498	14.5181	2.63166	50.6406	396.326	282.734	536.243	21.6681	2.71075	13.0546	11.6375	2.6639	6.90847	74.5148	94.9811	210.726	67.3664	0.00123826	1.66689	7.71593	24.9945	11.2633	2.109	1.49407	33.3024	19.7063	42.5052	536.326	30.9639	84.5383	15.7112	50.5397	16.5966	84.2492	95.7357	37.2355	41.441	103.157	241.5	50.8305
N	F	237	6.42079	2.35137	65.7501	1024.93	69.2856	0.590016	24.8827	219.381	25.7882	3.20246	35.2836	3.25086	0.20332	0.138502	0.110539	0.145705	0.0838042	0.314068	2.05705	5.17897	0.996845	0.227391	0.734767	0.268432	1.18532	7.14055	21.8099	17.4251	3.19206	1.11839	3.34511	2.90735	0.00169175	1.95485	12.9698	72.1024	172.2	106.511	0.0388665	8.08608	6.53771	2.74427	6.82484	9.89966	2.04874	0.227917	0.00062738	3.40052	29.1364	169.257	445.713	468.641	7.62469	2.60036	1.93933	2.06525	4.94769	3.84896	0.616635	0.00270773	5.23807	24.7727	59.2569	91.1508	104.434	17.5895	0.398996	0.116502	1.05495	0.123232	0.220064	0.497504	1.17004	0.167315	5.73012	17.4927	24.9514	13.3875	2.87038	1.67937	0.5667	0.0135719	0.981115	1.73927	2.24126	3.30373	0.807348	0.272305	0.0310257	0.127879	0.0815457	0.250539	0.438599	0.236607	0.12321	0.620828	1.9375	0.0513381	0.187053	0.908307	0.95388	0.00544161	0.218047	0.287054	0.518705	0.240445	0.503533	42.4426	4.90827	46.0773	0.146357	0.935643	1.012	1.66216	3.58129	2.85908	2.60368	2.89907	3.19813	13.2035	13.4768	9.14321	13.281	14.7864	943.958	335.094	6.61596	15.5258	4.91151	10.8187	1.22504	43.9293	324.3	200.781	412.882	9.25298	2.2309	13.1977	11.4655	2.12221	5.98788	66.146	70.4694	150.046	35.2338	0.00123826	1.85931	6.36337	16.6727	5.50155	1.08271	1.82504	26.4457	15.585	45.6599	469.69	23.9342	59.8415	18.2865	52.7956	13.7923	95.524	96.7322	36.2905	33.585	112.236	239.708	45.527
N	F	238	8.02636	1.65061	47.9272	820.09	64.5399	0.00484217	24.9052	171.79	19.6144	1.54777	21.8842	3.61545	0.317363	0.322746	0.110539	0.145705	0.0838042	0.602441	4.14173	6.23086	0.897355	0.410187	0.999931	0.249906	2.04854	15.5199	44.9427	20.2977	2.21301	1.96249	5.72141	3.40525	0.00827987	3.33579	27.1252	124.499	256.654	92.4764	0.0388665	11.0732	6.24287	4.25221	10.1139	15.8107	2.19542	0.601288	0.00062738	5.26627	45.6451	211.087	554.609	503.313	9.71469	2.40113	3.05822	4.17338	9.5165	6.77011	0.844601	0.00270773	7.06579	32.5204	80.2602	146.587	149.231	23.1206	0.194272	0.0353388	1.45625	0.315198	0.48137	0.594415	1.0543	0.160525	6.75744	22.9018	34.6608	15.8738	3.83143	2.28412	0.409417	0.0135719	1.01161	1.9731	3.28709	4.83023	1.52203	0.399688	0.0310257	0.127879	0.0815457	0.436133	0.543515	0.270542	0.246093	0.761395	1.63164	0.0817992	0.28635	1.14848	1.19217	0.00544161	0.293905	0.247428	0.42769	0.18118	0.656512	59.7369	8.91207	51.2157	0.146357	0.493752	0.493342	1.33774	2.05665	2.33611	2.31131	1.87632	3.72312	25.4533	11.7833	7.39347	12.9133	17.4833	867.363	459.522	7.7159	16.221	4.40163	11.515	2.89656	44.5796	322.245	217.816	456.253	30.1119	2.32151	13.6838	9.13834	2.09079	5.86768	69.0805	92.9576	167.069	44.3213	0.102868	1.35315	7.60535	19.8903	9.63089	1.22242	1.3346	15.346	8.02548	30.7814	335.302	23.5044	45.126	12.1919	28.4724	6.03213	50.2885	52.3611	22.7401	17.7645	85.8719	175.098	23.5906
N	F	240	9.15035	2.26888	41.3284	980.262	74.4139	0.256386	17.5351	200.11	25.7723	1.56551	16.9214	2.21314	0.280154	0.138502	0.110539	0.145705	0.0838042	0.145554	0.866453	1.66649	0.450235	0.138815	0.301624	0.105944	0.314415	3.61316	14.1223	8.07423	2.10096	0.692279	2.06784	1.85015	0.00169175	0.857742	9.46517	62.3416	164.226	88.1774	0.0388665	8.63033	5.19039	1.90714	5.19178	8.33524	1.40759	0.144803	0.00062738	1.95429	19.9847	129.042	417.69	436.148	9.0087	2.27874	2.21622	1.75829	4.85261	3.89629	0.138072	0.00270773	2.33736	15.6887	51.785	106.339	121.337	21.7592	0.182547	0.0353388	1.00375	0.0147738	0.354951	0.419343	0.381584	0.0994765	2.91999	10.7134	20.2283	14.2634	3.61858	1.85007	0.367888	0.0135719	0.36861	0.994374	1.38342	2.54271	0.640641	0.315175	0.0310257	0.127879	0.0815457	0.135821	0.131833	0.132777	0.0931949	0.642627	1.74987	0.023208	0.143708	0.880148	1.10352	0.00544161	0.165804	0.278518	0.497977	0.130905	0.787434	50.322	5.96953	43.5983	0.146357	0.644762	0.765607	1.54471	2.86909	1.88825	2.89907	2.35856	2.50553	22.4829	15.1534	9.32033	13.6842	16.2524	1111.53	456.31	9.50663	19.1431	5.59343	10.5607	1.4297	48.5209	402.028	276.637	527.286	19.6752	2.43159	16.3488	11.3101	1.79572	7.13914	63.6606	88.5515	195.128	46.2706	0.0792547	1.51433	7.63196	16.5627	6.98455	1.58224	1.51058	21.8586	11.1876	40.741	536.272	24.7559	67.3815	13.2934	39.7965	8.46075	65.1986	72.122	26.9681	27.4596	93.1362	228.772	35.065
N	F	243	1.76394	0.79746	18.6818	799.996	40.1071	0.909027	3.77535	67.1211	6.69238	2.14401	8.59943	1.51716	0.506234	0.138502	0.110539	0.145705	0.0838042	0.145554	0.188546	0.881365	0.624771	0.138815	0.151512	0.105944	0.196536	0.818693	2.98671	2.45013	2.32417	0.169312	0.461734	0.744754	0.00169175	0.181207	1.66271	12.3869	38.3648	42.6611	0.0388665	2.96236	3.90103	0.436186	1.5223	1.69768	0.480403	0.144803	0.00062738	0.276681	4.64191	47.6651	174.94	180.036	1.01007	1.59978	1.04729	0.34709	1.15254	1.05864	0.138072	0.00270773	1.51843	3.91627	16.1742	36.604	40.2521	6.47937	0.447015	0.0353388	0.706153	0.00280475	0.118115	0.164011	0.156848	0.0880494	0.815531	2.50429	3.80454	1.91865	0.860376	0.546867	0.149316	0.0135719	0.158452	0.248904	0.347387	2.1396	0.042992	0.0766492	0.0310257	0.127879	0.0815457	0.135821	0.131833	0.0767598	0.0931949	0.150246	0.714428	0.00155484	0.106387	0.316961	0.335456	0.00544161	0.108988	0.0781465	1.00927	0.108929	0.120005	48.6098	1.82161	41.298	0.146357	0.190146	0.172174	0.35616	1.16278	0.333336	1.58512	1.9468	0.36046	4.34091	10.2216	5.90727	9.07979	5.23196	597.015	220.937	3.17016	7.78466	3.28522	5.74645	0.960006	17.9782	109.931	119.317	295.948	10.8572	0.361149	6.25783	4.22043	0.351599	1.44436	24.3144	26.7948	47.7646	18.1371	0.31397	0.303899	1.50742	6.78915	1.3178	0.0310877	0.614492	7.6028	1.87174	15.5017	224.453	3.76226	19.801	1.93831	18.5314	1.7362	27.4729	34.7855	6.77458	9.42657	32.9335	85.3612	17.4659
N	F	282	14.2818	3.12983	110.812	1487.37	123.287	0.00484217	76.1545	347.146	52.538	1.19789	48.583	1.39491	0.146546	0.138502	0.110539	0.145705	0.0838042	0.145554	0.586268	2.14567	1.21469	0.138815	0.305147	0.105944	0.196536	2.20667	11.9526	11.7048	3.72999	0.309982	1.99754	2.46334	0.00169175	0.587928	5.96321	52.2058	182.043	147.981	0.0388665	8.99577	8.87349	1.11618	4.61997	9.57042	2.43484	0.144803	0.00062738	1.49051	16.1513	123.611	454.129	640.96	22.7989	2.633	2.85001	1.27956	4.26101	4.88319	0.138072	0.00270773	2.49819	12.5882	39.223	84.9698	135.956	34.1334	0.225287	0.0353388	1.88637	0.00280475	0.118115	0.164011	0.368402	0.0880494	3.45819	11.4284	13.5534	8.32156	2.03526	1.64804	0.518664	0.0135719	0.363825	1.25669	1.82403	2.62945	0.30861	0.0766492	0.0310257	0.127879	0.0815457	0.135821	0.131833	0.0767598	0.0931949	0.28214	2.22967	0.00155484	0.106387	0.654172	1.10904	0.00544161	0.108988	0.0781465	1.34813	0.108929	0.945864	32.5641	4.64659	40.0744	0.146357	0.992607	1.05253	1.9071	4.11716	2.47465	2.31286	2.6895	3.20498	21.0597	16.1205	8.14298	13.5619	18.9029	1364.87	505.473	8.29054	16.2016	5.08508	10.43	1.22095	56.8003	354.555	293.32	647.229	21.6289	3.06893	14.2791	8.30366	1.53239	5.24505	98.6154	76.8245	179.951	63.2909	0.249175	0.979602	6.48133	33.1153	6.90218	0.902282	0.657858	41.4581	18.1259	67.0146	829.083	55.062	157.498	25.0132	88.2264	18.0606	122.311	163.706	43.4149	54.8896	166.372	504.317	64.9383
N	F	284	11.661	1.66032	56.8014	1185.57	80.7543	0.00484217	54.6177	257.64	24.4483	1.1582	34.2123	0.278168	0.146546	0.138502	0.110539	0.145705	0.0838042	0.145554	2.67484	6.26254	2.29069	0.138815	0.997546	0.549796	1.04488	8.92486	36.7314	37.8707	13.3214	1.64957	5.518	5.22002	0.288892	1.95689	19.7899	124.734	370.687	266.564	2.3412	13.8269	11.8425	4.11311	10.8663	23.4244	7.61248	0.336109	0.00062738	4.17601	36.8732	234.399	738.523	898.649	78.4303	3.83946	4.84139	4.18799	11.8422	11.3783	0.635185	0.291735	7.09164	33.5239	96.8986	192.45	295.446	99.2916	6.85888	0.287205	3.10828	0.00280475	0.606073	0.869807	1.09642	0.601102	8.88947	30.8626	36.9597	22.1549	6.5213	5.02515	2.2238	0.425019	0.986374	2.04034	4.19298	4.6845	1.72315	0.442807	0.0310257	0.127879	0.247508	0.280912	0.393571	0.200901	0.205878	0.749944	2.69741	0.0662313	0.198962	1.23794	1.99267	0.00544161	0.108988	0.187642	0.106169	0.108929	0.618215	42.3851	5.3548	43.363	0.146357	1.38441	1.23177	2.68196	4.98327	2.47202	1.46309	1.03408	2.34346	24.0719	13.4607	6.12499	9.20283	15.7931	1115.72	549.434	4.39265	8.17825	2.98389	8.86556	1.93147	58.3326	370.369	262.726	477.506	28.5538	1.6813	8.08873	5.2379	0.67216	6.60897	110.921	80.4257	150.557	50.8228	0.0641971	0.303899	6.32596	29.4495	6.8612	0.327384	0.305669	19.6309	7.12054	33.4593	466.546	26.7722	71.49	15.2725	46.8286	3.71954	71.9824	82.7917	26.9404	34.9011	100.473	234.409	44.0382
N	F	285	4.4635	1.64278	38.538	1114.84	72.445	0.230389	23.2073	318.281	7.3094	1.6221	27.2658	1.33781	0.146546	0.707038	0.110539	0.367747	0.0838042	0.990659	8.97204	23.5408	3.10553	1.59579	3.30397	1.23483	2.64362	18.365	52.4664	61.2973	11.6144	1.6722	7.12917	6.7026	0.408927	2.74811	23.816	136.309	345.656	268.194	0.721023	10.5919	11.6425	4.10012	11.9832	20.8847	5.50384	0.23364	0.0191072	5.03309	50.1307	277.764	827.714	972.98	52.1073	4.88546	5.00664	4.04857	10.7358	9.11281	0.49169	0.0872632	6.1953	35.4392	105.356	194.268	233.745	64.9998	2.11125	0.446523	1.94919	0.0743351	0.505808	0.740834	0.978907	0.526841	6.22866	22.6252	32.7345	19.607	5.77216	4.22296	1.89086	0.340654	0.62976	1.50539	2.66383	3.8992	1.32951	0.292537	0.0310257	0.367725	0.153095	0.135821	0.343855	0.0767598	0.0931949	1.26677	4.25468	0.083611	0.288564	1.50249	1.8902	0.00544161	0.348046	0.0781465	0.414049	0.202945	0.533138	53.3777	14.9292	40.4161	0.146357	0.751815	0.721693	1.74983	2.61501	1.24291	0.701977	0.337709	2.17564	10.9661	10.167	4.4172	8.93658	11.2139	963.398	298.008	7.05606	11.9686	2.63541	7.98906	0.17011	40.6494	380.891	181.732	445.179	7.74147	1.65357	10.6639	7.80563	0.657773	6.57077	74.4492	62.5415	183.8	25.4733	1.07556	0.303899	5.89563	19.8201	4.28074	0.0310877	0.305669	13.0053	1.87174	27.2046	291.22	16.6611	51.8028	8.49696	36.3444	3.74861	48.1695	59.4002	14.2433	19.2596	55.8314	151.13	23.9146
N	F	286	20.8893	2.35894	125.288	1528	93.7236	0.503087	78.374	315.355	42.2087	1.12614	40.2811	0.379642	0.146546	0.138502	0.110539	0.145705	0.0838042	0.589179	3.32946	7.66757	2.28623	0.398717	1.10695	0.610973	2.01557	11.6641	32.755	42.0588	10.0066	1.37487	4.67979	3.30043	0.209043	4.66002	29.745	112.739	241.209	169.567	0.0388665	11.761	11.5053	4.3328	9.4374	12.6739	4.19085	1.03226	0.00062738	10.6355	80.6896	308.7	614.479	510.624	29.5666	1.53456	4.86776	3.51071	7.10921	5.13254	2.79635	0.0356075	23.5255	84.7408	138.445	153.146	110.791	25.9275	0.583482	0.223754	1.64835	0.301835	0.486164	0.310184	3.27235	0.0880494	17.1	36.1942	35.1775	19.0041	3.90111	1.62714	0.538704	0.0135719	2.62093	4.25142	4.81667	3.94919	1.06406	0.298391	0.0310257	0.127879	0.0815457	0.865246	0.731672	0.390875	0.0931949	1.09251	2.44284	0.0689644	0.726682	1.42166	0.893462	0.00544161	0.308074	0.320179	0.241644	0.369343	1.6035	37.4595	9.08782	36.2379	0.146357	1.229	1.62611	2.23839	5.25666	5.94269	1.86675	2.10697	8.15138	37.6333	18.3513	10.5895	16.7716	34.7455	1993.09	631.477	8.90132	20.0974	5.47305	17.6278	2.15737	96.2843	555.41	436.976	893.124	28.0185	3.17235	15.5813	9.51286	2.39106	9.92212	120.847	115.14	224.367	72.0171	0.00123826	0.613001	7.03559	28.3063	7.7681	0.968182	0.305669	37.7113	16.1539	54.3776	634.713	40.5364	92.6442	18.2368	73.2239	19.1806	106.27	129.167	46.7063	51.8425	113.901	302.092	62.3778
N	F	287	12.4553	3.00338	82.4829	1998.73	72.098	3.25384	48.9614	382.021	21.5498	2.78121	31.4477	1.78285	0.146546	4.6836	14.1739	1.44639	2.46326	4.99412	18.8304	31.144	26.9708	2.37216	4.91507	3.21865	4.97742	28.9623	106.329	154.069	46.6995	2.76632	10.7107	17.8302	2.679	5.53371	32.0579	146.861	354.49	288.853	14.6037	8.04421	7.24537	2.60279	10.1116	21.6026	10.0419	0.61457	0.414109	5.69285	38.1129	180.346	490.084	558.349	57.8846	2.64434	2.21014	2.51561	6.91532	6.71055	0.705411	0.83269	6.72904	30.2592	69.9575	93.8679	96.1994	27.9956	3.66606	0.398994	1.09919	0.00280475	0.329431	0.257922	1.04347	0.0880494	5.24533	15.777	21.2673	11.2087	2.71455	1.63896	0.552151	0.0135719	0.900096	2.04655	2.37109	2.56743	0.895558	0.0766492	0.0310257	0.127879	0.0815457	0.135821	0.131833	0.0767598	0.0931949	0.439182	1.67033	0.0730075	0.106387	0.571392	0.657967	0.00544161	0.108988	0.0781465	0.398577	0.108929	0.409723	51.0745	4.35337	41.5348	0.146357	0.648998	0.574286	0.807062	2.48304	6.57695	3.06719	2.55329	4.87026	29.4574	18.675	11.0794	15.3568	21.2869	1298.26	511.698	7.83417	15.6968	5.73491	14.2768	2.50782	60.8221	527.049	320.604	611.012	17.7316	2.29443	12.1718	9.84618	2.30881	9.09549	102.387	102.295	229.989	56.1673	0.00123826	1.21249	7.86281	29.4392	8.95359	1.59163	1.45435	33.5446	16.178	34.0196	478.491	16.1194	52.9412	6.73856	48.4761	11.9973	69.1297	80.0536	23.3295	27.5792	68.8684	173.444	39.2109
N	F	289	12.0677	2.52641	112.776	1328.41	116.528	0.00484217	82.8725	427.401	63.5861	0.180023	55.4082	3.72458	0.845838	0.332569	0.110539	0.145705	0.0838042	0.503506	3.47285	10.4545	4.67141	0.138815	1.5188	1.07769	1.77971	11.0796	45.0189	33.2814	12.4183	1.56171	5.63283	7.34523	0.275104	2.89482	22.8082	132.359	358.915	259.157	0.566035	11.304	9.54718	3.32967	11.6442	23.1127	5.82941	0.596004	0.00062738	6.92228	54.8832	302.376	893.994	1089.04	50.2604	3.93761	4.26695	4.15813	11.9862	9.89515	1.64362	0.227155	14.2365	60.4312	137.683	219.443	264.473	64.2662	1.10838	0.544241	2.21605	0.554712	0.592361	0.971689	2.90942	0.420507	20.0864	61.4215	68.3855	36.9944	7.6593	4.93712	1.80794	0.0699388	3.01982	6.20782	9.77073	7.91693	3.09245	0.683455	0.124655	0.277379	0.0815457	1.42367	1.0298	0.729907	0.414822	1.05424	3.88504	0.0375827	0.427335	1.58686	1.7972	0.00544161	0.344991	0.0781465	0.223033	0.257184	0.602024	53.7317	16.6256	41.4392	0.146357	0.956006	0.959387	1.80046	3.38599	3.44875	3.04018	2.67297	3.6379	23.8046	16.6234	10.5528	19.84	21.5339	1621.11	701.352	11.9151	30.1311	9.55323	15.8952	2.2182	93.4526	714.842	471.273	654.193	26.1095	4.41474	24.4576	19.2479	3.77095	11.6058	151.67	145.111	306.326	94.6608	0.00123826	1.85617	9.42178	32.879	11.0681	2.46101	1.49263	33.9306	16.595	49.7397	629.924	39.0051	99.3224	19.756	60.927	12.9769	100.09	112.207	38.0434	39.9393	113.498	287.345	49.5332
N	F	290	3.81968	0.910809	29.7351	1039.52	38.1689	1.55217	13.4383	233.734	7.4727	2.33611	19.5836	0.834474	0.146546	0.138502	0.110539	0.145705	0.0838042	0.145554	1.53008	2.81861	0.723502	0.138815	0.706459	0.105944	0.999357	5.00708	10.737	4.99947	0.943555	0.506339	1.87744	1.66974	0.00169175	0.973566	9.10314	47.8284	86.5794	43.9819	0.0388665	3.23024	2.73956	1.6069	5.13408	6.89899	1.06029	0.144803	0.00062738	1.82244	19.1684	133.555	361.962	315.354	2.39906	2.06356	1.277	2.03711	5.3699	3.85974	0.290289	0.00270773	3.06727	18.8684	63.962	121.924	113.383	18.2874	0.446303	0.0353388	0.589393	0.00280475	0.118115	0.299522	0.577685	0.0880494	4.22382	13.0696	20.1446	12.3337	3.20429	1.48831	0.51719	0.0135719	0.27851	1.43316	1.93129	2.73648	0.733138	0.0766492	0.0310257	0.127879	0.0815457	0.135821	0.131833	0.0767598	0.0931949	0.150246	0.688935	0.00155484	0.106387	0.708688	0.607661	0.00544161	0.108988	0.0781465	0.176862	0.108929	0.120005	50.9819	4.9809	44.9911	0.146357	0.190146	0.370291	0.683406	1.60432	1.03483	0.832217	1.26406	2.95698	11.3672	9.51827	6.99881	10.3148	12.6847	1109.13	313.349	5.20014	9.98607	2.8366	13.2674	1.22104	36.9281	340.061	202.025	405.226	2.80675	0.361149	8.6849	7.71255	0.958055	5.42411	52.7376	55.1805	120.093	17.7568	0.214052	0.303899	3.79205	8.46949	3.45608	0.253844	0.305669	17.9528	11.3408	26.6128	330.285	17.2158	50.4786	8.35594	31.8349	4.07872	49.8529	48.9126	22.0108	22.2651	56.2103	122.583	22.6269
N	F	291	4.40873	1.6277	41.4272	1030.06	37.3265	1.79345	26.208	221.349	9.11117	1.75086	18.8011	0.93396	0.146546	0.637396	0.215085	0.145705	0.0838042	0.145554	3.34219	8.7297	3.83772	0.138815	1.10031	0.713055	0.736868	6.82941	23.1465	14.4468	6.34257	0.754563	3.39024	4.09513	0.0894634	1.0634	10.1992	63.2903	136.433	94.4131	0.0388665	5.37154	4.24841	1.9809	6.35896	9.0445	2.55029	0.144803	0.0571351	1.58213	16.3364	134.857	361.322	311.483	12.8899	1.90118	1.38928	1.69627	4.60947	3.42144	0.138072	0.0659536	3.35929	12.3251	38.6107	69.9668	71.2306	14.3068	1.03	0.0353388	0.517874	0.00280475	0.118115	0.164011	0.378528	0.0880494	3.05928	8.32853	12.0038	7.03521	1.74581	0.968525	0.195474	0.0135719	0.260824	0.864336	1.25339	1.87906	0.226989	0.0766492	0.0310257	0.127879	0.0815457	0.135821	0.131833	0.0767598	0.0931949	0.556838	1.45504	0.00155484	0.17468	0.7142	0.551591	0.00544161	0.108988	0.0781465	0.974258	0.108929	0.120005	69.6457	1.82161	53.0323	0.146357	0.662427	0.324802	0.893907	2.11955	3.55483	1.64133	2.10671	4.9085	14.7112	11.1395	7.8784	13.612	13.5715	1098.46	294.23	4.38907	10.8639	3.32529	13.0153	1.14687	40.7431	314.611	194.542	522.696	3.32008	1.14607	8.18738	7.45419	1.6474	4.6624	53.1618	61.8567	165.336	32.2711	0.37736	0.78037	5.01164	16.5538	4.86526	0.564741	0.305669	22.7096	12.0248	25.246	362.184	13.4375	44.5623	4.92773	40.3664	9.70709	61.4146	78.0748	24.9187	28.1235	60.7021	156.832	37.3785
N	F	294	9.91363	1.93206	83.9893	1149.41	98.2931	0.00484217	89.9067	361.764	36.0614	0.946388	43.15	0.110296	0.146546	0.419722	0.110539	0.400772	0.0838042	0.438379	3.0252	8.20911	3.28461	0.306628	1.71325	0.802982	0.650428	9.93442	36.9611	22.3619	6.87371	1.50522	5.60225	6.58289	0.050549	2.24154	19.1563	110.476	255.338	143.85	0.0388665	8.92496	5.99551	3.25754	11.1487	19.6242	4.28351	0.274058	0.000722243	4.2506	37.1266	222.854	654.86	737.998	19.1344	3.26132	2.40705	3.07507	9.18067	8.34472	0.638159	0.00270773	6.76772	31.2504	76.1768	125.735	147.971	28.3264	0.471765	0.0353388	1.13024	0.252258	0.225097	0.467937	1.46161	0.254403	8.80653	28.5492	35.1799	20.4242	3.22547	1.75958	0.636735	0.0135719	1.41476	2.66976	3.80344	3.53045	1.19707	0.0858343	0.0310257	0.127879	0.0815457	0.513043	0.468147	0.0767598	0.0931949	0.534486	1.93724	0.0630343	0.106387	1.05426	1.19577	0.00544161	0.169108	0.0781465	0.404532	0.108929	0.446186	53.9177	5.78072	39.4919	0.146357	1.19597	1.2563	1.80366	3.86465	4.53095	2.55554	3.1412	4.56099	27.1921	18.4889	12.9482	16.3954	21.8988	1508.15	754.789	9.71374	16.9498	6.28836	19.4635	4.26524	81.6222	581.47	379.382	806.275	48.8728	3.04825	15.5003	13.2248	3.65375	9.25174	133.229	138.35	317.187	83.1284	0.00123826	0.936765	9.47114	37.4241	9.88089	1.25653	0.575276	36.3841	19.9972	51.1871	607.2	30.4219	77.0746	18.2185	57.3713	19.1713	105.276	109.973	46.566	44.2181	111.998	265.647	51.3913
N	F	295	8.20673	0.627903	32.7697	804.555	43.2127	1.02578	9.8305	169.297	12.6284	0.940481	19.5421	2.32043	0.146546	1.07176	0.579566	0.145705	0.0838042	1.10886	9.52745	30.674	6.60475	0.138815	1.13762	0.461105	3.06414	17.9691	59.9802	46.4627	14.7162	0.502803	2.62323	3.78935	0.00169175	2.07996	16.0211	94.2967	296.781	251.657	0.0980603	9.74437	7.18411	0.68545	3.88621	8.84235	2.60398	0.144803	0.00062738	2.71722	21.7108	132.352	449.132	635.091	35.9907	2.65198	1.92638	0.944431	3.07068	3.76402	0.138072	0.00270773	3.53669	18.2998	52.11	87.9693	123.362	37.9325	1.18471	0.393054	0.813135	0.00280475	0.118115	0.164011	0.559821	0.25312	4.00076	12.9911	17.6401	9.96036	3.43971	2.94901	1.16449	0.427032	0.422551	1.58459	2.32248	3.47748	1.42766	0.3612	0.0310257	0.127879	0.218684	0.135821	0.131833	0.0767598	0.0931949	0.214073	1.26549	0.00155484	0.106387	0.40684	0.628355	0.00544161	0.108988	0.0781465	0.106169	0.108929	0.308513	37.6816	1.82161	33.802	0.146357	0.190146	0.172174	0.518918	1.04287	4.86747	0.744351	0.940099	4.62465	34.5757	10.9426	4.57534	7.7447	17.7672	1095.86	423.972	3.47894	10.9228	2.7249	6.57129	0.595856	39.094	335.3	244.023	371.156	7.74431	1.09844	7.31566	5.35293	1.05968	5.34903	59.6347	47.8058	110.774	33.2045	0.158914	0.303899	4.10801	14.0782	4.19192	0.270442	0.305669	6.27075	1.87174	16.0478	224.63	5.20656	31.7159	1.93831	19.4216	1.7362	33.973	43.8287	7.18044	9.48483	57.3339	151.21	21.8986
N	F	297	2.28384	0.156946	11.1636	735.673	21.2691	1.74601	10.7544	103.242	8.59969	0.47953	14.8559	0.631557	0.480054	0.55586	0.110539	0.145705	0.0838042	0.145554	1.81542	4.46412	2.86134	0.138815	0.664456	0.597108	0.196536	3.65955	13.1103	8.70324	4.16885	0.169312	1.6221	2.15559	0.00169175	0.686362	5.0745	32.3451	76.8262	61.5992	0.0388665	2.84332	2.48181	0.370858	2.54889	4.17046	1.30868	0.144803	0.00062738	0.97625	7.96722	71.7896	225.028	218.636	3.28055	2.0066	0.617291	0.886778	2.41041	2.06624	0.138072	0.00270773	2.15393	8.98691	27.4858	51.5546	51.0508	8.83406	0.539727	0.0353388	0.343862	0.00280475	0.118115	0.164011	0.4572	0.0880494	3.97132	9.89654	9.71821	6.39079	2.00505	0.676976	0.28421	0.0135719	0.696974	1.53813	2.31285	2.2791	0.542647	0.0766492	0.0310257	0.127879	0.0815457	0.135821	0.131833	0.0767598	0.0931949	0.150246	0.424471	0.00155484	0.106387	0.170145	0.307764	0.00544161	0.108988	0.0781465	0.227206	0.108929	0.120005	45.1086	1.82161	43.7754	0.146357	0.190146	0.172174	0.25915	1.04321	0.970378	0.387576	0.337709	1.91579	8.84492	5.75847	4.01736	6.29089	7.7448	768.805	202.038	2.42108	6.4784	2.38538	6.09967	0.304939	27.2725	202.775	160.342	251.097	1.21918	0.361149	4.8135	3.8185	0.621348	3.20215	49.7463	29.5933	61.8953	16.6487	0.123974	0.303899	1.95157	8.71777	1.19134	0.0310877	0.305669	10.4601	1.87174	15.8151	213.433	2.66098	28.3705	1.93831	32.0655	1.7362	43.1867	53.8531	11.8168	12.1558	41.3009	114.242	21.3851
N	F	298	3.99921	1.26457	42.8977	1046.95	49.062	1.52991	25.5013	280.998	16.7874	2.04596	16.5246	1.18107	0.146546	0.138502	0.110539	0.145705	0.0838042	0.145554	0.310877	1.2287	0.478958	0.138815	0.151512	0.105944	0.196536	1.42991	5.48549	4.30748	1.76508	0.169312	1.13051	1.48589	0.00169175	0.618507	4.97057	30.0167	80.4771	72.0316	0.0388665	3.07247	3.22717	0.797072	3.33524	5.48951	1.23422	0.144803	0.00062738	1.62954	14.8761	107.295	350.264	423.19	7.0077	2.41949	1.15547	1.32373	3.79953	3.64167	0.138072	0.00270773	2.46329	13.227	44.2619	84.9751	108.153	21.223	0.0674833	0.0353388	0.548981	0.00280475	0.118115	0.164011	0.278704	0.0880494	2.89088	9.57487	17.8515	13.2572	2.42787	1.68462	0.465434	0.0135719	0.158452	1.04255	1.38556	2.28105	0.605255	0.0766492	0.0310257	0.127879	0.0815457	0.135821	0.131833	0.0767598	0.0931949	0.150246	1.00112	0.00155484	0.106387	0.486469	0.664898	0.00544161	0.108988	0.0781465	0.106169	0.108929	0.339478	41.7419	4.88454	33.8903	0.146357	0.190146	0.172174	0.449104	1.55743	0.870237	0.674936	0.913796	0.609192	6.8801	8.48664	5.01933	7.84873	7.99611	832.822	271.291	3.67216	9.20258	2.86668	8.47821	0.869083	29.7588	319.879	191.385	387.491	5.38819	0.361149	7.43954	8.21699	1.48205	4.56824	38.1221	54.6087	162.461	31.4049	0.196738	0.303899	4.19254	10.7181	4.73173	0.627241	0.305669	14.8448	1.87174	37.0098	410.894	28.9123	61.7024	13.0227	33.2454	1.7362	53.3092	62.8899	20.9441	25.3887	77.6368	169.343	30.0609
N	F	299	1.04753	0.156946	19.7091	638.021	7.72659	1.91719	5.36229	95.6986	2.49884	0.864767	6.35826	0.00149747	0.146546	0.138502	0.110539	0.145705	0.0838042	0.145554	0.65218	1.84641	1.07351	0.138815	0.151512	0.105944	0.294312	1.61219	3.80682	2.68968	1.29169	0.169312	0.415246	0.687143	0.00169175	0.505582	2.70097	8.81357	17.8386	14.8152	0.173499	0.950835	0.690953	0.0435003	0.663646	0.902796	0.427439	0.144803	0.00062738	0.881665	6.07713	30.5924	79.5474	73.4814	0.808053	1.0033	0.41735	0.157492	0.762968	0.480416	0.138072	0.00270773	1.85889	7.04681	15.7787	23.2698	21.8643	3.19537	0.174559	0.0353388	0.220421	0.00280475	0.118115	0.164011	0.395188	0.0880494	1.56133	3.66857	4.57973	2.39496	0.630824	0.469263	0.0764201	0.0135719	0.158452	0.566012	0.60191	1.25423	0.042992	0.0766492	0.0310257	0.127879	0.0815457	0.135821	0.131833	0.0767598	0.0931949	0.150246	0.319813	0.00155484	0.106387	0.170145	0.171672	0.00544161	0.108988	0.0781465	0.106169	0.108929	0.120005	40.6923	1.82161	37.7718	0.146357	0.190146	0.172174	0.25915	0.393711	0.333336	0.387576	0.337709	0.36046	3.21777	3.37006	2.88559	3.94702	7.16866	396.927	87.686	0.938161	3.9375	1.39599	2.60374	0.0596705	11.9866	118.569	82.512	151.295	1.40046	0.361149	3.36238	2.21503	0.351599	0.831811	17.5864	20.0087	44.1051	9.42976	0.128196	0.303899	0.582172	3.73055	1.51885	0.0310877	0.305669	2.13589	1.87174	4.81182	126.265	2.66098	11.9498	1.93831	7.68976	1.7362	16.7577	22.6317	1.97078	2.02015	25.0347	61.9829	8.48093
N	F	300	1.53722	0.156946	11.6905	686.609	5.30101	2.19188	6.93631	118.061	4.34777	0.255545	7.20457	0.00149747	0.146546	0.138502	0.110539	0.145705	0.0838042	0.145554	0.788607	1.26938	0.560209	0.138815	0.498802	0.105944	0.196536	2.35405	7.00332	3.16811	0.77038	0.169312	1.13126	1.0548	0.00169175	0.706466	7.48644	36.0227	53.6125	22.7183	0.0388665	2.31515	1.94261	1.05755	3.11465	2.67376	0.627254	0.144803	0.00062738	1.33019	16.0426	121.864	256.045	149.704	0.808053	1.45139	0.469575	1.48308	2.40764	1.23049	0.138072	0.00270773	2.44507	13.1689	37.4754	54.5623	34.8153	4.6342	0.331913	0.0353388	0.220421	0.00280475	0.118115	0.164011	0.482783	0.0880494	3.65789	8.37927	8.96778	5.01976	1.32585	0.326951	0.0764201	0.0135719	0.158452	1.00905	1.0764	1.51472	0.18141	0.0766492	0.0310257	0.127879	0.0815457	0.135821	0.131833	0.0767598	0.0931949	0.150246	0.402653	0.00155484	0.106387	0.444136	0.171672	0.00544161	0.108988	0.0781465	0.106169	0.108929	0.120005	43.8931	2.27815	38.3006	0.146357	0.190146	0.172174	0.25915	0.762341	0.333336	0.387576	0.337709	0.36046	3.18612	3.30296	2.33056	5.48125	3.96499	384.372	68.2632	1.88545	7.59421	1.57365	3.46227	0.0596705	11.6256	127.695	72.8535	122.398	0.379941	0.361149	4.94404	3.19056	0.351599	0.769875	22.4328	18.1549	55.4372	12.105	0.00123826	0.303899	0.582172	5.01495	0.984013	0.0310877	0.305669	2.13589	1.87174	5.36659	138.601	2.66098	12.168	1.93831	4.69718	1.7362	19.138	26.3834	1.97078	2.02015	26.7279	75.8023	14.6151
N	F	301	4.50016	0.448356	26.1703	936.419	27.6998	1.93567	8.36153	117.186	8.75	0.928836	8.28905	0.938345	0.147217	1.46029	2.76642	0.525955	0.563947	1.30758	4.59112	10.1253	5.87116	0.571039	1.73357	1.24641	1.20441	7.51147	28.9004	34.0089	8.23579	0.697233	3.39411	5.31664	0.635718	1.23792	8.92191	53.5048	134.896	102.008	0.79942	3.93759	3.54192	1.12475	4.20929	8.25065	3.21999	0.144885	0.0583155	1.37971	8.16727	92.4955	293.561	329.419	15.8174	1.68742	1.09	1.10342	3.27291	3.61857	0.130942	0.100431	1.72464	9.22158	30.7702	64.0621	77.9367	17.3026	1.12956	0.234206	0.463646	0.00148292	0.1049	0.162406	0.156757	0.0914169	2.01323	7.01059	11.0058	6.41292	1.78444	1.08442	0.298861	0.00344204	0.15282	0.525275	0.955624	2.03672	0.480842	0.0798172	0.0137645	0.138131	0.0919007	0.142001	0.147062	0.0829918	0.0780891	0.149042	0.801888	0.00297201	0.105802	0.434593	0.478243	0.0107333	0.108028	0.0686093	0.105074	0.103704	0.126008	56.631	2.48684	44.1061	0.141237	0.201766	0.171763	0.669459	1.08931	2.0271	1.20209	0.647244	2.43933	14.3101	8.87788	6.36346	11.7278	12.9279	882.371	271.425	4.32163	9.50315	3.68279	8.73639	1.0028	29.5639	235.172	179.217	349.716	2.84469	0.595303	7.29262	4.695	1.20256	3.47675	32.1168	42.8151	97.7671	24.4061	0.0013775	0.281523	2.40606	8.75748	3.41882	0.235956	0.306372	8.96471	1.84548	21.8569	283.199	14.7536	40.3053	3.6988	19.6647	1.7348	32.9191	39.9929	11.0964	13.8551	52.9798	122.107	17.9061
N	F	328	10.4767	1.38884	68.154	854.105	62.9263	0.00484217	33.3629	258.314	10.9373	1.40659	35.857	3.05995	0.146546	0.138502	0.110539	0.145705	0.0838042	0.145554	2.06155	5.00922	1.30581	0.138815	0.523441	0.105944	0.682938	4.29068	18.6419	12.7595	3.2967	0.384092	2.04566	1.9506	0.00169175	1.50075	8.39162	49.5718	146.153	75.4259	0.0388665	4.16197	2.01236	0.444227	3.36953	7.09584	1.98737	0.26018	0.00062738	2.86827	15.6323	76.4777	256.118	361.881	14.2369	1.59228	0.868813	0.918934	3.13901	3.36898	0.776733	0.0582982	4.61962	18.3922	39.2734	49.8595	76.8753	18.3782	0.749191	0.183325	0.656484	0.146226	0.118115	0.164011	1.4287	0.0880494	5.91377	17.7882	21.3168	10.0319	1.96051	1.71596	1.05703	0.0135719	1.76747	2.61067	2.97818	2.88653	0.873582	0.173981	0.0310257	0.127879	0.0815457	0.639365	0.579227	0.0767598	0.0931949	0.197598	1.1096	0.00155484	0.106387	0.404987	0.657023	0.00544161	0.108988	0.0781465	0.106169	0.187008	0.220957	27.483	1.82161	37.8917	0.146357	0.190146	0.172174	0.679992	1.20315	3.72391	1.67825	0.868962	3.00337	29.7034	12.2322	6.20319	8.82496	18.9063	925.224	522.248	7.51207	14.8567	2.95395	7.77638	1.7707	49.9254	481.856	226.76	417.155	27.5252	1.65164	11.517	8.36473	1.29691	8.12186	97.3198	87.1395	206.991	37.8687	0.819302	0.303899	7.40987	27.8834	6.67937	1.14139	0.305669	16.0152	1.87174	32.4525	350.317	18.4071	49.9427	6.42136	30.5133	3.9407	52.2637	58.8516	16.9681	21.4578	75.8286	185.751	31.9944
N	F	329	7.92784	0.65576	46.4422	738.889	41.7267	0.583272	21.32	233.285	12.8598	0.856214	20.6882	0.827202	0.502742	0.138502	0.110539	0.145705	0.0838042	0.145554	1.16483	3.26304	1.07773	0.138815	0.554333	0.105944	0.514202	3.57138	16.3418	13.6055	2.82032	0.528359	2.48657	2.93365	0.00169175	1.12638	9.17837	57.2661	161.673	99.5421	0.0388665	4.39355	3.06642	1.46037	5.32632	11.7406	2.5637	0.144803	0.00062738	2.35501	18.7627	118.162	394.138	525.529	12.9402	2.44087	1.30042	2.05782	6.64475	7.11036	0.481762	0.00490645	4.28633	19.2444	51.7613	87.8717	123.603	32.1214	0.00133419	0.0353388	0.991716	0.30698	0.412919	0.522714	1.27821	0.366745	7.14584	19.5274	22.7257	14.4593	3.95759	2.76577	0.560291	0.0135719	1.33012	2.93461	4.80644	4.28159	1.3655	0.510392	0.0310257	0.127879	0.0815457	0.535879	0.510717	0.270434	0.215378	0.189827	1.12869	0.00155484	0.106387	0.457677	0.753108	0.00544161	0.108988	0.0781465	0.106169	0.108929	0.175056	25.0605	1.82161	31.4544	0.146357	0.190146	0.172174	0.407462	0.88579	1.23816	1.23306	0.523189	2.20194	17.7252	7.44167	5.07977	8.31308	13.5549	766.52	360.226	7.68005	14.9336	2.95522	6.5893	1.26147	40.9864	457.622	227.595	263.137	9.8799	1.33591	10.9193	8.45406	1.39136	7.49022	69.9256	60.2491	161.771	32.3595	0.0537286	0.768969	6.17179	14.8418	3.9059	0.561498	0.305669	4.36492	1.87174	18.2308	254.949	7.3443	33.2791	1.93831	21.3569	1.7362	30.9269	41.4852	10.1207	10.6504	51.8499	148.372	22.1942
N	F	330	8.30679	1.28791	60.2452	864.594	59.3809	0.00592856	29.9163	206.714	12.5805	1.99118	26.4025	4.47319	0.146546	0.138502	0.110539	0.145705	0.0838042	0.145554	1.55452	4.72037	2.43576	0.138815	0.65633	0.466064	0.531912	3.45036	16.9735	15.5536	5.48902	0.459118	2.02952	2.78057	0.137877	0.86062	5.33506	33.405	110.864	87.7537	0.449788	3.05861	2.17837	0.235089	2.41665	6.89477	2.90541	0.144803	0.00062738	1.23796	8.57434	52.0933	190.89	300.811	23.3791	1.1125	1.10403	0.504748	2.67199	3.37024	0.138072	0.326446	1.90218	8.63378	21.371	33.5167	51.1063	16.877	1.25085	0.189098	0.442511	0.00280475	0.118115	0.164011	0.156848	0.0880494	2.05268	6.3592	9.64299	5.21779	1.28879	0.828301	0.338332	0.0135719	0.291879	0.772272	1.10872	1.85246	0.14824	0.0766492	0.0310257	0.127879	0.0815457	0.135821	0.131833	0.0767598	0.0931949	0.150246	0.81412	0.0737599	0.106387	0.170145	0.306554	0.00544161	0.108988	0.0781465	0.165562	0.108929	0.310594	49.0131	1.82161	42.3098	0.146357	0.304159	0.316918	0.812915	1.66063	2.89674	1.14885	0.883096	3.28677	21.6591	9.94135	5.22846	10.6237	15.449	964.958	407.369	4.90146	12.3496	3.07302	8.78416	1.51424	42.8087	326.085	229.397	421.022	20.6096	1.57557	8.80221	5.48916	0.907264	5.15943	54.2573	67.2805	129.599	30.5086	0.261551	0.303899	4.73011	14.5578	5.84398	0.538225	0.305669	13.5897	1.87174	26.2361	358.532	16.9963	53.0518	3.97109	27.9715	1.7362	40.5117	66.8119	15.1944	20.927	58.9746	180.325	40.8387
N	F	332	0.678677	0.156946	12.5356	629.834	6.49393	2.07957	8.29681	66.1029	1.30871	0.0222464	11.7492	0.811202	0.146546	0.138502	0.110539	0.145705	0.0838042	0.145554	1.3804	3.44615	2.96898	0.138815	0.589171	0.48099	0.196536	2.81949	9.87049	9.48216	9.4015	0.169312	1.54345	2.26449	0.30038	0.65178	6.3301	43.0716	110.489	105.257	5.96045	3.57979	4.72706	1.66724	4.21915	7.18638	2.80978	0.144803	0.206404	1.25626	18.9331	187.379	509.469	453.844	45.9557	3.11725	2.33173	1.78386	4.93565	4.01914	0.138072	0.416493	2.56181	17.999	64.1217	127.254	128.935	33.3106	1.96243	0.407927	0.634673	0.00280475	0.381592	0.540396	0.336831	0.417962	5.34082	15.4407	17.4871	10.9803	3.43454	2.09765	0.810485	0.085087	0.472783	1.61869	2.53043	2.67147	0.679376	0.0766492	0.0310257	0.127879	0.0815457	0.135821	0.131833	0.0767598	0.0931949	0.150246	0.812756	0.00155484	0.106387	0.691413	0.515216	0.00544161	0.108988	0.15357	0.193864	0.108929	0.120005	34.9766	2.3359	36.445	0.146357	0.190146	0.172174	0.25915	0.56377	0.333336	0.387576	0.337709	0.36046	2.62046	2.81777	3.02199	2.97703	3.7002	530.327	114.005	2.11102	3.90344	0.75999	3.05376	0.0596705	14.0409	124.003	70.7495	187.118	0.366117	0.361149	3.16002	2.20264	0.351599	1.52356	25.0599	18.5146	48.3609	7.68195	0.00123826	0.303899	0.582172	5.23406	0.762016	0.0310877	0.305669	2.13589	1.87174	3.02135	132.031	2.66098	13.7368	1.93831	7.56725	1.7362	6.29113	20.0633	1.97078	2.02015	15.5767	47.913	7.02495
N	F	333	4.47955	0.38259	35.9953	705.355	27.9277	1.32608	12.5437	109.821	13.2403	0.31958	11.1241	0.305439	0.146546	0.138502	0.110539	0.145705	0.0838042	0.145554	0.718884	2.21748	1.05055	0.138815	0.151512	0.105944	0.196536	3.03747	14.4768	13.2662	4.20397	0.409892	2.08869	2.93577	0.0129201	1.09202	10.7469	71.7051	208.021	186.564	0.0388665	6.68156	7.1398	2.29638	6.52576	11.7732	2.4149	0.144803	0.00062738	2.47956	33.562	236.082	755.477	908.908	14.9062	4.66513	2.00247	2.17941	7.11075	5.91583	0.138072	0.0252248	3.73127	23.1449	82.8653	166.301	211.284	45.0783	0.00133419	0.0353388	0.896835	0.00280475	0.482855	0.692101	0.473009	0.613864	4.42447	14.4124	18.7129	13.6429	5.7467	3.88581	0.580294	0.0135719	0.282984	1.49807	2.36432	2.91865	1.17153	0.319344	0.0310257	0.127879	0.0815457	0.135821	0.131833	0.0767598	0.0931949	0.502589	2.28528	0.00837242	0.106387	1.12533	1.37317	0.00544161	0.196378	0.0781465	0.246493	0.108929	0.315746	42.6385	7.47055	38.0469	0.146357	0.190146	0.172174	0.25915	0.878736	0.333336	0.387576	0.337709	1.51846	10.5575	5.39357	4.59832	6.25196	13.6707	940.224	300.284	2.9016	7.37552	2.96817	5.23714	0.257464	35.3198	290.753	269.457	255.547	4.11772	0.361149	5.56219	3.75184	0.985476	4.56934	48.4626	39.8557	86.3054	31.9556	0.00123826	0.303899	3.28756	9.2957	2.66893	0.0310877	0.305669	2.13589	1.87174	13.9441	217.695	2.66098	26.9785	1.93831	24.6025	1.7362	36.0352	45.3902	8.85431	17.2025	41.6581	126.428	19.4994
N	F	334	2.79434	0.270927	17.2942	752.405	30.176	0.995062	6.87198	62.8319	6.87521	0.0278081	21.2892	4.57136	0.146546	1.37043	0.442331	0.347781	0.0838042	1.38395	8.74347	25.5496	10.0271	0.545372	2.28078	1.85988	1.86832	13.62	55.8079	63.8558	38.725	1.37735	5.90126	10.6498	0.521309	1.75679	18.3494	126.901	425.048	465.926	15.4671	9.87463	12.061	2.958	10.8056	25.1057	11.5876	0.144803	0.00062738	2.6091	35.5463	283.729	929.071	1233.03	138.665	7.31209	4.37968	3.44213	12.6133	12.862	0.138072	0.961942	4.0275	29.1327	118.873	297.879	472.096	150.842	10.1038	0.330212	2.37721	0.00280475	0.80539	1.30734	0.308051	0.848998	4.23678	16.6179	21.0815	12.3794	9.02168	10.7502	4.4748	0.716622	0.369548	1.02784	2.27187	3.4771	1.28032	0.372985	0.538662	1.14635	1.09198	0.463258	1.29468	0.0767598	0.0931949	0.892327	4.55254	0.178158	0.367031	1.42181	2.10954	0.131144	0.33797	0.145034	1.05836	0.108929	0.238715	63.1326	16.7035	46.9172	0.146357	0.190146	0.172174	0.624158	1.00549	0.961831	0.387576	0.337709	0.940232	10.3625	8.11222	5.13116	5.65941	7.93276	923.241	316.138	1.48444	4.02392	2.32943	6.08946	0.494454	28.492	126.003	167.735	504.848	20.9618	0.361149	3.29348	1.64494	0.351599	0.973731	39.6859	34.0256	61.2008	32.609	0.346775	0.303899	1.76032	15.0376	1.82612	0.0310877	0.305669	2.13589	1.87174	28.744	259.777	12.522	31.1055	1.93831	12.2682	1.7362	26.9284	37.4594	3.87327	6.3488	47.9598	120.885	20.8082
N	F	336	7.25629	1.66143	52.7401	867.988	59.5062	0.153355	50.8057	226.301	16.7446	1.13447	30.0884	1.24276	0.146546	0.138502	0.110539	0.145705	0.0838042	0.145554	1.29229	3.76293	1.32294	0.138815	0.775488	0.203709	0.481093	4.34438	19.6146	14.4852	3.33528	0.710915	3.77395	4.62081	0.0135087	0.882205	9.09198	66.2965	171.334	117.598	0.0388665	5.03634	3.41888	1.51852	6.92292	13.2872	3.58935	0.144803	0.00062738	1.81427	15.3414	120.397	412.001	492.209	19.152	1.74913	1.21284	2.0467	6.6076	6.67626	0.138072	0.0472768	3.61544	15.022	39.4108	78.4076	102.206	25.4329	0.293891	0.0353388	0.841475	0.123818	0.243675	0.467646	0.730257	0.406537	5.49797	17.316	20.1221	11.027	2.69735	1.74462	0.607523	0.0135719	0.745083	1.70188	2.83994	3.10639	0.833463	0.231874	0.0310257	0.127879	0.0815457	0.135821	0.406157	0.0767598	0.0931949	0.415029	1.9083	0.0559882	0.106387	0.710562	0.962905	0.00544161	0.108988	0.20506	0.453418	0.108929	0.187174	37.736	4.57039	53.0166	0.146357	0.543943	0.479468	0.882475	1.77021	1.61703	1.12365	1.09514	2.47634	13.4415	8.6606	6.5073	9.98971	12.3178	833.744	303.961	6.61769	12.821	3.8169	9.56547	1.39982	39.2552	290.723	173.147	357.825	5.86885	1.95299	9.97627	7.77084	1.23917	4.30308	67.1633	61.9128	133.76	28.7373	0.759102	0.52343	4.50803	17.3198	5.08433	0.0546348	0.305669	12.6265	6.44396	26.994	336.238	25.4401	63.4437	9.8543	34.6218	5.43061	50.9818	63.2662	22.2582	26.072	70.6148	161.486	30.7003
N	F	337	6.42076	1.69603	39.9562	1040.73	72.6691	0.403229	23.6591	223.392	16.5672	1.73812	21.4065	0.24378	0.145875	0.144907	0.114147	0.14896	0.0784931	0.150665	1.4896	4.38086	1.57651	0.139182	0.836115	0.349407	0.418481	4.84129	21.7668	16.2655	2.52071	0.613837	3.4899	4.41481	0.0747641	0.734827	9.87885	72.0055	181.062	117.777	0.0465662	5.577	3.20098	1.59073	7.67738	14.0328	3.18477	0.144721	0.00049586	1.77312	16.8176	145.993	502.406	633.42	13.016	2.86549	1.2238	2.37206	7.72289	8.03286	0.145202	0.0626964	2.36445	12.8638	47.2621	110.434	152.46	28.163	0.815578	0.0084343	0.715229	0.00412658	0.13133	0.5831	0.156939	0.646356	3.3024	11.3408	15.3099	9.43311	2.82636	1.87257	0.404132	0.0237018	0.164085	0.888462	1.71985	2.02889	0.23907	0.0734811	0.0482868	0.117626	0.0711907	0.12964	0.116604	0.0705279	0.108301	0.495463	1.8204	0.000137665	0.106971	0.855368	1.37715	0.000149903	0.109949	0.0876836	0.107264	0.114155	0.347511	34.4328	8.48028	38.6036	0.151477	0.681155	0.839064	1.11747	2.81673	1.48701	0.438694	0.972737	2.62023	12.7844	8.52163	5.94097	11.1357	10.3482	1040.14	366.34	4.14962	8.78026	3.27662	12.9597	2.71374	33.5343	273.393	215.68	459.249	8.83483	0.348533	7.26471	7.57089	1.70219	4.26672	49.3238	50.2756	122.259	24.1328	0.00109901	0.326275	3.52508	10.6705	3.12535	0.0380707	0.304966	19.5285	8.38369	27.3083	414.209	17.8745	66.9777	2.02159	36.7601	8.88792	52.8165	68.8673	22.4353	26.468	56.5844	165.997	31.5257
N	F	338	2.1712	0.427922	17.0636	794.245	21.5802	1.56988	12.6384	87.6269	5.45004	1.16896	8.78816	0.333315	0.146546	0.721118	0.480288	0.330285	0.0838042	0.44683	3.78955	8.93016	3.21701	0.484348	1.37442	0.652694	1.29747	7.75026	21.9148	13.0075	4.0977	0.665297	2.8282	3.48167	0.100529	0.876886	7.91884	50.2485	106.798	69.9785	0.0388665	3.39534	2.4242	0.766623	4.51102	6.65196	2.24069	0.144803	0.00062738	1.11551	10.1491	97.7981	278.369	244.23	6.70675	1.65639	0.729506	1.15406	3.65864	2.99111	0.138072	0.119082	1.39948	7.49986	24.8481	52.0261	54.4853	10.2529	0.66124	0.0353388	0.220421	0.00280475	0.118115	0.164011	0.156848	0.0880494	1.86449	6.09198	8.47579	5.18208	1.54952	0.62116	0.193254	0.0135719	0.158452	0.388675	0.864661	1.52636	0.213548	0.0766492	0.0310257	0.127879	0.0815457	0.135821	0.131833	0.0767598	0.0931949	0.150246	0.73061	0.00155484	0.106387	0.381705	0.345133	0.00544161	0.108988	0.0781465	0.438829	0.108929	0.120005	53.5571	1.82161	58.0378	0.146357	0.190146	0.172174	0.25915	1.18965	0.333336	0.387576	0.337709	0.36046	7.60988	6.56193	4.68923	6.23061	6.6645	647.426	173.358	1.01853	5.02345	2.04768	6.97555	0.274068	19.5793	138.035	121.991	261.814	0.62686	0.361149	3.9924	4.11714	0.351599	1.34952	29.9742	31.0099	63.506	16.9022	0.00123826	0.303899	1.12587	7.88265	1.76663	0.0310877	0.305669	2.13589	1.87174	9.9156	259.925	2.66098	26.2269	1.93831	16.1913	1.7362	24.4648	40.079	1.97078	6.98407	29.37	93.4029	17.8562
N	F	339	5.85645	0.841074	41.4136	803.43	40.935	0.820379	9.69593	147.076	14.2412	0.924526	4.96925	0.383786	0.146546	0.138502	0.218661	0.145705	0.0838042	0.145554	1.0893	3.88827	2.53897	0.138815	0.5115	0.466555	0.287815	3.13876	16.371	16.5661	6.28215	0.169312	2.09861	2.82618	0.139207	0.291066	6.19425	53.5439	158.037	139.767	1.72586	4.85924	4.45842	1.07918	3.84541	7.77809	2.63662	0.144803	0.00580809	0.838394	6.74122	125.41	426.36	483.39	37.4777	2.16935	1.45635	1.08845	3.90204	4.00555	0.138072	0.0602456	1.47725	8.98913	37.2686	89.9166	114.306	30.0999	1.66261	0.336656	0.712331	0.00280475	0.118115	0.370275	0.156848	0.230828	1.1971	5.59087	10.8145	7.34745	2.92327	1.71938	0.483491	0.0135719	0.158452	0.287439	0.657264	1.55293	0.406183	0.0766492	0.0310257	0.127879	0.0815457	0.135821	0.131833	0.0767598	0.0931949	0.184797	1.07584	0.0786459	0.106387	0.458663	0.525174	0.00544161	0.108988	0.168271	0.407228	0.108929	0.260284	54.9325	1.82161	51.268	0.146357	0.190146	0.172174	0.309961	0.987023	0.585939	0.387576	0.337709	1.70322	10.8777	6.61905	3.89308	6.9696	7.98642	813.121	245.307	3.30803	10.3673	3.25744	5.37873	0.403993	25.6948	202.693	196.598	350.764	2.71332	0.361149	6.02825	3.73801	0.836496	2.71302	19.8253	35.2313	93.2451	36.0357	0.00123826	0.303899	2.22193	5.89815	3.49245	0.792	0.305669	11.9933	1.87174	19.6433	238.482	9.68459	29.2392	1.93831	20.1979	1.7362	34.8441	44.5315	9.25125	13.9007	37.7563	102.539	23.1964
N	F	340	3.63194	0.727342	34.2036	773.349	45.6961	0.40191	7.99191	121.196	9.23297	0.728816	9.08271	0.707742	0.146546	0.138502	0.237849	0.145705	0.0838042	0.258686	1.7314	6.74352	4.28113	0.138815	1.02929	0.759968	0.468041	3.86072	18.101	18.6831	9.38176	0.296474	2.39364	4.70026	0.267294	0.66042	5.01156	29.6134	96.3296	99.6519	4.28851	3.13414	3.03947	0.557076	2.71974	7.18864	3.29414	0.144803	0.107362	0.705659	7.00066	47.7145	174.328	279.974	28.8647	1.79044	1.4327	0.524364	2.47092	3.63679	0.138072	0.381782	0.992488	5.22398	18.1633	37.1768	55.8411	17.0726	1.76086	0.151362	0.518244	0.00280475	0.118115	0.164011	0.156848	0.0880494	1.0193	3.78277	7.14625	5.3452	1.45571	0.981429	0.47483	0.0135719	0.158452	0.248904	0.741936	1.43285	0.37403	0.0766492	0.0310257	0.127879	0.0815457	0.135821	0.131833	0.0767598	0.0931949	0.150246	0.895525	0.0761799	0.106387	0.170145	0.396647	0.00544161	0.108988	0.15562	0.319421	0.108929	0.265336	44.3215	1.82161	59.8523	0.146357	0.190146	0.172174	0.493998	1.65173	2.3909	0.735494	0.855876	2.25728	10.9116	8.5058	3.8394	7.06836	13.3095	820.713	341.644	2.95874	7.47724	2.60556	7.94272	2.0732	26.7904	203.191	205.176	398.495	15.5722	0.361149	7.00144	6.92505	1.00054	2.73446	32.2265	44.217	87.2053	24.8451	0.353261	0.303899	2.73312	8.5695	3.63322	0.751866	0.305669	4.99547	1.87174	14.1971	318.126	2.66098	34.635	1.93831	20.7377	1.7362	28.3731	49.1088	8.23907	12.7356	40.6933	129.34	22.1778
N	M	38	3.63232	1.60788	20.317	558.034	38.5117	1.27531	10.5747	120.839	18.3475	0.640788	14.15	1.37323	0.430549	1.08024	0.310568	0.366388	0.103244	0.891321	4.63257	11.2121	7.2158	0.573063	1.86159	1.46547	1.229	8.62234	31.952	33.6769	21.9955	1.31099	5.35088	8.24219	1.03807	1.73444	13.2054	76.8082	222.817	242.902	21.0515	7.85886	9.59122	3.31605	9.12702	17.8819	9.18412	0.202272	0.599894	2.50857	21.1446	145.984	487.695	622.056	110.499	11.2112	5.34126	3.08748	9.34393	9.70224	0.188408	1.48016	3.30883	20.0704	63.669	130.703	173.713	68.198	10.4963	0.859583	2.17997	0.294407	0.906275	1.0494	0.544605	0.802509	3.79378	13.3958	22.5463	17.6497	6.32032	4.83303	2.74886	0.856537	0.381052	1.08494	2.08138	3.20954	1.34871	0.610651	0.393331	0.680677	0.405157	0.135821	0.261012	0.106328	0.0931949	1.28074	4.58956	0.306669	0.512853	1.66858	2.10844	0.319306	0.366292	0.29323	0.535423	0.348932	0.212314	120.594	27.0593	90.3304	0.233243	0.406937	0.232428	0.652238	1.0079	0.333336	0.387576	0.337709	0.510855	5.50545	4.78593	1.51254	2.37912	4.23062	300.191	108.211	1.39054	4.2858	0.746867	3.58142	0.659299	13.1689	140.972	82.7944	129.579	7.29517	0.361149	3.55364	3.88709	0.672797	2.31285	22.6871	24.2656	72.8905	21.5411	0.627568	0.303899	2.43669	7.8681	3.14763	0.486815	0.305669	5.66338	1.87174	12.4287	127.978	10.3717	29.5202	3.3901	15.4973	2.22801	19.3055	28.8557	7.54344	9.06117	26.2727	69.4295	15.6793
N	M	39	7.38202	1.45343	29.2934	622.805	43.4492	1.08168	12.2353	122.143	15.7115	0.90746	21.3242	1.46496	0.633327	0.758111	0.425615	0.192637	0.0838042	1.1045	6.5091	16.3006	8.30108	0.347358	1.24546	0.862911	2.53765	14.8564	48.912	38.53	24.9317	1.48325	4.83625	5.37348	0.461207	2.85	23.6902	139.886	351.747	272.717	12.6035	12.7553	12.5098	4.05573	9.952	15.2046	4.86145	0.51847	0.162017	5.68861	47.5511	286.731	755.469	769.512	63.5467	5.87039	4.19324	3.72676	8.04219	6.10984	1.04739	0.660762	10.1116	44.4346	108.867	175.799	182.077	49.3219	4.24088	0.463015	1.61165	0.517659	0.795319	0.875262	2.02904	0.509926	14.5223	40.6067	42.8593	26.6195	7.09297	4.09299	1.72874	0.335648	1.79826	3.82749	5.49918	5.45701	2.22699	0.82916	0.215343	0.385487	0.363376	0.72349	0.700649	0.467105	0.294906	1.65948	4.53143	0.254482	0.880601	2.48023	2.44331	0.193036	0.58437	0.303424	0.258444	0.519808	0.7041	97.5567	22.9506	80.6521	0.323556	0.566986	0.514672	1.2194	1.75929	1.12015	0.716525	0.429878	1.46358	12.7445	6.52491	3.69923	4.18336	7.94574	487.946	185.543	4.1966	8.20355	1.8632	4.23094	0.604661	22.8433	219.921	113.493	188.985	7.49696	0.914685	6.29635	5.03435	0.663388	4.43767	43.2598	33.8978	97.5077	23.8649	0.00123826	0.40769	4.08862	11.9911	3.46011	0.829025	0.305669	8.03279	2.78651	13.7937	134.851	8.81147	25.6468	3.46055	16.5335	2.60447	24.4609	30.8326	9.15535	9.67343	33.123	83.8206	16.4372
N	M	41	1.60292	0.649014	18.4772	797.645	20.6848	1.92749	6.29188	93.429	5.9675	1.00339	13.4226	0.597215	0.211493	0.138502	0.110539	0.145705	0.0838042	0.145554	0.598252	0.873939	0.362231	0.138815	0.327393	0.14231	0.392222	2.35925	6.35473	4.99177	1.49161	0.325255	1.25823	1.17275	0.0202388	1.09543	7.5461	32.7713	57.8735	34.0136	0.0388665	2.96866	2.93291	1.22771	3.45	3.81319	0.887085	0.144803	0.00062738	2.38842	21.2237	117.919	267.56	194.693	3.32511	1.40223	1.29999	1.80365	3.449	2.45907	0.554457	0.00270773	6.10435	32.9922	87.7865	122.611	82.0442	11.271	0.672576	0.175308	0.496578	0.110426	0.489041	0.447671	0.559791	0.31939	3.6115	8.73904	10.0585	6.21371	3.13271	2.34029	0.528962	0.0135719	0.514848	1.24183	1.45614	1.96643	0.38647	0.190256	0.102918	0.291796	0.0815457	0.135821	0.131833	0.0767598	0.0931949	0.422191	0.750372	0.201972	0.378795	1.17884	0.793024	0.00544161	0.329072	0.368596	0.560742	0.108929	0.447421	157.493	16.7147	109.6	0.146357	0.190146	0.172174	0.492423	0.830597	0.333336	0.387576	0.337709	0.469961	3.54297	4.15422	4.1282	7.04509	5.11469	345.397	84.0326	3.29987	8.98813	2.64444	4.42115	0.230076	12.0471	115.746	58.5019	155.262	3.38493	1.22314	7.03116	4.16435	0.351599	1.9222	27.7934	22.0291	62.4056	9.92826	0.318926	0.303899	2.53029	8.89121	2.84012	0.287729	0.305669	2.13589	1.87174	10.4753	124.326	7.2191	17.4524	1.93831	11.2342	1.7362	19.9124	24.7808	6.24266	9.86193	30.149	68.5365	14.2791
N	M	42	3.90179	0.887112	26.7467	677.265	32.3671	1.61546	11.7874	112.741	13.4634	1.3171	11.7992	1.5622	0.261249	2.72529	1.52313	0.556923	0.305491	1.52652	5.07778	13.2086	8.55517	0.672957	1.76634	1.46252	1.81872	9.6116	32.0162	27.5707	11.0164	1.01466	4.03529	6.23808	0.567307	1.83675	10.5568	46.5027	108.138	100.441	5.46743	4.38438	4.19165	1.02945	4.53943	8.58566	4.67196	0.201567	0.296394	2.1692	12.5329	68.5048	196.735	217.956	26.3079	2.28592	1.92583	1.43693	4.15019	4.26329	0.190912	0.744472	2.49134	11.612	28.3944	41.8421	46.8303	16.6919	2.57332	0.400409	0.828109	0.133819	0.376304	0.478054	0.36958	0.43844	2.49747	6.44218	8.83446	4.98139	1.80342	1.24613	0.80657	0.219557	0.415867	0.869958	0.883859	1.93047	0.28093	0.219579	0.0310257	0.127879	0.1502	0.135821	0.131833	0.0767598	0.0931949	0.425211	1.13469	0.130568	0.106387	0.570074	0.601728	0.00544161	0.108988	0.376684	0.372941	0.108929	0.21885	86.1487	14.1127	72.6564	0.146357	0.434195	0.442974	0.603412	1.25262	1.67355	0.530356	0.337709	2.55451	8.29477	5.61423	4.02505	5.16277	8.30379	447.092	127.013	2.65976	5.24457	1.47434	6.53359	0.706474	17.9474	136.167	98.0681	158.128	5.43875	0.546101	4.1552	3.92985	0.838325	1.87051	23.5289	26.3722	49.4469	13.8292	0.134675	0.303899	1.99543	5.60509	2.58852	0.265471	0.305669	11.7103	3.21812	14.1063	136.526	8.18196	22.7553	1.93831	18.1137	5.36404	25.3083	31.4836	10.6868	13.0791	24.618	60.1214	14.934
N	M	43	2.52183	0.68729	24.2546	648.723	32.9378	1.85401	9.11342	81.6566	9.45853	0.453372	8.7643	0.59501	0.34215	0.545899	0.239874	0.29477	0.0838042	0.486749	2.33696	6.28723	5.15864	0.414068	1.13368	0.992156	0.784393	4.52886	15.4268	14.2641	23.9225	0.58958	2.31214	3.53107	0.560451	1.00379	6.84247	36.6419	110.731	164.283	8.5474	4.63982	7.03729	1.00221	4.08757	7.10958	3.52462	0.144803	0.128731	1.54646	12.0813	81.4956	273.593	362.829	37.7803	3.20467	2.50761	1.43558	4.25941	4.3478	0.138072	0.647911	2.3261	11.5254	36.0487	76.0789	103.372	31.0282	3.38252	0.414143	1.3407	0.0408462	0.400302	0.594292	0.40517	0.44194	2.37991	7.13352	9.58108	6.29107	2.45708	2.06048	1.01289	0.478886	0.246448	0.843955	1.01162	2.06273	0.465845	0.0766492	0.0310257	0.127879	0.161612	0.135821	0.131833	0.0767598	0.0931949	0.66559	2.46835	0.16589	0.236651	1.09194	1.22711	0.0253252	0.198433	0.408009	0.49033	0.108929	0.193066	107.031	26.074	83.691	0.146357	0.328915	0.256571	0.514407	1.08207	0.333336	0.387576	0.337709	0.585821	6.44941	3.69786	3.08719	4.1705	5.55894	307.188	118.593	2.70364	4.90953	1.40184	5.08241	0.561066	12.0627	84.6218	71.9772	146.981	10.3208	0.361149	4.32617	3.36175	0.485303	0.560439	16.9153	20.6615	42.2855	15.1035	0.150884	0.465567	0.582172	5.95356	2.37738	0.0310877	0.305669	7.16906	1.87174	13.4193	132.187	7.92053	22.9006	3.04042	16.2673	1.7362	24.8119	27.9494	8.31475	9.44399	30.2256	71.1291	15.8475
N	M	45	4.0312	1.53096	41.926	701.758	38.9494	1.71877	40.072	152.845	13.0529	1.53741	21.1525	1.15719	0.30524	2.14233	1.74453	1.10449	0.311082	2.57302	12.4988	34.6002	14.248	1.86583	5.46203	2.80408	6.14256	32.3467	104.692	74.1502	24.6096	4.19731	14.378	18.9925	0.984377	9.11823	45.2505	176.081	412.095	299.335	13.3158	13.757	12.3145	6.81658	19.2965	35.2563	13.5456	1.76191	0.325881	11.9172	63.0745	266.598	703.875	851.895	72.8039	6.86129	5.95303	6.7304	16.2833	15.7615	1.90956	1.14045	14.0651	51.3831	104.612	156.733	186.699	56.483	5.28912	0.618106	2.72351	0.900855	1.17218	1.32913	2.30023	0.960287	11.5464	35.034	44.7468	22.1266	6.05121	3.9981	1.88962	0.636335	1.52645	2.87143	4.62477	5.37707	2.26099	0.709772	0.192533	0.359624	0.416064	0.567701	0.570233	0.398406	0.257147	1.75077	4.77491	0.327566	0.920567	2.39625	3.01795	0.176196	0.582493	0.425989	0.448125	0.281465	0.582184	110.041	20.7387	87.1209	0.146357	0.47701	0.411822	0.69888	1.54538	1.68965	0.387576	0.337709	1.66425	9.95648	5.49022	1.81901	3.40593	7.70028	359.142	156.897	2.71847	5.01527	0.882529	5.35963	1.59295	26.9433	161.772	90.6653	155.224	10.6709	0.96305	5.04904	4.25345	1.00688	2.75722	43.2822	40.9091	70.8369	16.9663	0.315768	0.303899	3.33656	11.8997	4.31694	0.309009	0.305669	9.81483	2.92666	12.0629	116.573	4.71626	15.4603	1.93831	13.8329	3.12568	20.1641	26.603	7.7057	9.68147	20.3824	54.9473	14.8366
N	M	47	3.51717	1.06334	22.2928	720.269	43.2167	1.09476	20.4781	132.539	9.76404	1.6085	18.1534	1.26875	0.253207	0.138502	0.110539	0.201865	0.0838042	0.145554	0.767684	1.99666	1.34072	0.214773	0.693069	0.587992	0.196536	1.22738	4.7509	4.21013	2.8907	0.227681	1.27616	1.85458	0.136419	0.313287	2.20247	13.5172	38.1042	33.7751	0.793471	1.63577	1.44909	0.281564	2.08409	3.90645	1.58931	0.144803	0.0485219	0.643742	2.57165	36.1661	127.251	161.311	5.87984	1.53067	0.651906	0.66567	2.32418	2.73262	0.138072	0.14786	1.43989	5.76747	12.3431	20.4233	27.0821	7.68388	0.776033	0.347562	0.44118	0.0735894	0.118115	0.272197	0.318151	0.28632	2.33753	6.80678	8.08507	4.07945	1.01065	0.53153	0.142065	0.0135719	0.449179	0.820215	1.18441	1.85062	0.148524	0.0766492	0.0310257	0.127879	0.0815457	0.135821	0.194933	0.0767598	0.0931949	0.181964	0.6034	0.104658	0.106387	0.343637	0.416183	0.00544161	0.108988	0.444777	0.392899	0.108929	0.387451	109.742	10.6411	82.1676	0.146357	0.3132	0.277497	0.53282	1.0515	0.333336	0.387576	0.337709	0.36046	4.39827	4.17526	3.73838	4.48895	3.49952	284.719	111.607	3.54071	6.6486	1.50156	4.33973	0.77624	13.527	102.078	56.7422	118.13	8.49589	0.692173	5.23866	3.45376	0.351599	1.18615	27.5044	24.2619	46.3474	9.35234	0.169682	0.303899	1.62796	6.90524	2.32282	0.0310877	0.305669	7.6161	4.91604	14.644	156.687	9.71685	24.5024	3.43814	17.165	3.39965	24.1387	32.243	11.7007	13.8421	31.0085	73.8261	18.1416
N	M	48	2.86934	0.793698	25.9246	650.991	22.115	1.95379	14.96	127.438	8.61643	0.819461	12.844	0.924732	0.195275	0.666806	0.26272	0.381219	0.0838042	0.764238	4.02583	9.04167	3.55743	0.55984	1.50326	0.779968	1.90846	9.78833	28.4238	18.6647	7.75675	1.10251	3.86324	4.40715	0.285012	2.66817	17.0683	71.4472	143.77	105.64	3.0699	6.23464	5.77887	2.5356	6.78475	10.2171	3.50311	0.367085	0.153158	3.66686	26.7348	145.68	381.396	357.738	27.6364	2.16545	2.55646	2.56976	6.22069	5.20342	0.603729	0.404966	5.46543	23.0727	52.2369	72.7651	70.0412	20.7196	1.63939	0.355128	1.08335	0.350592	0.510131	0.581544	1.11113	0.492903	5.75722	13.6444	17.6173	10.0266	2.67115	1.43416	0.71441	0.0492066	1.05227	1.92568	2.02585	2.58921	0.784091	0.208131	0.0310257	0.127879	0.0815457	0.272306	0.298896	0.155848	0.0931949	0.745877	1.64256	0.178596	0.297902	1.06639	0.880128	0.00544161	0.226411	0.401968	0.515485	0.19435	0.288943	128.862	14.704	92.2912	0.146357	0.328728	0.279143	0.425015	0.926593	1.00451	0.387576	0.337709	1.41964	7.50043	4.10476	3.48015	5.28084	6.05612	362.277	116.174	3.34774	7.56918	1.53322	4.47749	0.574751	17.1767	155.595	80.5567	166.543	6.39305	0.669733	5.94606	3.98328	0.826731	2.43181	26.9216	29.5102	84.9169	19.3537	0.358884	0.303899	2.77759	10.1896	3.95995	0.460538	0.305669	6.66055	1.87174	11.4979	109.412	6.24218	14.494	1.93831	12.5939	1.7362	19.1273	24.5109	7.33179	8.02515	21.5105	50.6145	13.2555
N	M	49	7.29645	1.53789	38.5144	696.878	61.8387	0.802233	37.6199	135.979	15.5447	1.0944	24.8163	1.7607	0.371313	0.138502	0.110539	0.145705	0.0838042	0.296789	1.41682	3.60787	2.27823	0.138815	0.641615	0.337663	0.698509	5.69993	19.2661	13.5147	5.96839	0.95354	2.70234	2.42268	0.0983915	3.997	17.2603	76.4715	161.301	105.413	2.74774	7.9223	6.35409	3.00522	6.34325	9.47382	2.21383	2.06623	0.0626139	10.8735	41.1774	173.96	448.601	453.731	20.3835	3.16944	3.47941	2.99866	6.21045	4.71174	4.18964	0.29558	25.243	56.2361	69.3227	93.235	93.2291	19.8285	1.17981	0.457656	3.29414	0.356076	0.610244	0.677552	6.24533	0.610417	32.4112	64.9927	37.2878	13.0477	3.79585	1.98554	0.946852	0.0908956	5.24003	8.36743	11.4573	6.7434	1.86394	0.514426	0.0310257	0.127879	0.0815457	2.18448	1.56479	0.731968	0.365431	1.20058	2.60298	0.240731	0.569193	1.58873	1.53536	0.0264205	0.474162	0.396959	0.420783	0.38707	0.65585	128.33	19.396	94.8328	0.146357	0.345739	0.172174	0.644561	1.02266	0.333336	0.53788	0.337709	1.14341	9.93869	5.56947	2.48572	3.57595	7.07581	301.25	167.606	4.9313	6.98708	1.34445	2.77984	0.284813	38.0985	151.025	81.8861	110.655	10.4871	1.5051	6.0399	3.71485	0.351599	2.59433	50.1867	38.5511	61.4383	16.2539	0.459885	0.303899	3.1347	12.0502	3.53562	0.21188	0.305669	10.2561	3.22148	17.09	175.971	7.91181	26.1493	1.93831	18.2614	1.7362	27.5934	31.6477	9.71871	11.3753	42.7082	102.53	19.2021
N	M	111	5.18092	1.81285	40.0166	770.657	64.4654	0.419496	16.272	222.789	19.4997	1.60989	25.0523	1.63317	0.257033	0.138502	0.110539	0.145705	0.0838042	0.199658	1.07434	3.04465	1.17633	0.159982	0.519977	0.334846	0.567782	3.93527	13.8357	11.3661	3.54523	0.58696	1.78745	2.25803	0.0245508	0.861135	8.1306	52.1475	163.33	156.159	0.0388665	5.39961	6.53422	3.08834	6.03657	10.4917	2.62934	0.144803	0.00062738	1.98659	24.0815	164.035	647.394	954.509	35.3185	5.23856	5.19812	3.97878	9.17056	7.61701	0.138072	0.00270773	3.47553	28.5763	123.748	343.867	603.402	90.3586	4.57247	0.0353388	1.95064	0.00280475	0.53323	0.903455	0.445023	0.463931	4.12387	18.5731	32.7198	16.5551	5.66161	8.87374	5.11668	0.249182	0.518085	1.34029	2.49229	2.6912	1.08483	0.333577	0.0976565	0.450247	1.09726	0.170472	0.166325	0.0767598	0.0931949	1.05373	4.80771	0.14675	0.518055	2.39551	4.44692	0.155603	0.619785	0.611265	0.733102	0.8732	0.911276	109.645	18.1997	96.4262	0.201527	0.505859	0.409091	0.573735	1.38845	0.333336	0.57001	0.385333	1.77507	5.89543	4.81077	3.38522	3.9707	6.98242	595.635	215.181	5.5928	7.53815	1.71144	4.90298	0.639714	22.3702	222.379	125.787	362.211	13.5939	1.07622	7.71564	4.65339	0.669948	3.82321	36.5374	44.8505	157.158	26.7736	0.610494	0.354413	5.23298	15.0394	6.22391	1.33416	0.305669	9.32744	4.16886	15.8814	165.42	11.0697	34.8787	5.31163	22.8188	4.85056	26.004	40.923	8.16236	14.7272	28.3202	84.4456	22.9695
N	M	112	5.65027	1.72354	36.1754	814.531	57.6189	0.597583	24.7142	169.184	10.4652	2.5395	18.7061	0.636738	0.224235	0.593236	0.349013	0.197174	0.0838042	0.391182	2.34187	6.46142	4.60706	0.254149	1.01174	0.770218	0.642696	5.01867	20.9549	20.9311	14.3538	0.676974	2.94785	4.94346	0.25577	0.800881	8.12479	51.1496	154.982	186.367	11.1805	4.98886	7.15248	2.16638	5.5826	9.73257	4.68311	0.144803	0.145157	1.13971	13.833	116.715	408.334	486.858	70.2116	5.08356	2.98505	1.44566	5.27506	5.21258	0.138072	0.533603	1.92619	10.0003	35.2898	78.0988	114.445	43.6283	4.63385	0.49323	1.30383	0.00280475	0.266828	0.441398	0.275232	0.376705	2.10791	7.32273	10.7293	7.90392	2.82563	2.36057	1.22682	0.329181	0.314393	0.556597	0.949784	1.83096	0.563624	0.322775	0.0310257	0.127879	0.0815457	0.135821	0.131833	0.0767598	0.0931949	0.777509	3.00587	0.261195	0.258657	0.968386	1.11075	0.0801403	0.216469	0.597703	0.935405	0.125631	0.356582	96.4568	15.8432	76.288	0.146357	0.531717	0.390955	0.924588	1.65103	1.73406	1.52308	0.951552	1.84963	8.47792	9.34746	8.13197	12.9728	8.50381	863.248	249.563	6.1638	13.4025	4.95037	8.49833	0.706077	33.8505	256.703	145.039	441.2	11.625	1.64594	10.3126	5.75053	0.895219	4.83898	47.5591	46.9826	108.78	17.734	0.966216	0.425798	3.82682	12.4761	4.07169	0.797689	0.467731	10.7727	5.2384	18.0904	216.375	10.5749	30.972	3.26459	20.1045	3.16327	28.5749	43.3328	10.7318	15.2529	38.4601	107.528	22.1436
N	M	113	3.03254	1.13849	29.2241	653.497	37.9111	0.840265	10.1427	121.938	16.7654	1.55582	10.4877	0.926768	0.388858	0.401209	0.139379	0.247319	0.0838042	0.339912	2.13832	5.24806	3.57808	0.31586	0.962453	0.689498	0.555572	4.99748	17.253	15.5959	12.5361	0.542042	1.83743	2.77308	0.282438	1.31578	9.32123	43.317	106.149	113.481	5.51426	3.83033	5.22701	1.73208	3.7844	5.93898	2.59193	0.144803	0.0406763	2.02773	16.9257	105.65	298.904	311.156	34.0142	2.20253	2.11759	1.33345	3.66614	3.2545	0.210242	0.305466	2.31035	14.4447	37.7783	63.1282	71.3878	23.5319	2.02302	0.460879	0.821434	0.10166	0.247811	0.229552	0.356762	0.165279	2.90701	8.06025	11.7749	7.44628	2.44128	1.3759	0.6705	0.20456	0.495526	0.793075	1.2022	1.92594	0.564602	0.168541	0.0310257	0.127879	0.0815457	0.135821	0.131833	0.0767598	0.0931949	0.555402	1.89651	0.293828	0.238321	0.699904	0.757158	0.0362166	0.154726	0.677799	0.645421	0.149112	0.200984	83.471	6.71887	78.4349	0.146357	0.318376	0.331597	0.637474	1.1102	0.911075	0.756619	0.422136	1.42732	4.62874	4.89561	4.37662	6.6001	6.07329	455.285	126.681	4.27496	8.39022	2.84107	4.84494	0.550898	16.9061	143.513	109.195	216.759	4.11442	0.929096	6.16814	5.15076	1.08561	2.47978	20.1487	26.364	74.9548	25.1484	0.00679006	0.529687	2.53667	6.6138	2.99286	0.693707	0.305669	6.91338	2.86588	15.3138	152.809	10.0177	24.7894	5.11856	15.3847	1.7362	27.2921	32.6088	10.0337	12.6763	36.9244	76.565	17.695
N	M	114	2.6173	1.11309	45.5061	717.891	46.2787	0.733535	14.7425	167.057	11.8757	1.34566	15.7778	0.451631	0.168604	1.09417	0.419533	0.404728	0.0838042	1.39361	7.63966	18.885	5.51653	0.621854	2.10104	0.868314	4.24124	19.5994	47.4195	35.3896	10.0675	1.61676	5.10765	6.32902	0.193998	4.88955	26.8308	97.5305	194.695	149.084	1.59562	6.64784	7.38554	3.64537	8.33104	11.6577	3.6613	0.712049	0.00250426	6.86925	48.916	208.479	482.849	485.702	25.9801	3.01887	3.07906	2.64799	5.22139	4.34732	0.800895	0.165607	6.91954	34.7525	85.0112	122.511	134.06	32.0878	1.3809	0.414271	1.05046	0.189733	0.336662	0.538508	1.24587	0.222821	5.54689	16.1594	22.4147	14.1304	3.73996	3.19599	1.31979	0.196634	0.960254	1.64042	2.09404	2.49632	0.967376	0.310407	0.139089	0.256212	0.290432	0.205064	0.232907	0.0978352	0.0931949	0.778358	2.21291	0.186531	0.600524	1.3013	1.30952	0.052145	0.292883	0.604469	0.737682	0.398159	0.506335	67.0201	5.98652	65.5113	0.146357	0.330072	0.265038	0.539631	1.33087	2.47557	0.813288	1.01869	3.09943	9.62983	6.99162	3.72932	6.17203	11.762	680.397	197.365	3.63952	9.14787	2.13043	5.98431	0.785742	30.9452	260.444	140.018	352.308	8.13788	0.6142	8.96402	5.61441	1.01022	4.70731	38.0118	46.1189	132.834	25.201	0.500453	0.755318	4.33393	12.2331	3.7386	0.897323	0.712973	10.1186	4.56714	17.0392	195.712	7.95169	23.1604	4.73264	22.8857	4.05058	36.5406	48.1787	12.2205	14.1792	40.4432	114.447	27.8942
N	M	116	13.1883	2.13224	68.9209	862.444	77.7572	0.0543849	44.1117	240.483	43.6131	0.792267	20.5201	2.26164	0.146546	0.205577	0.153676	0.185436	0.0838042	0.236238	1.75868	7.72626	6.89128	0.181383	0.738262	0.48869	0.402994	5.61207	33.2017	39.2202	26.5247	0.710874	2.00837	2.93773	0.192642	1.37681	12.0176	83.2954	302.634	314.767	15.5537	9.77265	10.6028	1.43838	4.05791	7.39817	2.48437	0.144803	0.00062738	2.7121	23.9849	142.35	469.846	682.31	79.966	4.37055	3.42156	0.904921	3.07739	3.02401	0.288395	0.264012	3.91613	21.8324	57.1944	88.4953	129.062	44.466	3.21859	0.483233	1.19469	0.00280475	0.238966	0.369084	0.612674	0.395318	3.77975	13.1131	19.5829	12.1728	3.56081	2.72715	1.15062	0.264459	0.847011	1.25718	1.78449	2.69562	1.13913	0.302407	0.0310257	0.234021	0.252655	0.135821	0.202488	0.0767598	0.172003	1.22971	4.90719	0.326057	0.264316	1.00813	1.61194	0.190266	0.217461	0.736355	0.703475	0.228406	0.523728	94.7537	11.8293	81.5037	0.146357	0.366664	0.233732	0.80375	1.45604	2.48523	1.24321	0.689282	2.33934	23.7248	11.7013	4.31126	4.31478	12.7767	681.456	400.618	5.53825	11.2526	2.2385	2.85816	0.302353	44.8206	385.637	216.807	322.958	22.2919	1.62442	9.08498	4.59154	0.905619	7.75426	58.948	81.9031	199.743	63.6299	0.00123826	0.443371	6.47263	20.8663	11.705	3.21247	0.607771	13.2595	3.42033	21.5767	217.906	14.1256	45.0507	6.75882	30.4719	4.42839	45.0188	55.9143	11.3561	13.5889	53.0555	161.083	31.7065
N	M	117	5.56984	1.89669	64.2382	831.391	71.3933	0.0600317	45.4254	202.179	21.3245	1.3877	32.7206	1.31629	0.630479	0.138502	0.110539	0.145705	0.0838042	0.145554	1.26014	3.0778	1.13407	0.156213	0.75029	0.45993	0.739755	4.49493	13.5776	10.2469	2.97053	0.596983	1.72954	2.14451	0.124066	1.44038	11.677	58.4893	131.522	97.9228	0.0388665	5.3926	5.68536	2.94329	5.26344	7.26738	1.6779	0.337956	0.00062738	3.59322	32.5083	184.976	492.688	484.157	12.7895	2.52022	2.49222	2.3247	5.15755	3.68108	0.70528	0.0375132	6.38102	28.655	68.2022	115.642	115.881	22.0668	0.163022	0.258935	0.849531	0.170313	0.263584	0.354521	1.25979	0.39018	7.94158	22.2506	24.1163	11.3128	2.61193	1.65234	0.439443	0.0135719	1.15531	2.22394	2.98775	2.97861	0.938274	0.197077	0.0310257	0.127879	0.0815457	0.434778	0.346942	0.156106	0.0931949	0.869622	2.26849	0.17577	0.532417	1.66792	1.49967	0.0345649	0.438858	0.628373	0.6438	0.267368	0.63629	120.983	8.64506	93.5584	0.146357	0.463181	0.413641	0.860131	1.51516	1.79564	1.44354	1.11009	2.63196	11.7302	8.89842	5.2292	8.02656	11.1381	754.356	312.538	5.02072	10.5308	3.02938	7.07533	1.02483	47.272	285.936	156.87	352.91	13.4383	1.84517	10.5513	6.21825	0.936796	5.45056	80.162	74.8374	148.359	29.5685	0.419948	0.94554	5.60734	21.9865	7.36146	0.957832	1.26833	9.95831	3.57517	18.756	214.083	13.3558	35.4532	7.02017	28.0077	4.89838	38.1589	54.3144	12.7998	17.4322	44.0254	120.62	30.686
N	M	119	8.17073	2.02156	60.4704	766.091	70.5717	0.00484217	149.674	203.176	28.2508	1.4837	46.6037	1.22853	0.237494	1.60642	1.22325	0.729436	0.246608	1.97673	9.45444	29.0832	18.5172	1.13412	3.65552	2.36749	4.99842	24.9154	89.8634	72.1529	32.8822	3.33903	10.9479	15.4545	0.420047	12.5968	40.7868	155.665	389.306	337.516	13.4953	10.5781	11.8797	5.16422	13.2843	24.1567	10.2942	4.06187	0.00062738	26.6965	82.3218	244.604	582.049	632.712	68.3438	3.28393	5.98702	4.00617	8.84986	7.74072	4.77868	0.586716	38.6998	103.996	106.277	93.1862	94.3042	37.5682	2.98616	0.419873	4.57901	0.7086	0.501978	0.479841	5.64246	0.496362	29.1643	69.4113	50.1697	17.2212	3.94422	3.36239	2.76618	0.43639	5.31035	5.97768	7.21512	5.9953	2.40053	0.658788	0.304545	0.59116	0.501883	1.87609	1.43242	0.606173	0.462793	1.57688	4.33011	0.252982	0.771063	1.55569	1.67446	0.143241	0.359975	0.633244	0.491142	0.675103	1.36333	80.1218	8.06405	76.4563	0.146357	0.503436	0.468949	1.10056	1.26991	4.68293	1.27397	1.40721	2.79992	22.0734	12.564	3.45615	5.39042	11.8879	513.044	319.124	7.11575	9.69056	2.01643	6.1212	2.20487	113.946	313.108	152.855	258.877	28.0827	3.00525	11.7627	6.74916	1.6122	6.42561	137.793	144.976	176.814	51.5373	0.419475	1.0795	7.89435	52.8621	13.799	1.91674	0.492863	16.9868	7.52326	21.5566	229.653	15.0053	39.8017	9.28092	28.7603	6.1171	44.8881	45.1074	18.6591	15.7919	53.6122	131.197	21.4737
N	M	121	4.79384	1.53943	42.3032	1251.84	48.0073	2.89444	19.4689	179.194	17.429	1.57289	19.4569	1.76305	0.146546	4.2031	8.29631	2.2923	2.46179	4.77147	19.5424	40.9106	31.6734	3.53044	9.06383	6.83922	7.6826	41.7879	117.204	121.977	53.3824	5.38369	18.3887	28.2002	3.55948	10.2226	61.3207	224.018	399.329	313.444	24.2957	10.619	14.4673	10.5841	26.6012	39.4763	17.8724	1.14582	0.849768	12.0952	87.8748	410.31	903.066	822.503	88.6759	7.23165	8.41234	10.068	20.2799	16.9278	1.75974	1.94839	15.9531	76.7964	210.072	337.449	359.504	91.677	8.51099	0.990059	2.33413	0.804088	1.38921	1.79198	1.87505	1.0886	10.5237	32.3232	46.1173	25.5545	10.0333	9.41108	4.34343	1.35326	1.36388	2.94647	4.78028	5.27824	2.53482	0.569909	0.411115	1.09037	1.12374	0.261771	0.447878	0.238661	0.257666	1.10575	2.9107	0.283155	0.584289	2.22746	1.84634	0.216203	0.426438	0.37867	0.395236	0.108929	1.4949	69.5163	7.13948	63.462	0.146357	0.718464	0.776382	1.18727	2.29548	3.01559	1.73723	1.05013	4.61897	11.4149	8.86843	6.41977	12.5638	13.9018	921.859	211.72	5.42323	13.1741	4.11364	11.2055	0.697789	38.3712	271.368	199.197	368.524	2.37429	1.47764	10.218	7.5523	1.31845	5.04472	42.6861	56.1252	114.819	27.3917	0.363037	0.474669	4.83283	12.5916	4.1549	0.291037	0.305669	13.2156	6.76157	22.6956	284.359	15.1461	38.3532	6.42267	32.6365	3.78198	42.2122	59.6748	15.8784	22.6993	52.8758	142.039	33.629
N	M	162	2.6257	0.997734	32.2842	829.33	33.6021	1.84753	14.7094	147.736	14.9468	0.935464	19.4205	0.504587	0.146546	1.48475	0.522528	0.252954	0.0838042	1.76606	11.1747	25.2003	7.55036	0.5994	1.90481	0.936605	6.99673	28.1517	64.1292	41.6931	13.9846	1.6544	5.26477	6.36445	0.0776715	6.23563	39.6641	145.352	277.157	210.125	2.20997	8.70106	10.3347	5.13929	10.806	13.5314	4.27118	0.867479	0.103711	8.43288	70.8033	360.914	785.705	646.491	41.7764	2.88179	4.61236	4.06354	8.09775	5.522	1.5451	0.2582	13.8351	70.3361	163.876	227.743	175.071	40.6923	1.6849	0.390211	1.16	0.523677	0.585041	0.520041	2.10974	0.357048	12.8695	32.5663	37.2236	18.7927	5.79861	3.42551	1.38925	0.470938	1.61571	2.81745	3.99821	3.65385	1.73064	0.533716	0.26811	0.707385	0.527145	0.365524	0.423882	0.282206	0.181	0.972536	2.44646	0.0763421	0.736445	1.89064	1.38356	0.00544161	0.285457	0.295977	0.160631	0.292171	0.627871	44.4906	6.19698	49.9614	0.146357	0.423591	0.282485	0.579288	1.39892	1.432	0.387576	0.337709	1.95419	8.53595	6.24835	2.8875	4.73406	7.31398	617.314	176.943	3.83889	8.2089	1.26322	4.32221	0.386082	24.2975	185.21	126.386	271.694	5.84655	0.546431	5.64447	3.82656	0.785059	2.63753	38.6167	37.7931	94.6308	31.9941	0.00123826	0.303899	2.57895	14.7881	5.37753	0.583531	0.305669	3.5705	1.87174	15.0054	163.524	5.32113	21.3581	1.93831	17.153	1.7362	26.5987	40.2874	8.84025	15.3755	32.5867	87.9416	17.2533
N	M	163	2.61304	0.725069	17.5202	726.518	34.721	1.1924	5.48591	127.867	10.8001	1.16321	10.6487	1.23141	0.446946	1.29974	0.678692	0.539086	0.0838042	0.864823	5.33703	14.6683	11.9704	0.522556	2.16091	2.16026	1.90248	12.1609	41.8431	32.782	23.3817	1.43468	5.31328	8.22604	0.860775	2.03167	21.1277	110.773	245.833	195.354	16.1119	6.55125	7.05243	4.32849	10.7451	16.6478	6.49554	0.144803	0.687736	3.04096	31.6038	219.242	639.402	641.645	62.229	9.47553	3.88227	3.53166	8.6066	7.09881	0.225794	0.737578	3.78023	28.2256	104.217	195.297	182.844	54.4342	10.8585	0.613153	1.06995	0.492006	0.561498	0.665042	0.548393	0.434737	3.95081	15.4493	27.087	17.1904	5.02745	2.9637	1.397	0.785521	0.401287	1.34054	2.26206	2.97597	1.38701	0.330774	0.0310257	0.423958	0.258467	0.135821	0.131833	0.0767598	0.0931949	0.497107	1.53779	0.123733	0.179154	1.15867	1.24615	0.00544161	0.166325	0.335047	0.174054	0.108929	0.24778	35.3831	1.82161	49.385	0.146357	0.190146	0.172174	0.336103	0.998837	0.924839	0.756299	0.87822	0.545695	7.74966	6.33333	3.69978	5.40401	5.30998	482.734	164.845	3.4155	6.49544	1.66517	5.02592	0.348665	14.7038	143.502	111.962	217.198	4.51535	0.361149	4.94758	5.35543	0.874447	1.82156	21.1433	28.6953	76.2675	20.2159	0.124812	0.303899	2.35669	6.95713	3.10947	0.530631	0.305669	2.13589	1.87174	9.44467	179.994	2.66098	17.8416	1.93831	11.095	1.7362	16.8666	29.7507	5.68953	9.54084	30.5907	82.8121	17.9793
N	M	164	2.5797	0.933461	16.7311	754.808	45.0489	0.909433	8.54481	186.383	1.31213	1.47176	26.1363	0.903633	0.238533	0.138502	0.110539	0.145705	0.0838042	0.145554	0.259951	0.741909	0.448057	0.138815	0.233795	0.105944	0.196536	0.677027	2.80524	2.94387	1.55929	0.169312	0.663392	0.973183	0.00169175	0.181207	2.75195	19.6923	61.661	57.4747	0.0388665	2.1611	2.6463	0.879958	2.32013	3.47622	1.06063	0.144803	0.00062738	0.871597	9.37988	85.7848	302.607	360.539	8.21419	2.15677	0.973695	0.782356	2.70439	2.63291	0.138072	0.00270773	1.84674	10.8203	35.7775	68.2518	85.4194	18.7994	0.518115	0.0353388	0.503521	0.00280475	0.118115	0.164011	0.266447	0.226272	2.98691	9.50538	13.1386	8.22426	1.89546	1.41732	0.279768	0.0135719	0.455373	0.968949	1.49991	2.06711	0.48034	0.181942	0.0310257	0.127879	0.0815457	0.135821	0.131833	0.0767598	0.0931949	0.240159	0.96218	0.00155484	0.106387	0.518198	0.644812	0.00544161	0.108988	0.297385	0.188437	0.108929	0.230277	24.1079	5.0528	41.8634	0.146357	0.190146	0.172174	0.697669	0.878312	0.333336	0.387576	0.337709	0.36046	3.43078	4.7072	3.08235	4.50355	3.68614	446.195	162.755	3.13367	7.48042	1.25499	3.23801	0.0596705	14.4564	177.862	60.622	168.434	6.85833	0.361149	5.23687	3.20165	0.351599	2.82671	39.0323	26.0282	71.9084	6.82048	0.48314	0.303899	1.6093	10.2883	2.53764	0.0310877	0.305669	2.13589	1.87174	23.7878	240.546	19.4942	44.0633	1.93831	12.4428	1.7362	26.7823	35.1403	9.96855	6.64306	53.7603	128.744	12.0604
N	M	165	2.68666	0.787223	28.9777	806.54	29.4786	1.60592	9.68853	129.73	11.0044	0.847052	19.607	0.345552	0.316999	0.781075	0.201935	0.145705	0.0838042	0.609097	2.65328	6.21234	3.18333	0.138815	0.874761	0.781766	1.39023	5.47157	13.711	11.0004	6.20608	0.453601	1.75238	2.0412	0.178617	1.40631	8.62971	38.3448	78.0384	61.0997	1.45816	2.56384	3.00165	1.38361	3.58116	5.27704	2.0733	0.144803	0.00062738	2.23275	17.2707	102.297	257.043	237.507	13.7336	1.64465	1.367	1.65348	3.78392	2.97965	0.429525	0.12055	3.38219	16.1327	43.4596	72.4745	69.0502	15.0715	0.814544	0.216756	0.574404	0.153857	0.28726	0.3084	0.686784	0.167744	4.32163	11.1298	14.0035	8.48056	2.22626	1.19772	0.293297	0.0135719	0.589019	1.48731	2.21869	2.402	0.646155	0.113813	0.0310257	0.127879	0.0815457	0.135821	0.131833	0.0767598	0.0931949	0.264391	0.911759	0.139474	0.106387	0.630042	0.44986	0.00544161	0.108988	0.428305	0.24007	0.108929	0.2537	44.1819	2.23457	47.4079	0.146357	0.190146	0.172174	0.60974	0.993119	0.896807	1.11002	0.52106	1.88646	7.04528	6.36574	6.3078	8.74417	8.2024	613.444	166.918	4.99107	10.0688	2.84071	6.35497	0.613249	23.1151	155.681	118.692	251.717	2.84746	1.68331	7.61603	4.31266	0.843283	2.41281	38.1136	31.6573	67.5188	18.0923	0.198136	0.303899	2.7557	10.5225	2.91477	0.0310877	0.464296	8.8328	1.87174	14.2283	219.073	10.4932	34.3586	4.62547	28.3053	3.14131	37.938	49.002	17.4153	16.4407	50.3309	123.331	23.104
N	M	167	5.15297	1.74419	39.4644	919.597	53.4034	0.980013	27.9944	229.891	17.8718	1.68955	32.8943	0.69938	0.220014	1.06206	0.506894	0.460027	0.0838042	0.761284	4.5428	11.4546	7.37202	0.592188	2.15091	1.51167	1.6099	9.07466	31.4863	22.3758	12.2162	1.30159	5.29496	6.34959	0.461701	3.04467	14.1804	62.0251	124.501	92.2967	3.13769	3.74479	3.6432	2.53896	7.44044	11.4579	4.2144	1.69351	0.211762	7.49447	22.2756	114.175	301.232	274.695	21.3965	1.88542	2.26609	2.32635	5.5192	4.22158	2.69852	0.491578	14.8262	34.7903	42.8471	52.2843	48.2687	13.7946	1.441	0.325603	1.94433	0.447766	0.400755	0.449709	3.69985	0.281849	27.6415	51.1289	24.1917	9.8025	1.76379	0.967078	0.554132	0.0135719	4.16548	7.21476	8.58986	4.6082	1.20552	0.247414	0.0310257	0.127879	0.0815457	1.84857	1.3712	0.56856	0.222937	0.377743	1.2194	0.137548	0.153239	0.735703	0.473872	0.00544161	0.108988	0.357516	0.177215	0.108929	0.611923	39.3664	7.25131	45.074	0.146357	0.644711	0.496356	0.904049	2.23417	3.52472	1.4459	1.39149	3.02127	10.4068	9.99291	7.74022	9.88465	10.5437	863.262	240.197	8.92161	14.797	3.73511	8.63537	1.20501	49.8968	320.835	160.929	326.3	4.46242	2.38942	11.0712	6.95966	1.44116	5.48899	72.1263	57.0548	131.797	22.3961	0.272396	0.699934	4.66363	16.9218	4.378	0.739921	0.458298	14.2111	5.60388	22.1009	263.764	13.4644	38.7886	6.06464	30.2924	7.31764	43.6419	57.6992	16.4827	23.329	51.3405	121.023	30.8582
N	M	169	3.42999	0.952279	26.3065	810.856	41.2284	1.33203	12.5517	197.651	15.8084	0.947801	28.3032	1.03707	0.365694	0.138502	0.110539	0.145705	0.0838042	0.145554	1.5235	2.97142	0.712143	0.138815	0.72253	0.194691	1.08926	6.99496	20.98	10.03	1.53497	1.10484	3.20545	2.74979	0.00169175	2.69752	23.1397	100.445	166.309	71.1625	0.0388665	6.02651	5.38321	5.03219	11.0273	13.2731	1.85371	0.532356	0.00697252	5.14642	47.9889	267.471	667.863	580.243	1.47723	3.18815	3.6936	5.81288	11.6432	6.96648	0.986449	0.00270773	8.61997	46.8642	141.805	257.027	238.754	25.6332	0.367101	0.0353388	1.42345	0.595154	0.85226	0.868716	1.6432	0.473275	12.2894	34.3876	43.521	26.6685	6.7171	3.15151	0.491727	0.0135719	1.61196	3.95089	6.18283	5.61474	2.14647	0.516689	0.0310257	0.127879	0.0815457	0.453553	0.715414	0.468061	0.244487	0.750093	1.70649	0.00155484	0.502457	1.46589	1.46417	0.00544161	0.278627	0.314777	0.24262	0.175794	0.376639	60.3954	10.2676	64.8438	0.146357	0.190146	0.172174	0.611068	1.10075	0.333336	0.387576	0.337709	1.73316	7.03233	4.81758	2.86231	3.62669	7.33546	421.196	162.695	3.95088	6.87482	0.811961	5.58443	0.62494	17.2934	217.658	118.964	185.204	4.63514	0.361149	6.58628	5.49967	0.684091	2.97757	54.754	44.453	128.891	26.0573	0.451666	0.303899	5.54727	18.0617	5.04018	0.465066	0.305669	3.77875	1.87174	16.2666	221.368	9.23616	27.65	1.93831	21.3015	1.7362	36.5357	48.263	13.5578	16.8746	55.7385	127.234	25.735
N	M	170	3.97631	0.578249	27.9185	619.796	29.7985	1.22612	10.733	110.317	8.13631	0.585803	20.3565	1.03781	0.146546	0.566567	0.263373	0.268873	0.0838042	0.690213	4.43304	12.0799	4.89767	0.485139	1.73742	0.859511	2.05549	15.6676	57.3009	43.8537	17.9174	2.35521	8.19405	9.85427	0.232576	3.84542	32.9408	183.222	484.537	331.041	8.5929	12.6496	13.4825	7.23064	19.9285	34.3271	11.0817	0.776379	0.02154	9.62267	88.4691	459.529	1209.42	1324.12	102.245	8.22589	8.33925	9.57741	20.7367	16.21	1.51442	0.750645	15.3729	83.1231	235.515	436.504	460.733	126.668	8.16899	0.467687	2.73583	0.690277	1.27957	1.55715	2.49473	0.90851	17.6455	56.0076	67.7973	33.2852	13.3293	9.94314	3.66449	0.746102	1.84513	4.63553	7.68699	7.42849	3.16882	0.81466	0.460143	0.879106	0.920361	0.777958	0.916927	0.320032	0.285524	1.95727	6.03427	0.129727	1.11331	3.78653	4.32712	0.216753	0.783772	0.347252	0.21975	0.563354	0.69231	86.3483	23.1372	69.7821	0.146357	0.190146	0.172174	0.595547	0.777697	0.333336	0.387576	0.337709	1.14408	10.585	4.34681	1.42387	3.33318	8.64907	502.703	198.409	2.338	6.24064	0.884422	4.32072	0.401683	21.6327	167.864	111.07	221.972	11.5829	0.596231	5.34687	2.33249	0.518892	2.59075	51.7923	35.6693	79.0959	21.9887	0.00123826	0.303899	4.30729	16.6054	3.67421	0.243301	0.305669	2.13589	1.87174	10.6598	132.231	2.66098	21.1086	1.93831	13.2991	1.7362	16.7459	25.1124	1.97078	4.48265	24.8659	72.2422	11.6566
N	M	171	5.90576	1.82637	58.3583	832.724	64.2955	0.354985	53.6926	261.708	17.5144	0.867527	43.7873	1.76018	0.380484	15.6968	7.02399	3.46918	0.811849	12.2831	54.8871	135.795	67.1737	3.19034	13.029	8.53598	12.8775	66.3521	212.339	180.744	103.201	5.57559	21.5325	41.6358	1.97174	12.8451	65.6429	254.492	684.429	680.363	51.0658	13.5977	15.5816	9.15188	24.0335	53.0918	27.9661	2.35225	0.384075	18.4186	101.665	401.815	1036.81	1355.56	212.396	15.6953	9.348	8.46032	20.9356	21.8374	2.58462	1.90339	21.4573	92.4284	211.159	341.093	444.344	157.343	17.3287	0.651699	3.91312	0.929261	1.24466	1.95371	3.06015	1.20144	17.9663	56.0703	72.8121	37.4015	12.5165	10.7652	5.58563	1.07912	2.26603	4.71117	8.03525	8.53411	4.15001	1.19057	0.479575	0.951842	1.027	0.867573	1.05137	0.639442	0.444946	1.90588	9.27806	0.442587	0.84182	2.42369	3.5635	0.363788	0.460711	0.356069	0.2011	0.54912	1.18298	95.2323	26.8026	70.1366	0.146357	0.36033	0.460941	0.841886	1.82057	3.29668	1.10952	1.12346	2.97646	16.5668	10.5177	3.95282	5.86807	13.3933	733.784	328.642	9.03977	11.9989	1.49177	7.47067	1.6761	50.8641	387.588	161.135	357.609	17.4346	1.91179	11.389	7.72378	0.895445	6.90066	88.6808	93.2235	209.253	32.6078	0.598063	0.728955	7.78794	31.6663	10.2309	1.41147	0.305669	14.6573	4.57683	19.1737	281.574	8.04447	33.813	3.20933	27.1171	3.26624	40.9266	66.3792	13.5013	23.8219	45.1918	151.934	41.0646
N	M	172	1.33939	1.08618	21.9597	787.4	33.5756	1.62715	12.7421	157.059	7.74567	1.68094	39.2035	0.62979	0.293504	0.138502	0.110539	0.145705	0.0838042	0.208778	1.62618	3.17709	0.992357	0.138815	0.467952	0.105944	1.28026	6.44571	16.7487	10.0009	3.08369	0.589142	1.86476	1.94136	0.00169175	2.27659	17.9582	82.5553	153.45	94.9829	0.0388665	6.49883	7.81611	4.4059	7.40285	7.8703	1.6735	0.400288	0.00754693	5.16634	54.418	333.142	780.396	610.741	12.0942	3.14084	3.05292	3.5951	7.10546	3.99778	1.15186	0.0780398	10.3101	49.1527	115.659	180.287	148.057	24.2135	0.189751	0.144505	1.01753	0.23853	0.379715	0.372893	2.32619	0.339517	21.9417	46.1479	37.53	22.2915	4.1974	2.06726	0.402669	0.0135719	2.19887	4.83495	6.31266	5.03655	1.42764	0.34814	0.0310257	0.127879	0.0815457	0.698811	0.949241	0.335018	0.225633	0.622796	1.54211	0.0713098	0.583085	1.84059	1.41987	0.00544161	0.373875	0.353005	0.284297	0.168004	0.504028	81.5666	6.05576	68.8993	0.146357	0.375585	0.172174	0.443993	0.971233	0.333336	0.56652	0.337709	0.533969	3.62059	5.19209	3.28125	4.30228	5.05948	479.551	148.649	2.99154	7.55813	1.49208	3.1456	0.15364	17.8923	160.325	91.4383	209.815	2.63646	0.879139	6.69358	3.35057	0.351599	2.5151	64.4187	32.0688	88.4919	16.0891	0.183146	0.303899	4.37915	20.5207	2.64831	0.0310877	0.305669	3.6124	1.87174	17.9202	220.866	9.81866	39.5365	6.46704	24.0192	1.7362	36.1589	49.2098	9.48517	13.9664	46.2307	128.076	23.6963
N	M	174	3.78298	1.00828	23.3573	656.913	57.0308	0.119741	26.4451	133.377	13.8558	1.01587	17.0398	1.77517	0.603308	0.31148	0.110539	0.145705	0.0838042	0.145554	1.39643	3.75826	2.64342	0.138815	0.599906	0.593298	0.340411	2.96814	13.4726	12.8454	8.48293	0.363993	2.10315	2.68678	0.197343	0.62582	5.94124	43.2846	134.246	122.713	0.265076	5.09135	4.88695	1.18103	4.032	7.56278	2.12926	0.144803	0.0125491	1.34567	7.01092	84.3157	324.934	459.069	20.4129	2.81895	1.78235	0.910981	3.43448	3.83838	0.218	0.0717157	2.62826	12.7902	36.055	77.3869	110.526	26.9245	1.61173	0.317697	1.14742	0.00280475	0.262381	0.343647	0.581072	0.329926	4.06717	13.684	17.7159	8.89762	2.68232	1.81744	0.854123	0.156644	0.704054	1.59481	2.66017	2.99662	0.686689	0.248789	0.0310257	0.127879	0.0815457	0.331129	0.442191	0.0767598	0.0931949	0.306895	1.34932	0.110899	0.106387	0.577861	0.725138	0.00544161	0.108988	0.321592	0.304489	0.108929	0.277263	47.5431	4.56551	47.2868	0.146357	0.190146	0.172174	0.437918	1.35614	1.48885	1.05026	0.916599	0.827282	12.5926	8.58656	3.28759	5.1577	6.56407	511.701	282.217	4.01502	7.64886	1.8255	4.78219	0.851562	28.981	187.911	109.698	191.318	11.8037	0.885052	7.60414	4.9548	0.480964	2.8944	42.2375	40.2989	77.0721	18.4015	0.00643691	0.684207	3.29991	10.8303	3.66158	0.253263	0.305669	8.24726	4.4054	15.8211	210.017	5.99209	21.4307	1.93831	17.8855	1.7362	31.8069	45.5065	9.37081	15.1177	34.1842	100.714	28.3133
N	M	175	2.72363	0.676394	32.2682	759.866	30.423	1.37089	6.65366	110.749	4.76715	1.01018	12.3454	0.545607	0.218415	0.138502	0.110539	0.145705	0.0838042	0.145554	0.608275	1.33705	0.706589	0.138815	0.333705	0.171998	0.301062	1.97897	7.05889	7.091	2.80857	0.20105	1.08525	1.00375	0.00169175	0.985073	9.31638	54.735	124.787	84.5909	0.0388665	5.45166	5.77652	2.53919	4.21417	5.50218	0.945119	0.144803	0.00062738	2.7342	35.0536	218.215	597.407	581.417	8.3809	3.27123	2.45976	1.93585	4.24559	3.01253	0.343402	0.00270773	4.90639	28.0015	81.7134	148.194	154.352	21.8397	0.253786	0.0353388	0.663034	0.0614515	0.24758	0.329916	0.723791	0.281499	5.76645	15.8907	17.0138	9.99838	3.35874	2.34215	0.604867	0.0135719	0.616644	1.46306	2.28081	2.41651	0.631139	0.203186	0.0310257	0.127879	0.0815457	0.135821	0.131833	0.0767598	0.0931949	0.541809	1.42608	0.0417942	0.355326	1.29844	1.08583	0.00544161	0.252228	0.225073	0.446791	0.108929	0.336532	54.4211	7.72809	51.9332	0.146357	0.190146	0.172174	0.571381	1.29737	0.333336	0.387576	0.337709	0.36046	8.45257	5.2038	3.76279	5.055	9.99914	621.849	218.442	2.46468	4.82171	1.66245	3.12215	0.0596705	22.3039	157.983	93.7132	198.396	4.90579	0.361149	4.57525	2.51786	0.351599	2.49797	30.0796	24.5497	56.8317	10.1216	0.37999	0.303899	1.31638	7.29108	1.90264	0.0310877	0.305669	2.13589	1.87174	17.3638	169.979	9.93167	28.9811	1.93831	20.5381	1.7362	30.3524	41.4896	5.37248	11.0913	39.2107	105.986	23.2465
N	M	176	4.75918	0.695451	53.4104	695.401	41.1161	0.59	26.6413	168.129	12.9642	0.989218	12.8608	0.6896	0.755696	0.138502	0.110539	0.145705	0.0838042	0.145554	1.8276	4.73751	1.44081	0.138815	0.586378	0.256512	0.196536	3.76094	13.3759	14.5209	4.7541	0.405077	1.5836	1.85269	0.0751586	1.14342	8.4021	46.381	122.327	98.2994	0.0388665	4.62655	4.21625	1.06631	3.30822	6.27687	1.86342	0.144803	0.00062738	2.56765	17.851	101.746	313.327	387.656	24.827	1.8002	1.7828	1.08363	3.10799	3.36207	0.329844	0.00270773	3.69699	17.2115	42.2893	68.5387	89.0593	23.7175	1.50353	0.209855	0.952177	0.0362517	0.118115	0.226804	1.03049	0.277208	4.15764	12.7427	17.9965	9.34956	2.24725	1.71011	0.861797	0.156341	0.875374	1.6173	1.71402	2.37899	0.73514	0.234109	0.0310257	0.127879	0.0815457	0.135821	0.298433	0.0767598	0.0931949	0.401793	1.47825	0.121028	0.106387	0.632009	0.773154	0.00544161	0.108988	0.303066	0.244702	0.108929	0.328881	78.3514	7.59226	64.2132	0.146357	0.309869	0.172174	0.584819	1.07086	0.567915	0.387576	0.337709	1.10342	10.4177	5.48739	3.26024	3.48539	8.83526	461.695	221.291	3.60342	6.08649	0.999706	3.46336	0.521674	29.2287	245.232	125.361	268.502	17.638	0.361149	5.55454	3.94404	0.516496	4.28157	34.1034	56.4523	165.274	37.2096	0.352238	0.303899	4.69154	15.1616	7.55309	1.48299	0.305669	6.03232	1.87174	14.7063	169.97	5.9141	25.6541	1.93831	21.4089	1.7362	28.5599	42.9032	7.26644	11.3074	29.4491	92.4834	20.495
N	M	178	3.933	1.05996	37.8674	796.161	35.9747	1.10224	14.7189	133.488	16.2396	0.769409	21.0727	0.551839	0.774551	0.283929	0.110539	0.145705	0.0838042	0.432673	3.47142	7.13928	3.64956	0.195821	0.679512	0.381235	1.77728	11.3982	40.6939	35.6668	12.3018	0.981733	2.92095	2.43857	0.174844	3.17678	31.6258	141.528	280.599	189.392	2.29463	10.3515	12.4407	4.49208	7.76381	8.3704	2.5037	0.371213	0.00062738	6.42645	70.0635	450.236	878.781	635.669	46.089	2.36346	3.74191	3.29973	5.6947	2.83938	1.07262	0.203404	10.5085	61.3444	129.953	180.997	138.18	29.9539	1.01436	0.306006	0.740064	0.236425	0.385298	0.494154	1.85836	0.218669	16.1108	33.1929	30.5864	15.6428	4.14828	2.21287	0.737208	0.0800816	1.57198	2.96786	4.06199	3.7611	1.15916	0.38233	0.0310257	0.215424	0.134133	0.451997	0.392617	0.184659	0.0931949	1.016	2.20244	0.121076	0.788749	1.64919	1.18899	0.00544161	0.469874	0.356943	0.339535	0.108929	0.686215	47.0382	6.61721	47.6808	0.146357	0.55586	0.172174	0.912111	1.90951	0.723377	0.387576	0.337709	3.0571	8.72895	5.85502	2.76808	5.62244	8.09641	763.384	180.42	2.84117	6.24583	2.01223	3.63276	0.0596705	25.7815	181.292	147.483	357.646	1.10481	0.733838	5.2977	2.62357	0.351599	2.62393	48.2	35.3213	98.6393	34.0773	0.00594685	0.303899	3.08134	18.4538	4.3325	0.657217	0.305669	2.13589	1.87174	9.93103	178.273	4.51041	30.4689	1.93831	23.1008	1.7362	26.2035	59.2003	3.26239	14.6884	31.9881	129.042	29.1108
T	F	1	1.64435	0.302699	15.6984	498.651	22.4899	1.29132	15.6882	31.1389	8.17085	0.0366013	8.96887	0.495728	0.323833	10.6104	24.4261	1.85156	1.32141	7.18564	39.2246	101.1	39.3655	0.987202	3.03421	2.00342	6.58697	24.2695	58.7069	76.1796	42.6351	0.504701	2.29374	5.10223	1.11409	2.17979	8.05156	31.4278	94.5231	142.658	13.6755	4.46615	6.74099	0.133067	1.91735	4.55081	3.26763	0.229448	0.35528	1.13227	4.88287	36.7111	115.551	168.733	33.0313	3.53187	2.12041	0.434189	2.03414	2.44007	0.138072	0.647108	1.21163	5.93064	17.8699	37.1734	49.5993	22.0697	5.16438	0.808627	1.36932	0.0136746	0.180935	0.288891	0.180219	0.268975	1.04922	2.88434	4.1661	3.90859	2.75629	2.40484	1.24155	0.53281	0.158452	0.51516	1.00039	2.463	0.456626	0.353449	0.0751973	0.230087	0.225973	0.135821	0.131833	0.0767598	0.0931949	0.438347	1.40532	0.327843	0.106387	0.386326	0.657091	0.0658061	0.108988	0.2636	0.320971	0.108929	0.120005	157.218	24.6999	101.236	0.146357	0.190146	0.172174	0.376075	0.41143	2.87574	0.387576	0.337709	1.40175	4.69266	4.81042	1.07279	2.57828	5.24316	193.235	80.7842	1.18147	2.40255	1.01778	2.61564	0.297327	7.06312	53.4156	61.7437	89.2543	7.34865	0.361149	2.61253	1.65677	0.351599	0.441385	16.1107	13.5802	22.9058	10.7103	0.816517	0.303899	1.2679	4.40304	1.47639	0.0310877	0.305669	3.28473	1.87174	4.56623	94.6563	2.66098	12.4879	1.93831	9.39068	1.7362	13.152	14.0682	3.12544	2.40727	22.1582	61.6618	5.74112
T	F	2	3.22166	1.98212	40.1987	891.781	68.9924	1.47387	10.9816	145.248	15.175	1.72429	28.7742	1.51648	0.6433	0.982096	0.33206	0.301524	0.0838042	0.747124	3.83964	10.0242	5.00452	0.346559	1.2703	1.0475	1.32762	6.27958	18.4873	18.3834	11.741	0.709655	2.57607	4.73281	0.482593	1.39971	8.34857	39.2814	103.309	114.504	8.34685	5.31383	6.50223	2.17698	5.70129	10.8516	4.5149	0.144803	0.29698	1.84077	12.9506	85.9916	305.377	478.974	52.5821	5.47948	4.33469	1.7928	6.22899	7.19613	0.308683	0.951602	2.95552	14.6698	48.056	111.063	180.224	63.5809	9.99973	0.487511	3.44749	0.00280475	0.613684	0.784309	0.571105	0.690912	4.51012	13.275	16.6996	13.6574	4.07204	3.62747	2.13742	0.785026	0.86292	1.97925	3.57231	3.95162	0.923547	0.494905	0.0996938	0.322869	0.311714	0.248307	0.38193	0.136363	0.224657	0.420418	2.03448	0.16441	0.164853	1.22409	1.8265	0.216535	0.284755	0.232091	0.134989	0.218248	0.415913	107.237	25.2954	75.987	0.280781	0.500412	0.52305	0.663917	1.52512	1.43783	1.65572	1.32381	1.7103	6.88503	7.97369	5.8871	8.72089	9.17206	580.836	219.163	4.46191	10.0139	3.25476	9.54597	1.34328	23.8729	160.857	146.529	341.595	20.292	1.3216	8.1918	6.78873	1.70077	2.85995	44.4094	38.8587	88.5376	20.8628	1.13542	0.725507	4.81242	14.0649	3.55782	0.951139	0.998139	17.0232	8.7077	18.1485	240.048	11.9764	31.2369	5.36986	20.4118	6.29065	30.3527	42.2889	11.5328	17.2022	33.0369	91.4443	24.8984
T	F	3	6.52074	4.11852	60.6663	1098.62	102.625	1.34306	19.056	272.595	35.7452	2.50525	51.9851	3.0522	0.47025	0.362186	0.130471	0.20237	0.0838042	0.210166	1.63979	4.31127	3.3149	0.257453	1.08216	0.988465	0.466074	3.49651	13.4487	13.5314	9.40551	0.758342	3.38384	5.02406	0.390811	1.04781	7.71304	48.8178	139.089	134.198	2.79081	7.11053	8.85153	3.44252	8.14018	12.22	4.72717	0.174231	0.0683699	1.09595	14.3491	155.46	539.035	537.565	26.91	3.91415	3.17498	2.65751	7.8071	6.78367	0.16109	0.291672	2.46215	17.2309	57.7574	117.974	129.662	32.8877	1.92238	0.523795	1.67346	0.301651	0.756836	0.656598	0.456159	0.39986	5.56604	15.9898	23.9446	18.0072	3.96019	2.43123	1.00235	0.221689	0.952612	2.0179	2.98183	3.71389	1.27171	0.58186	0.0590506	0.187378	0.0930333	0.300919	0.377068	0.242043	0.158482	1.13117	3.02984	0.348267	0.590215	2.26734	2.18152	0.108906	0.53538	0.285173	0.623254	0.361719	0.676644	168.614	30.2677	102.716	0.65006	1.33265	1.0681	1.62754	3.68542	2.93197	4.32345	3.80662	2.77888	13.989	17.9238	12.7431	19.6037	11.9287	1254.4	393.29	10.3908	23.195	6.79538	19.8064	1.86023	47.9949	390.057	241.597	614.765	22.3407	3.05304	19.2464	16.4796	3.42961	7.90369	95.0552	82.066	210.924	39.1776	0.90289	2.78042	8.70396	26.4095	8.34223	2.24829	2.7807	26.92	17.6044	30.904	422.261	19.5681	57.8323	10.1233	34.966	10.6754	48.5104	70.6142	21.2403	28.5555	58.7583	156.118	38.4926
T	F	7	14.5424	3.8608	81.401	1146.31	116.329	1.27485	87.1383	319.788	43.0778	2.24781	87.8843	2.79934	0.497539	0.243367	0.172812	0.184586	0.110554	0.378694	2.07839	4.93254	2.34651	0.402977	1.17623	0.65625	1.25314	7.40712	26.2383	18.534	6.68736	1.88272	5.47481	5.74866	0.220944	3.26684	20.5397	107.021	256.997	154.194	0.787398	11.2775	11.0446	5.97787	13.6255	19.5465	4.48777	1.03887	0.00062738	8.14954	51.7122	274.153	755.451	777.082	24.7001	4.99196	4.52686	5.35182	11.2302	8.26838	2.70202	0.286852	18.8787	53.7219	96.0346	144.894	159.39	36.4667	1.32173	0.285776	2.70343	0.514783	0.797138	0.853083	5.66304	0.632308	31.395	66.1723	44.7756	23.895	4.4803	3.09438	1.12066	0.0275744	5.19296	9.41171	12.761	7.82454	2.44032	0.614529	0.180346	0.267698	0.126383	2.08841	1.91312	0.909315	0.529188	1.95477	4.79008	0.195266	1.01329	2.95113	3.24719	0.157904	0.671689	0.238931	0.230619	0.703331	1.47404	226.414	26.7612	136.407	0.58777	0.874175	0.795928	1.81528	2.62292	3.22013	3.2655	2.84057	4.91708	24.5409	17.1543	9.22621	14.4334	20.4713	1125.96	425.372	10.3065	17.1367	5.19881	14.8869	1.98336	88.208	423.04	225.314	493.933	21.8525	4.60771	16.8424	11.1995	2.33532	9.44008	154.233	106.97	218.172	47.6978	1.38116	1.98822	10.6281	47.2968	9.67091	1.82041	1.80853	24.24	15.2645	45.9152	393.163	34.0757	76.6038	17.8244	49.7943	12.2956	77.7797	88.1392	32.3186	34.3889	104.406	250.853	52.1612
T	F	9	3.90879	1.37131	36.0297	835.235	43.1897	2.10483	15.2085	131.104	16.1665	1.42761	24.303	2.67285	0.44637	0.138502	0.110539	0.145705	0.0838042	0.189864	1.1285	2.4548	1.03811	0.219144	0.560855	0.409988	0.720143	4.22995	13.1972	8.43385	2.80552	0.778875	2.66028	2.99043	0.0697226	1.87428	10.9619	50.6273	100.654	57.0505	0.364364	5.01226	4.21663	2.38371	6.36754	9.30057	2.32434	0.260194	0.00731651	3.01754	22.152	117.802	329.922	335.089	10.7627	2.15803	1.90443	2.46204	5.95578	5.27337	0.708676	0.0907935	4.74786	18.4904	43.8321	71.8882	78.5131	17.2534	0.689687	0.244823	0.993546	0.351004	0.464478	0.574252	1.18811	0.358538	5.8603	14.7885	18.5098	11.3584	2.55183	1.6158	0.478531	0.0135719	0.933017	1.93379	2.73214	3.34469	0.931928	0.29458	0.0310257	0.127879	0.0815457	0.359995	0.403865	0.228165	0.198249	0.657527	1.43502	0.144788	0.386377	1.32637	1.21113	0.062771	0.278503	0.143101	0.106169	0.189043	0.347523	165.634	21.6505	103.775	0.250395	0.507269	0.369732	0.803323	1.50909	1.52795	0.98581	0.959164	2.65359	8.77943	6.92794	3.68627	6.54691	8.37471	465.747	145.116	2.49781	7.04722	2.18257	6.19235	0.687665	20.5502	141.688	101.781	193.083	7.43698	0.842531	5.95851	4.3491	1.08619	2.35054	36.3776	32.2196	67.9543	18.5227	0.383942	0.570791	3.3026	9.80806	3.32936	0.355235	0.866232	11.9072	7.88149	16.761	179.277	13.4244	33.2337	6.57715	24.4227	6.73137	35.3123	40.4094	14.1533	16.6384	42.0693	94.636	21.3845
T	F	10	12.8744	2.80642	54.1986	1030.87	85.2215	1.74579	56.1487	253.038	31.2041	1.11905	73.6654	3.51151	1.13946	0.460315	0.206631	0.316753	0.0838042	0.614331	3.24335	8.59723	3.99826	0.622791	2.02267	1.298	1.91428	11.3567	43.1898	31.2939	11.0579	2.81756	8.1867	8.28599	0.295582	4.76324	30.6836	175.811	446.114	262.537	1.69558	20.3773	16.2473	8.43363	18.8355	29.0819	6.74457	1.55871	0.0233525	11.9447	72.3577	404.965	1214.46	1321.93	44.6997	9.18388	6.70848	7.33184	15.4967	11.9232	3.91261	0.437227	29.7316	78.286	132.206	206.039	252.162	60.8202	2.55827	0.88537	4.34229	0.534385	1.2237	1.43984	8.42645	0.95205	50.5353	108.731	62.6832	32.9559	5.71072	4.03099	1.36296	0.219743	7.18416	13.875	20.8051	12.1652	3.96943	0.884199	0.162044	0.22589	0.0815457	3.49116	2.99495	1.20917	0.662957	1.43882	3.56629	0.161112	0.652473	2.05801	2.50335	0.0722999	0.451931	0.385712	0.298321	0.429917	0.75459	213.029	50.2641	160.272	0.278444	0.462104	0.398011	0.927004	1.19238	1.4014	1.55401	0.838179	2.2934	17.6786	9.27276	3.68728	6.24781	11.5965	679.262	275.535	5.9239	8.8202	2.37713	6.60094	1.27468	52.8814	277.736	124.951	296.644	14.4848	2.31459	8.5551	5.58735	0.834327	5.84457	98.5939	62.4869	143.996	31.904	1.2131	0.697869	7.09776	34.47	6.25377	1.1997	0.504681	13.8225	7.96841	30.5599	246.566	24.5641	51.7399	10.7164	25.1279	5.42634	43.9141	52.5929	16.9513	21.6032	63.6011	156.014	35.3518
T	F	11	2.93941	1.7413	6.82356	730.298	61.1062	0.922914	6.03882	136.296	9.66299	1.69434	26.3002	1.80007	0.52096	0.561962	0.285962	0.376969	0.0838042	0.460268	2.60695	6.7907	3.72644	0.421563	1.52616	1.18616	0.804609	4.42022	16.3991	17.0687	10.5477	0.825312	3.19661	5.82669	0.360078	0.994489	8.02571	53.334	166.512	175.052	1.54027	7.192	8.79204	2.57993	7.66347	14.3187	4.98237	0.162893	0.0671671	1.51618	14.5785	138.468	555.89	734.783	27.3012	5.04119	3.60251	2.57213	8.07636	7.85168	0.138072	0.447414	2.67685	17.6674	66.5974	166.917	237.326	47.4889	2.53674	0.395486	2.08755	0.0242679	0.759953	1.15823	0.436931	0.589095	4.77753	17.1061	26.2289	17.048	5.55805	4.59553	1.30255	0.243935	0.621948	1.90259	3.46592	4.36971	2.14331	0.637233	0.192674	0.287199	0.135069	0.29618	0.285991	0.254203	0.184273	1.0063	3.86448	0.215629	0.315536	1.82775	2.69395	0.0975421	0.384671	0.225573	0.122776	0.175969	0.236671	160.655	30.3214	100.283	1.22209	0.303899	0.172174	1.34838	0.637893	1.42559	1.66411	1.00801	0.970086	9.41101	11.5689	3.75862	5.94685	5.76603	542.545	274.669	4.85238	6.10489	1.61585	4.98375	1.09902	19.0044	173.738	105.096	188.175	13.6838	1.34933	8.02016	4.34501	0.573051	3.13998	46.0298	35.4455	77.7142	13.6863	0.794092	0.6725	3.54069	13.0391	4.86656	1.11652	0.536703	7.43525	5.41006	23.8357	267.769	17.298	46.2431	5.02593	11.5869	1.7362	15.0972	15.3026	2.46347	2.02015	34.3827	87.3433	2.35803
T	F	13	3.29511	2.46485	10.3799	671.891	71.7997	0.946852	8.44785	227.442	10.2726	1.87411	38.9941	2.76635	0.572299	0.138502	0.110539	0.145705	0.0838042	0.145554	0.235742	0.462857	0.481609	0.138815	0.172454	0.23637	0.196536	0.767563	2.46409	2.60765	3.57523	0.169312	0.716893	1.0608	0.100863	0.383523	2.105	17.094	63.5862	83.7739	0.0771005	3.19324	5.29961	0.864005	2.4361	4.1607	1.6644	0.144803	0.00062738	0.684934	7.68553	86.656	342.891	434.805	12.3227	2.98992	1.93897	1.04386	3.6355	4.09359	0.138072	0.0383703	2.82541	19.2048	55.2182	103.636	134.88	27.8478	0.913099	0.271539	1.53732	0.100403	0.478772	0.624594	0.872055	0.422433	7.89332	25.1292	31.3331	16.5377	3.00532	2.50767	0.464047	0.0135719	1.8867	3.80712	5.01561	4.46836	1.64193	0.475259	0.0310257	0.127879	0.0815457	0.805719	0.81977	0.359168	0.22011	0.60875	2.04135	0.113468	0.245647	1.25994	1.48256	0.116668	0.189694	0.198966	0.318343	0.378105	0.424666	105.962	18.1484	79.8863	0.341855	0.190146	0.172174	0.658013	0.918039	0.333336	1.65153	0.902479	0.36046	4.91268	10.0491	2.79022	4.22321	2.05647	348.898	207.476	6.85764	8.25514	1.01766	2.56724	0.762187	15.423	287.719	51.531	67.6315	5.76602	1.63399	10.713	6.71906	0.505339	5.91675	53.9649	34.0389	80.1675	4.7159	0.254698	1.29483	2.92649	8.22803	3.19821	0.606949	0.909708	11.6287	8.4365	35.8772	309.721	32.3604	71.8388	8.32656	18.7456	1.7362	23.4946	27.1706	9.4845	7.40239	47.2466	100.082	13.2002
T	F	23	4.61876	0.51598	6.1248	368.168	30.2045	0.227515	2.82182	38.0573	4.48376	0.113593	7.30725	0.816295	0.51818	0.26374	0.13071	0.145705	0.0838042	0.307991	2.23074	5.17549	1.97508	0.252578	0.984569	0.564793	0.599571	5.73087	28.2163	19.2441	7.61551	1.01258	4.22837	4.90975	0.187191	0.769326	9.655	81.7798	269.473	182.474	0.433124	10.7951	7.38016	1.88115	7.7586	17.4675	5.06546	0.144803	0.0159866	2.05413	12.6544	110.861	506.153	720.118	21.6093	4.55744	2.11842	2.06675	8.12275	8.61546	0.296091	0.386	3.53492	15.0671	45.723	95.7375	164.492	37.2911	1.4665	0.228401	1.74387	0.226032	0.472304	1.01197	0.584665	0.529524	5.31936	17.7869	23.5039	18.4934	3.51776	2.80652	0.891474	0.231196	0.61875	1.84698	3.75449	4.17945	1.903	0.533736	0.0589774	0.168264	0.0815457	0.352008	0.531058	0.270004	0.251976	0.760741	2.09116	0.132586	0.106387	0.965918	1.52462	0.0241773	0.139877	0.190562	0.14484	0.201906	0.389994	139.351	28.5852	89.9499	0.46375	0.223905	0.172174	1.11149	0.591291	1.45422	1.44255	1.28694	0.429568	20.9364	10.1788	1.20581	2.8818	3.72003	307.53	226.095	1.39245	3.63959	0.847821	3.64194	1.37839	9.99049	66.1143	51.6289	118.288	13.4656	0.361149	5.05557	2.97636	0.351599	0.578444	16.095	15.7353	32.1729	11.1017	0.330285	0.617357	0.775362	5.92309	2.12369	0.116911	1.07349	4.02638	2.32581	9.19977	166.283	5.75373	35.036	1.93831	12.8834	1.7362	15.1725	18.3766	4.00744	2.02015	29.3697	109.984	6.72722
T	F	24	7.75362	0.756019	16.5681	383.707	31.7151	0.543139	5.60048	37.404	8.16816	0.0995951	8.04614	1.42579	0.513018	0.815166	0.449645	0.366628	0.0838042	0.589506	5.03177	12.8683	4.41849	0.514823	1.67911	0.801829	1.0386	7.00413	35.4573	22.8064	9.00049	0.838862	3.80131	4.26373	0.350885	1.44204	7.83995	47.8544	161.717	93.606	2.62344	6.97984	3.24734	0.357359	3.496	9.15939	3.09471	0.317153	0.0970681	2.03198	8.96302	38.4322	150.535	256.929	14.7206	2.06539	1.28702	0.672514	3.00263	3.5127	0.414528	0.423182	3.44946	9.19792	19.2787	31.7827	55.4611	14.1591	1.2022	0.331916	0.918945	0.0759348	0.270721	0.413846	0.470983	0.368955	2.92921	8.07652	8.67336	5.27559	1.9509	1.52168	0.575717	0.0135719	0.487221	1.07207	2.14524	2.99588	0.761523	0.158374	0.0310257	0.127879	0.0815457	0.237886	0.266796	0.16977	0.260273	0.655646	1.74014	0.118008	0.106387	0.462709	0.920484	0.0268365	0.108988	0.188625	0.132251	0.108929	0.313594	113.293	50.938	78.3852	0.146357	0.190146	0.172174	0.671499	0.575501	2.70104	0.62447	0.944357	1.48005	25.8688	8.23355	1.16656	3.23837	6.67828	235.873	179.132	0.941557	2.96341	0.902869	3.01043	1.039	11.4	65.8822	68.5699	90.3215	12.6406	0.361149	3.72668	2.09696	0.459165	0.565665	19.4382	17.9683	27.9057	12.2084	0.579847	0.303899	0.701934	5.85869	2.35865	0.104538	1.00161	5.74006	1.87174	8.24928	135.62	6.14364	27.0905	2.5072	11.2704	1.7362	16.3042	12.7578	4.47765	2.02015	31.5741	88.7431	7.25025
T	F	26	6.04516	0.551428	12.5094	381.419	33.4475	0.748148	3.26668	23.2915	6.80614	0.335433	5.73046	0.652289	0.453282	1.85274	1.20804	0.518521	0.134988	1.12371	6.95824	17.7615	5.5053	0.600122	1.70513	0.909523	1.67269	9.4687	40.2752	26.9129	8.93065	1.00151	4.28182	4.73106	0.29837	1.44993	10.1972	58.3783	175.835	110.172	3.05203	7.04785	3.88492	0.72418	4.49508	10.7044	3.63467	0.190019	0.0653412	1.91989	10.9127	57.7467	215.915	343.502	18.0813	2.44385	1.59267	1.12555	4.2367	4.56376	0.219469	0.347401	2.49578	9.01081	25.4882	50.7418	82.0153	19.0488	1.32046	0.321003	1.05236	0.0346282	0.472237	0.57934	0.304345	0.375604	2.0916	6.69488	8.83697	6.0753	2.95329	2.40346	0.795483	0.153427	0.177555	0.753797	1.55632	2.89467	0.828812	0.43254	0.0483546	0.233498	0.147462	0.135821	0.131833	0.0767598	0.159776	0.653987	1.75414	0.158573	0.121952	0.647678	1.15025	0.00544161	0.108988	0.238296	0.246137	0.108929	0.249978	85.0233	17.2412	77.031	0.146357	0.218326	0.172174	0.714242	0.715643	2.65916	0.476255	0.667619	1.0178	19.4333	6.82544	1.16371	2.92167	5.75941	247.834	193.574	0.568766	1.72537	1.08461	3.37018	1.21722	9.70074	48.7283	70.8934	99.3749	13.765	0.361149	2.14129	1.15261	0.351599	0.441385	14.2485	14.3005	19.1105	11.2555	0.927009	0.303899	0.645236	4.39693	1.63591	0.12909	0.305669	5.87807	2.12049	8.11186	121.413	6.21522	24.3842	2.35589	10.7231	1.7362	14.287	13.0605	3.64872	2.02015	26.907	73.9678	6.76318
T	F	32	3.67628	2.06625	15.3125	769.436	59.3484	1.10052	5.80056	129.72	12.1871	1.60186	25.2909	1.19056	0.393375	2.46577	2.40929	1.44951	0.837861	1.31454	6.76002	26.4096	26.7913	0.829922	4.70384	5.32834	0.775544	6.15717	29.6503	41.4804	36.5744	1.02103	5.5602	15.3575	2.29576	1.47274	5.91882	48.1798	194.358	267.998	22.069	6.29243	9.72864	2.42023	8.68295	21.7558	14.0737	0.144803	1.16672	0.868026	5.5831	107.406	527.775	843.622	87.5931	10.289	3.93532	2.19102	10.0742	13.3024	0.138072	2.14834	1.4922	11.3726	45.6271	125.526	243.413	93.113	11.0261	0.947565	2.78073	0.00375294	0.808784	1.48263	0.263398	1.16482	3.68203	14.3024	21.6723	20.5654	4.32386	3.88829	2.26971	0.84368	0.444165	1.40282	3.38157	3.76843	1.59852	0.498059	0.112238	0.201554	0.252697	0.207333	0.344081	0.170419	0.176722	0.757829	3.93746	0.417811	0.197125	1.33246	2.24669	0.228523	0.256329	0.346561	0.242097	0.129274	0.724086	174.05	21.7522	114.221	0.607205	0.78698	0.646352	1.13835	1.916	1.89362	1.88376	1.56827	0.917055	10.0185	11.909	6.13838	7.77936	5.78106	721.019	305.393	3.47982	5.76078	2.84494	10.2222	2.56999	23.7668	166.415	126.204	380.092	32.4603	0.571027	6.70492	6.97723	1.11559	2.77886	42.8495	37.1657	101.677	22.7068	0.941314	0.8556	4.14992	17.1585	4.34039	1.5056	0.61478	16.6405	12.2252	25.0758	333.454	15.8147	52.8567	8.5069	27.7571	5.43364	36.4208	48.075	15.5698	19.2977	47.5031	138.831	24.5441
T	F	33	4.31761	1.89225	19.8471	754.587	56.7978	1.16667	39.5356	131.186	16.7512	1.61898	28.7054	1.79593	0.516075	0.163704	0.110539	0.145705	0.0838042	0.145554	1.07145	2.5533	1.35823	0.138815	0.513836	0.391442	0.306595	2.51661	9.59655	8.64981	5.71642	0.494721	2.22508	3.00032	0.279677	0.521399	5.40303	39.4275	119	113.957	2.00566	5.1082	5.89083	2.22089	5.97578	10.9748	4.07342	0.144803	0.157544	0.91863	10.8453	116.775	437.085	528.132	30.5766	3.81194	2.65261	2.61166	7.92443	7.43191	0.138072	0.418258	3.1126	16.1638	50.5121	118.86	167.703	47.0354	2.52672	0.533591	1.9127	0.0725897	0.658534	1.11633	0.672934	0.743759	6.76644	18.6045	19.472	14.5286	4.19033	3.61857	1.48949	0.227292	0.945448	2.5224	4.5761	3.98155	1.34342	0.416331	0.166426	0.386848	0.135496	0.372266	0.456504	0.206818	0.210595	1.36663	4.16458	0.119216	0.591182	2.23581	2.34139	0.285374	0.55583	0.278906	0.907583	0.291426	0.462567	134.403	37.5808	102.993	0.470742	0.509619	0.368952	1.15661	1.42258	1.1586	1.35894	1.11956	0.943426	6.85166	10.2548	6.11897	7.05533	5.17121	571.466	199.125	3.91094	6.05454	2.24313	7.8455	1.29843	27.8473	141.583	106.035	286.573	15.8242	1.25479	6.01371	4.89959	0.844325	2.59008	47.2104	37.207	85.168	21.9487	1.30171	0.618798	3.73998	19.1783	3.88144	0.956896	0.442542	13.0006	8.4189	22.2702	288.707	13.9947	40.432	7.97198	24.5476	5.08288	38.6405	42.8192	15.3278	13.6348	55.398	148.581	18.4484
T	F	35	4.87313	0.290239	9.30277	295.178	18.5323	0.73479	2.27495	30.5418	4.98407	0.0222464	5.48762	1.20746	0.48338	0.244387	0.110539	0.2782	0.0838042	0.145554	1.83331	5.29942	2.25908	0.423856	1.28971	0.755695	0.196536	2.04688	12.2841	10.974	5.46598	0.317669	2.21907	2.73906	0.283363	0.20177	1.99275	15.8077	68.8437	54.82	0.776161	3.14646	2.16616	0.0435003	1.46048	4.71843	2.0057	0.144803	0.0228519	0.33789	2.79702	12.1354	54.0458	118.176	5.80757	1.26305	0.530709	0.254947	1.27577	1.8555	0.138072	0.351777	0.872247	2.81227	6.09545	9.70734	21.8861	6.09019	0.52711	0.253975	0.275526	0.00280475	0.118115	0.164011	0.156848	0.0880494	0.839493	2.4189	3.43682	2.36213	0.678467	0.492986	0.153949	0.0135719	0.158452	0.31113	0.521507	1.7711	0.114502	0.0766492	0.0310257	0.127879	0.0815457	0.135821	0.131833	0.0767598	0.0931949	0.201105	0.548616	0.0584705	0.106387	0.170145	0.326869	0.00544161	0.108988	0.260351	0.157606	0.108929	0.120005	76.4953	12.8448	71.6854	0.146357	0.190146	0.172174	0.25915	0.234791	0.74578	0.387576	0.337709	0.36046	13.6283	4.55254	0.673202	1.49188	2.6153	114.468	96.9627	0.634771	3.51525	0.167234	1.52706	0.0596705	3.69456	34.7596	30.7096	55.4181	9.98286	0.361149	2.61239	1.3952	0.351599	0.441385	8.86165	9.70662	16.4157	7.04192	0.126145	0.303899	0.582172	3.2097	1.67349	0.0310877	0.305669	2.13589	1.87174	3.02135	63.8078	2.66098	9.84299	1.93831	4.43787	1.7362	4.97963	4.66929	1.97078	2.02015	10.3295	31.8861	1.08537
T	F	56	3.91699	0.670378	25.688	491.623	24.6718	1.04198	13.3612	83.9555	7.0554	0.734723	11.781	1.51465	0.302055	0.823791	0.861719	0.596859	0.203581	0.715115	4.16597	13.7432	3.80538	0.38233	1.88856	0.764487	1.33656	5.917	22.948	20.2048	6.12986	0.395312	2.20495	3.53986	0.113964	1.81185	7.28023	32.3061	93.7861	79.6495	1.19617	3.38143	2.73554	0.481423	2.58169	5.42614	2.51639	0.412509	0.00062738	2.71328	6.76268	45.3152	140.063	211.481	19.0243	1.39369	1.37393	0.65099	2.31974	2.71993	0.669242	0.354414	3.68157	12.8833	26.3926	40.7591	64.2672	20.4917	1.21898	0.451065	1.06253	0.00280475	0.216911	0.292093	1.14239	0.199119	3.61125	8.77643	11.301	5.61337	1.5845	1.32652	0.48493	0.0135719	1.06704	1.53663	1.82631	2.41285	0.518997	0.160549	0.0310257	0.127879	0.0815457	0.228761	0.394763	0.162476	0.0931949	0.29962	1.03724	0.144516	0.106387	0.347036	0.563971	0.160335	0.108988	0.339202	0.288134	0.108929	0.174438	97.7027	11.3364	72.5198	0.146357	0.190146	0.172174	0.514578	0.533101	2.44545	0.387576	0.472734	1.2498	10.1711	5.41926	1.81887	3.17252	5.88572	247.307	107.581	1.64606	3.65697	0.816997	2.41723	0.269632	13.1111	91.5783	68.4704	139.11	11.1247	0.361149	4.60177	2.24839	0.351599	1.15061	17.6613	21.4892	43.9045	12.6987	0.585768	0.303899	1.61484	6.64614	1.88006	0.0310877	0.305669	3.94953	1.87174	9.27513	120.907	6.99072	22.3904	3.30152	12.4202	1.7362	17.7175	18.7695	5.5601	3.84816	30.217	70.6402	7.95402
T	F	57	5.73693	1.18112	38.0371	665.693	43.0488	0.707429	24.0513	100.792	15.448	1.20132	14.2377	0.479062	0.146546	0.421473	0.493869	0.404402	0.0838042	0.443128	2.18266	7.92053	2.81955	0.326749	1.65912	0.57919	0.850185	4.97553	20.1147	19.2137	6.09964	0.483377	2.15498	3.43664	0.00169175	1.30754	7.66479	40.6599	120.26	103.775	1.1146	4.76946	4.41876	0.588186	3.26253	6.93607	2.69914	0.352721	0.00062738	2.59508	7.64332	68.9514	226.583	354.594	30.5163	2.21202	2.20546	1.073	3.72987	3.90205	0.63618	0.481227	4.46323	15.9495	39.9262	81.4584	138.332	45.1302	2.77425	0.436141	1.91647	0.00280475	0.48624	0.514629	1.27406	0.324604	5.23644	13.9646	16.8498	10.1057	3.54303	3.18384	0.967584	0.251396	1.25961	2.16323	3.65667	3.68356	1.12475	0.375374	0.0310257	0.180616	0.0815457	0.505068	0.381903	0.31496	0.361002	0.46354	1.75744	0.286738	0.106387	0.641001	1.24445	0.240909	0.108988	0.566884	0.337838	0.158652	0.427719	86.0884	12.4103	62.5342	0.146357	0.424497	0.172174	0.872051	1.1647	2.17239	0.955034	0.897107	1.92573	14.0271	8.14881	3.31769	5.12207	7.95554	418.937	176.803	2.26598	4.26803	1.7624	3.71983	0.631432	23.6828	123.351	129.153	223.539	15.3047	0.64561	4.5569	2.86108	0.493243	1.75154	28.9808	29.8286	60.8977	29.3036	0.753481	0.378015	2.25476	11.0605	2.81837	0.30239	0.757229	7.14238	1.87174	16.444	190.308	11.8414	35.9944	7.02439	21.6413	1.7362	32.342	39.4206	9.1565	8.12296	52.7307	129.279	21.5898
T	F	58	3.8054	0.18428	24.2581	394.35	20.5139	0.336816	14.8023	49.8437	7.81558	0.241268	6.88969	0.416193	0.34755	0.412977	0.397013	0.384158	0.0838042	0.278682	2.05215	6.63892	3.08886	0.296852	1.65947	0.492449	0.393502	3.09237	13.5828	13.1902	6.70834	0.316801	1.56668	2.50522	0.123796	1.15193	4.00225	20.9072	69.284	64.2659	1.76886	2.62123	2.21208	0.0458158	1.2712	3.33634	1.62746	0.144803	0.012491	1.71764	5.29028	26.9607	83.8122	139.964	14.9224	1.14746	0.974573	0.349725	1.23874	1.62959	0.329303	0.252579	2.68535	8.89915	16.2141	24.1677	38.136	13.9113	1.11423	0.334891	0.665484	0.00280475	0.118115	0.164011	0.812346	0.0880494	2.72315	6.71998	7.80817	4.00786	1.51709	0.81955	0.363577	0.0940418	0.849728	1.26782	1.64307	2.36837	0.442287	0.18449	0.0310257	0.127879	0.0815457	0.261046	0.19519	0.141818	0.0931949	0.198524	0.839297	0.00155484	0.106387	0.170145	0.414204	0.0894892	0.108988	0.367778	0.328409	0.108929	0.120005	81.4414	13.0355	63.1418	0.146357	0.190146	0.172174	0.36975	0.410073	0.333336	0.387576	0.337709	0.36046	6.56554	3.73066	0.987086	1.38168	3.65441	143.162	65.6809	0.738979	1.92286	0.0776324	0.919748	0.0596705	11.1285	48.9193	48.3238	75.4243	8.56211	0.361149	2.27851	1.14254	0.351599	0.441385	11.4573	15.3668	27.3109	15.3173	0.0102127	0.303899	0.582172	5.05405	1.40238	0.0310877	0.305669	2.13589	1.87174	3.8351	91.3593	4.28192	17.0602	1.93831	7.85278	1.7362	13.5639	12.6637	1.97078	2.02015	24.9439	54.8048	3.60861
T	F	65	8.82431	1.6092	81.4969	840.004	59.6615	0.823728	37.4406	172.769	24.7005	1.78464	23.4843	2.07349	0.26094	1.00803	0.824672	0.560996	0.216704	0.896224	4.09726	15.4164	12.1173	0.532912	2.10521	1.56367	1.9783	10.1818	38.8589	44.053	27.5369	1.14624	4.15456	7.55863	0.967639	3.08675	17.7061	77.9556	226	259.433	18.3201	7.88581	10.4506	2.17848	6.01864	11.4329	7.02271	0.490341	0.236466	5.02284	32.7261	147.939	392.17	477.734	81.0806	4.17207	3.79348	1.42939	4.86702	5.14611	0.976413	0.791646	6.99719	29.2898	55.5941	70.703	82.5283	36.1016	4.33808	0.657297	1.40208	0.128775	0.369426	0.302032	1.59744	0.289651	6.43116	16.0062	17.3006	9.14119	2.70685	1.58366	1.06194	0.323205	1.49997	2.20642	2.39107	3.12316	1.02932	0.344444	0.0310257	0.127879	0.176452	0.3566	0.338698	0.211816	0.0931949	0.858027	2.64068	0.366477	0.296524	0.865208	1.0984	0.269449	0.169018	0.357122	0.283839	0.155197	0.681889	76.4145	8.02036	62.9031	0.218099	0.635229	0.540459	0.936415	2.06546	2.63092	1.40993	1.15666	2.52611	16.7094	10.8707	5.85995	11.1019	14.406	741.138	279.863	5.59119	10.621	4.79523	7.78849	1.09855	37.0183	203.324	155.172	452.171	28.0055	1.48241	9.24222	5.46707	1.2294	3.45938	43.6067	63.3955	140.143	56.3414	0.7769	0.90791	5.13001	24.8689	11.4055	2.16792	0.555144	13.108	4.91404	20.6342	263.836	13.7441	46.5427	8.39079	32.0389	5.75218	38.4035	70.463	12.8262	21.0895	45.7153	140.058	38.2439
T	F	66	7.84901	1.36222	44.3534	762.685	63.8453	0.581243	19.2326	148.246	24.0146	1.5027	21.8094	1.83535	0.256018	0.191518	0.359664	0.249937	0.302421	0.145554	1.96354	7.99796	4.51186	0.214007	1.27403	0.592758	0.416276	3.34297	18.1286	21.3842	12.248	0.406971	1.7931	3.17535	0.37393	0.704937	5.288	33.0198	122.943	142.5	5.70873	4.5488	5.19338	0.303131	2.35224	5.85575	2.87582	0.144803	0.000689363	1.32299	7.97662	46.8077	191.018	355.271	39.1644	2.76613	2.27734	0.228092	2.36615	3.33005	0.138072	0.408121	1.99706	8.10679	19.9861	33.9993	62.6775	26.8304	3.18774	0.380741	1.04037	0.00280475	0.118115	0.269348	0.368011	0.240712	2.27158	6.67726	9.26534	6.01995	1.70547	1.37614	0.733848	0.311307	0.361037	0.824813	1.26593	2.10836	0.499804	0.105712	0.0310257	0.127879	0.0815457	0.135821	0.131833	0.0767598	0.0931949	0.452229	2.16929	0.169167	0.106387	0.473792	0.927487	0.243943	0.108988	0.378622	0.310302	0.108929	0.557591	71.3003	14.0167	59.0246	0.146357	0.616728	0.337859	0.903041	1.91653	1.62939	1.27618	1.08718	1.40234	12.1164	7.84655	3.44961	5.97014	6.98034	412.903	218.677	3.84032	7.42828	2.43206	4.31672	0.541858	18.575	136.87	119.482	220.028	18.2036	0.922938	6.03026	4.62556	1.07127	1.88383	32.282	32.9593	79.8803	37.1493	0.783394	0.503896	3.21493	13.5433	5.04315	1.14611	0.305669	8.43951	3.12934	17.077	242.586	11.3122	40.8338	7.01111	27.4733	2.26797	39.8741	58.0212	11.6382	14.907	46.3533	136.311	34.9693
T	F	67	10.8555	2.18817	59.6112	851.489	89.9854	0.415101	28.0577	247.293	38.3	1.55424	44.4842	1.75002	0.21817	1.42511	1.25238	0.509512	0.181994	1.06212	5.98419	25.7496	12.0099	0.389687	1.98841	1.12399	2.08695	14.3428	57.8498	50.7876	27.9738	1.71709	5.97022	8.09486	0.691304	2.20393	20.5434	134.515	475.829	439.936	20.0402	12.4833	15.3734	5.13349	12.8212	27.683	9.51146	0.380873	0.0202672	5.12237	50.7357	314.113	1057.79	1433.09	163.855	11.5326	7.65633	5.2545	14.2957	13.3116	0.649709	0.431266	8.08355	48.1684	146.724	295.18	436.456	146.11	13.0866	0.612446	3.36473	0.290124	0.989302	1.24325	1.1877	0.508925	10.2874	37.8137	59.6266	45.7979	10.7219	6.89218	2.70681	0.696576	1.09934	2.96913	6.04907	6.6227	3.65993	1.01909	0.210085	0.357836	0.406355	0.54516	0.764062	0.540956	0.377236	3.02872	12.0522	0.512682	1.24617	3.91657	5.84675	1.02006	0.958411	0.399056	0.345671	1.28084	0.738209	182.246	182.595	91.055	0.746547	1.13855	0.529166	2.09578	2.15107	1.30616	1.3127	1.35301	2.08591	21.2201	13.3369	3.60459	6.46295	13.0326	880.687	481.793	4.76869	10.7931	2.68179	6.80935	1.83638	39.4493	325.181	224.924	431.735	33.4149	1.2539	10.5493	7.23182	1.38721	5.75594	76.1194	70.672	181.868	65.2285	0.20057	1.15094	6.54271	30.5647	9.95114	2.37183	0.99351	11.3559	6.24954	33.192	366.247	31.6986	80.8835	13.1748	34.6508	3.55824	47.5992	76.114	14.2848	16.2654	82.6471	223.168	30.3961
T	F	69	2.37122	1.18838	5.68958	606.586	38.3468	0.72655	7.40733	180.475	3.85884	1.59472	15.8672	0.616261	0.34139	0.138502	0.110539	0.183992	0.0838042	0.145554	0.447125	1.83106	0.936591	0.138815	1.03287	0.264215	0.196536	0.973859	4.13346	5.21498	3.36211	0.169312	1.13452	1.66465	0.0516135	0.291835	2.50289	19.3121	64.825	72.1504	0.328625	2.69694	3.66712	1.1723	2.62674	4.7148	1.98197	0.144803	0.00995943	0.365471	5.18982	80.4097	308.187	354.17	23.0319	1.89362	1.83772	0.901079	3.66643	3.87781	0.138072	0.0577056	1.65279	10.387	31.6256	63.9218	90.1179	31.5384	1.27368	0.2703	1.34898	0.00280475	0.374341	0.395548	0.378709	0.27124	3.31606	10.486	13.3889	8.72307	2.20238	1.8852	0.513863	0.151399	0.542377	1.18279	1.70702	2.45124	0.725706	0.23115	0.0310257	0.127879	0.0815457	0.135821	0.131833	0.0767598	0.0931949	0.364297	1.35015	0.127996	0.106387	0.841938	0.847105	0.160566	0.108988	0.266339	1.05971	0.143974	0.140986	133.02	15.9507	92.1105	0.146357	0.376881	0.172174	0.744502	1.12209	0.333336	0.61033	0.408364	0.36046	4.05447	5.9668	2.90796	3.35024	3.10044	376.683	140.137	2.88169	4.69559	1.32458	3.64851	0.662036	13.8166	204.802	54.4174	111.758	6.23527	0.585485	5.20126	4.37691	0.351599	3.58754	29.7797	19.2124	69.0311	5.44157	0.269893	0.413706	1.93137	6.84699	1.53026	0.0310877	0.305669	4.61706	2.52971	16.8486	220.971	19.3646	54.3455	3.95442	17.2868	1.7362	22.7182	34.8888	8.1274	10.1841	39.0713	117.314	17.9655
T	F	74	6.89086	1.6779	56.6973	798.971	63.4567	0.50387	11.7673	105.14	24.7973	1.10455	19.4125	0.704691	0.347143	0.533258	0.381694	0.432318	0.199195	0.504334	2.71936	8.35641	4.3374	0.460557	1.83296	0.966101	0.811197	5.09991	20.0369	22.3808	10.6523	0.757593	3.53926	6.48596	0.234535	0.940641	7.41884	42.7007	144.203	158.292	1.9699	5.30212	6.23068	1.48327	5.56112	13.0269	5.75826	0.144803	0.00062738	1.16014	10.2435	77.2078	298.053	517.374	38.8985	3.41566	2.68723	1.49405	6.33336	7.69163	0.138072	0.522836	1.96671	8.35043	31.5035	82.9536	160.434	53.2548	3.25705	0.268135	2.09507	0.00280475	0.507684	0.82202	0.295545	0.4925	2.64992	8.34085	9.02142	7.30456	3.62806	3.72227	1.67461	0.404042	0.358956	1.11551	2.53367	2.43388	0.76071	0.253822	0.225382	0.421574	0.217057	0.135821	0.131833	0.0767598	0.0931949	0.419544	1.90202	0.221493	0.106387	0.778647	1.45438	0.218542	0.201787	0.481007	0.417321	0.108929	0.382219	177.638	10.1803	129.154	0.421519	0.639185	0.47535	1.52976	2.0176	3.22888	3.27545	2.46519	2.70005	16.9668	14.506	6.56846	12.9378	15.4571	899.935	376.088	4.5422	10.3657	5.64443	12.5916	2.15965	30.7296	143.618	220.869	465.413	28.5517	1.50611	8.94698	7.49828	2.55004	1.87483	39.8737	37.8104	69.2744	40.0651	1.32422	1.47933	2.96673	12.5561	3.83461	0.609792	2.28876	19.0101	9.71295	20.9536	340.986	8.99707	34.4318	3.80299	17.3034	2.5268	31.7707	35.7019	10.6271	8.20961	47.6868	136.007	13.6404
T	F	75	3.53606	1.0798	10.3812	504.636	31.1965	0.749332	9.27095	101.169	10.3055	0.766308	20.4453	0.952367	0.254529	0.425708	0.267783	0.394479	0.194985	0.242087	1.354	3.43269	1.64637	0.462966	1.47531	0.556923	0.196536	3.1366	11.2848	9.49169	3.58453	0.54219	2.44903	3.10869	0.086082	0.52594	6.66878	45.0355	120.665	89.6581	0.0388665	4.71071	4.01681	1.76721	4.72418	7.9339	1.95484	0.144803	0.00062738	1.13378	10.2944	94.3805	348.355	408.261	9.37954	2.40407	1.45329	1.42633	4.13733	4.10911	0.138072	0.129045	2.49911	11.31	34.6447	80.4149	115.452	24.2276	0.354067	0.165526	1.04294	0.0549891	0.395534	0.426022	0.519286	0.183278	4.3458	12.8669	13.4842	8.7946	2.17177	1.73537	0.327222	0.0135719	0.580078	1.65009	2.9012	2.47079	0.428543	0.126191	0.0310257	0.127879	0.0815457	0.308656	0.182165	0.0767598	0.0931949	0.595691	1.69375	0.182852	0.151807	1.03489	1.23345	0.128495	0.200559	0.405301	0.554563	0.108929	0.120005	116.736	12.1042	83.1892	0.424111	0.370756	0.172174	1.34174	0.996007	0.486184	1.12327	0.399393	0.460952	10.0095	8.22877	2.52148	4.29173	4.88155	424.14	183.711	4.22036	6.38316	1.56943	3.53951	0.605253	18.3725	143.296	91.0688	144.268	6.50997	0.957526	7.47185	4.01034	0.626859	2.09291	48.6003	25.166	64.4596	15.7367	0.149176	0.657822	2.3697	13.8604	2.81332	0.331565	0.564241	5.68516	2.13008	14.3297	192.35	8.91724	31.079	1.93831	7.22629	1.7362	15.7125	14.325	4.23716	2.02015	35.1398	75.3259	4.24109
T	F	84	8.95364	0.940038	31.0433	578.235	46.6351	0.268295	8.74455	105.483	20.5861	0.110648	6.95293	1.52753	0.229248	2.50079	1.91777	1.15431	0.410134	1.9699	10.6711	29.9635	17.3853	1.51885	4.72317	3.01831	2.712	21.6976	95.1642	77.0454	36.9372	3.22126	13.8796	19.4773	0.984346	3.1896	23.8327	142.465	462.142	378.355	20.4134	10.7486	10.1581	3.71345	14.1213	35.0633	16.424	0.246668	0.0509036	3.59606	30.1471	168.123	534.212	778.951	113.485	5.26053	5.32577	4.35612	13.2394	14.7061	0.239413	1.12427	3.60184	23.0682	70.1614	147.096	229.367	82.6784	7.15749	0.396848	2.20443	0.293108	0.839792	1.12415	0.414626	0.545558	2.88682	9.39357	18.2787	12.479	4.98866	3.58118	1.19793	0.323954	0.284831	0.759123	1.3308	2.27421	0.982342	0.26314	0.111673	0.178391	0.0815457	0.135821	0.131833	0.0767598	0.0931949	1.23455	3.44194	0.205216	0.272873	1.31114	2.07173	0.401506	0.284438	0.397221	0.424841	0.108929	0.261008	98.8307	7.51944	71.1358	0.146357	0.253492	0.325732	0.653341	0.742018	1.67237	0.860376	0.868033	1.24174	20.8327	7.56009	1.47701	3.40899	7.95459	410.89	261.047	1.92041	5.02172	1.47819	6.2143	1.81306	15.7319	144.204	156.863	227.244	22.9404	0.361149	4.94976	4.37932	1.55129	1.71739	17.9122	39.0771	83.9247	43.3583	0.718744	0.421545	2.79368	8.26407	7.13123	2.1715	0.305669	7.74008	4.465	12.9533	129.624	11.029	31.6186	3.56397	12.4452	1.7362	20.3658	21.0322	8.59663	6.14754	32.8872	62.5102	8.15472
T	F	85	8.88412	1.11968	33.1947	527.984	46.6723	0.0924783	10.8293	76.3443	17.4946	0.0351738	4.53014	1.15857	0.18752	3.43729	2.58464	1.41705	0.591947	2.95816	12.4514	35.4732	20.9693	1.74255	5.80668	3.97514	3.1828	21.2249	89.9637	75.6747	35.368	3.20776	13.0907	19.5376	1.08484	3.29014	23.1442	124.238	388.585	315.27	16.9966	9.76498	8.73098	3.2328	12.9146	31.1696	14.6286	0.241884	0.244901	3.01201	23.2615	128.046	419.583	664.419	80.3435	5.59309	4.12979	3.57929	11.2095	13.5933	0.138072	1.23979	2.7956	15.7901	50.0526	110.475	190.903	63.9021	5.99084	0.517419	2.09365	0.054615	0.801166	1.12176	0.316415	0.639504	1.91285	6.25971	13.538	9.47087	4.32212	3.343	1.41666	0.282262	0.213	0.486313	1.00739	2.17524	0.709477	0.247816	0.0310257	0.15982	0.15193	0.135821	0.131833	0.0767598	0.0931949	1.01136	2.97881	0.183955	0.215546	0.889359	1.9537	0.307753	0.196433	0.433505	0.356965	0.108929	0.181966	64.8302	8.66096	58.4689	0.146357	0.234552	0.225528	0.529615	0.677092	2.06369	0.612868	0.742078	1.67245	22.1862	7.07021	1.78402	3.73627	9.78217	406.251	256.386	1.45357	4.309	1.7146	5.83332	1.92699	18.0725	124.839	146.579	183.17	19.5942	0.361149	3.81212	3.3171	1.34347	1.5663	14.4381	35.3305	59.1759	33.5925	0.417937	0.398292	1.2437	5.25388	6.64897	1.92586	0.305669	8.02988	2.33434	10.596	110.453	9.19717	22.8177	3.43636	10.8364	1.7362	18.036	18.3367	6.48411	6.22336	24.41	50.1296	7.1273
T	F	92	14.2076	1.99294	72.6385	897.861	85.6568	0.00484217	20.0206	190.607	22.5816	1.915	24.9873	1.35529	0.404148	0.174631	0.110539	0.145705	0.0838042	0.145554	0.998649	2.88845	1.90573	0.138815	0.406716	0.119621	0.465115	2.32739	11.81	11.7022	6.96654	0.201973	0.73111	0.968634	0.0257631	0.760147	5.10418	30.3442	100.795	94.7727	3.17042	3.70128	3.33499	0.460025	1.36377	2.3938	1.13988	0.144803	0.00062738	1.50647	9.17226	44.7944	159.025	259.776	31.8963	1.25617	1.66803	0.210803	1.33528	1.53419	0.314919	0.232195	2.4656	11.7684	27.4976	33.302	50.6138	20.9001	1.85676	0.348701	0.751617	0.00280475	0.118115	0.164011	0.8201	0.167946	3.22211	9.34037	11.706	6.72857	1.78915	1.11154	0.587275	0.188378	1.20628	2.07426	1.98905	2.20815	0.661284	0.322426	0.0310257	0.205833	0.253389	0.397048	0.265435	0.104218	0.0931949	0.304619	1.25126	0.181424	0.106387	0.327105	0.582636	0.00544161	0.108988	0.474791	0.618608	0.254675	0.588254	113.826	5.20887	85.7607	0.195348	0.493373	0.409406	0.905563	2.17151	3.342	2.48226	1.50608	3.41081	52.4029	14.2402	8.81356	7.62887	20.5347	859.745	650.596	6.60314	9.61792	4.09392	5.64127	1.41589	34.1013	304.93	208.814	532.027	60.8385	1.48282	9.95157	5.06999	0.873999	5.16512	61.8508	64.5704	171.214	52.4215	1.75874	0.702057	5.78002	25.7664	8.45174	2.9313	0.916835	10.9241	4.37903	24.6599	330.188	13.2587	40.6452	7.66595	26.4743	3.26236	40.3999	58.0509	12.9934	16.2808	66.8668	188.569	38.0378
T	F	94	7.9402	1.95276	37.979	810.104	81.9524	0.00484217	10.2071	152.073	23.3628	0.74521	22.3305	0.434962	0.400124	2.00829	0.621017	0.330758	0.14614	1.80628	9.29335	21.0512	7.32281	0.600795	1.66878	1.05228	3.93949	17.8135	46.7234	42.1318	20.4591	1.58972	4.95589	6.93457	0.532891	2.71715	18.3062	96.0317	282.778	284.846	15.4283	7.65173	9.73739	3.74638	9.3629	18.8321	10.0508	0.267169	0.0662295	3.2446	30.8124	197.903	637.628	824.439	145.086	7.39305	6.31649	4.33599	11.3311	11.6487	0.372853	1.5131	4.46396	30.1809	98.0494	221.896	328.188	141.468	16.4769	0.0547758	3.18813	0.174988	0.743322	1.1551	0.63824	0.712631	4.80586	17.242	26.1408	20.2821	8.45167	6.46612	2.51984	0.222917	0.652278	1.74594	3.03363	3.71605	2.21803	0.823076	0.20081	0.35852	0.240265	0.204863	0.293073	0.234966	0.192728	1.07271	3.72095	0.376763	0.338872	1.51175	2.14104	0.386	0.317242	0.521356	0.682141	0.221255	0.34524	123.288	10.7949	91.3771	0.58285	0.938606	0.23023	1.93109	1.6449	5.11234	1.86861	2.20079	3.80677	31.4205	18.068	3.27085	6.73484	13.7607	864.336	632.559	3.31161	6.98026	2.12141	8.15876	3.42016	29.4308	210.147	186.949	375.82	51.1768	1.05628	8.73416	5.92508	1.27364	3.34645	51.4481	41.6455	105.491	43.1948	0.430538	1.04524	3.77138	20.4249	6.51222	1.31117	1.01634	11.2815	5.9247	22.0479	280.228	25.4292	72.3434	9.95536	27.1659	1.7362	34.4863	43.3934	8.52663	6.56314	67.7245	162.227	13.7257
T	F	95	5.77545	2.13114	38.3215	785.206	55.665	0.705238	23.7171	159.178	30.3359	0.321654	28.8186	1.21275	0.343958	1.00113	0.296381	0.395728	0.0838042	1.07484	7.38627	16.9206	4.60677	0.439851	1.65868	0.870382	3.20794	17.1152	45.388	36.6386	11.5708	1.76819	5.39137	5.49273	0.290648	4.25326	24.5218	120.999	283.653	197.119	4.64859	8.03154	8.52505	4.69266	11.2588	17.9347	6.63051	1.05839	0.00062738	8.50183	53.0309	262.257	683.559	688.452	74.7777	3.76248	5.8097	5.28459	11.2692	8.27897	1.31304	0.849223	11.7644	49.9577	120.492	225.782	264.187	82.5195	5.50001	0.281799	2.92962	0.400261	0.762608	0.844828	1.87394	0.613062	13.0362	34.3452	35.6676	22.0376	7.47146	5.12626	1.68234	0.153037	1.61787	3.60886	5.96995	5.43158	2.40273	0.675179	0.292853	0.432364	0.265162	0.606236	0.539326	0.478809	0.445894	1.64245	4.32319	0.187811	0.710045	2.26681	2.49491	0.406368	0.611962	0.480628	0.631402	0.36713	0.483524	128.351	27.7291	93.5965	0.454163	0.581463	0.172174	1.49599	0.908047	2.2248	1.35645	1.17209	1.98034	14.8464	11.1854	2.94082	5.02424	9.34406	565.518	246.427	2.79637	5.91142	1.87721	6.49437	1.32026	32.3785	175.956	175.209	319.716	21.5179	1.01796	7.82005	4.93698	1.32653	3.05226	58.7236	49.3387	120.483	58.021	0.500298	0.870152	4.5709	29.84	7.24394	1.85824	0.732524	9.01989	4.63905	20.6089	225.883	22.6823	60.8399	9.092	21.5356	1.7362	29.5921	29.7351	8.50188	3.60091	61.7964	133.789	12.0528
T	F	96	5.98741	1.3795	33.1779	712.173	50.9416	0.421603	54.8515	95.3413	16.1121	1.15955	21.9049	0.472148	0.314312	0.649868	0.389032	0.502831	0.0838042	0.62819	3.69876	11.6445	5.33368	0.580884	2.0947	1.1977	1.06861	5.77289	23.7075	24.2605	10.8528	1.08293	4.29226	6.98988	0.492812	2.16496	7.32311	39.5702	120.175	123.528	4.94343	3.95254	4.41834	1.42551	5.77949	13.4808	7.4193	0.836926	0.0853409	3.77797	11.1503	53.6908	204.59	326.9	47.759	2.25774	3.15324	1.6897	6.20653	8.23749	0.917215	1.31478	6.84498	18.7213	28.7765	58.0251	108.865	51.2549	5.71262	0.36538	2.74906	0.170101	0.302988	0.670066	1.45929	0.604331	9.74221	26.7418	16.8833	7.57477	2.58459	2.49638	1.51971	0.414368	1.84818	3.94287	7.85363	5.68323	1.65914	0.389972	0.0310257	0.127879	0.271052	1.18597	0.89284	0.518358	0.498586	0.494571	2.35374	0.270388	0.106387	0.47758	0.940504	0.143553	0.108988	0.453477	0.310221	0.123199	0.388524	103.281	16.7811	79.3864	0.223306	0.606062	0.283132	0.873183	1.55749	4.02529	1.5442	1.55982	2.68595	16.6751	9.09685	3.06382	6.38583	8.66929	560.851	269.955	3.35746	5.69644	1.6376	8.67261	2.50301	44.7106	138.066	135.64	307.811	26.6642	1.39594	6.06284	4.21439	1.38288	2.17748	54.7402	50.5196	67.8205	29.4665	1.39397	0.987282	2.9856	20.0296	4.22512	0.399258	0.543754	13.1773	6.45981	14.646	235.947	13.0371	41.3724	7.3645	25.8547	3.32777	30.5969	41.6783	10.909	10.8141	41.6694	111.528	19.6947
T	F	97	5.14526	1.43406	32.5377	796.62	56.9249	1.22902	24.6219	129.667	17.8963	1.19309	17.22	0.261754	0.301552	1.32998	0.765352	0.699606	0.206155	0.963144	6.33991	19.6238	9.4421	0.788566	3.20002	2.15406	1.54042	9.59402	39.5768	38.2394	19.0855	1.57179	6.7981	11.4148	0.770158	1.95159	11.5113	66.2636	210.115	213.693	9.99599	6.77083	7.38169	2.15464	9.16112	21.9505	12.747	0.480538	0.133071	3.26015	15.6101	95.8399	352.266	563.138	82.7121	4.09185	4.66298	2.89153	10.4298	13.7696	0.571079	1.65159	4.79674	19.6261	48.2829	111.735	216.11	93.6314	10.2187	0.306036	3.51109	0.135455	0.62072	1.09038	0.947391	0.745875	7.23656	20.9501	18.8087	11.9617	4.3676	3.8389	2.20353	0.251264	1.34217	2.90578	6.02083	4.91351	1.84659	0.566982	0.0310257	0.127879	0.346246	0.60144	0.615215	0.402291	0.345846	0.911129	3.68381	0.411114	0.106387	0.883441	1.55943	0.319363	0.108988	0.620008	0.457356	0.251651	0.291915	103.068	17.8172	93.0125	0.146357	0.455964	0.344041	0.870642	1.07088	2.78711	1.12164	1.01761	1.98151	13.0054	8.80218	2.58853	5.92394	7.75905	516.536	234.875	2.67147	4.89309	1.6382	8.08301	2.13046	23.4603	139.084	141.862	306.532	25.927	0.617705	5.22773	4.55214	1.51969	2.02322	33.4208	33.6075	81.689	37.7618	1.12379	0.572394	2.62379	14.4128	3.37274	0.672646	0.305669	9.64677	8.42159	15.575	260.574	18.322	51.8511	8.22289	25.2635	1.7362	30.3667	35.3898	12.3871	9.20199	44.7307	114.201	16.6698
T	F	100	10.0291	1.39566	41.9094	751.015	57.9179	0.595392	20.3133	164.166	29.8551	0.500384	15.2754	2.24166	0.321945	0.156963	0.110539	0.145705	0.0838042	0.164387	1.42085	3.86218	1.25203	0.167168	0.778782	0.377471	0.707029	4.94779	17.589	13.4179	4.11278	0.953916	2.84975	3.21562	0.111783	1.30161	11.9708	73.4931	176.935	119.711	0.0388665	6.68918	5.40348	2.72564	7.5473	11.0673	2.44057	0.144803	0.00062738	2.52702	24.1168	155.165	462.585	507.209	12.3657	2.77182	2.44559	2.78861	6.18214	5.05916	0.321378	0.00270773	3.78174	19.7093	59.7124	116.313	138.837	25.9321	0.460121	0.257381	1.23877	0.217948	0.474881	0.505591	0.686719	0.395877	4.67979	15.2965	25.9632	18.629	4.4996	2.75908	0.512837	0.0135719	0.618231	1.67493	3.00926	3.95869	1.75047	0.423816	0.0748028	0.127879	0.0815457	0.252418	0.35423	0.293642	0.201238	0.955828	2.5145	0.257207	0.270667	1.21484	1.34039	0.0182526	0.278351	0.729551	0.572936	0.173641	0.38137	92.6651	9.36335	83.0804	0.392556	0.63002	0.445099	1.35906	1.76637	1.99451	1.69324	1.47227	2.21219	17.8232	12.0124	5.55081	8.35093	11.6843	785.163	317.001	6.13143	10.3098	3.45957	8.35017	1.08435	34.2248	284.22	226.325	320.617	10.8526	1.45236	8.63789	6.24515	1.76045	4.66161	43.1689	62.6276	136.988	40.1757	0.486832	0.745691	4.75522	12.7729	7.64657	1.42353	0.455342	14.5998	7.34803	23.6761	286.249	17.4963	44.3982	8.66514	24.8987	3.59277	41.262	40.507	15.209	13.7726	60.6071	145.315	21.8904
T	F	101	10.47	1.5538	66.636	1023.83	55.3708	1.53361	28.6117	163.633	31.8266	0.843209	16.6245	2.19285	0.215063	0.782294	1.80692	0.533646	0.328199	1.13682	6.03257	15.0529	5.87947	0.753918	2.17279	1.14441	2.33344	12.605	45.1212	51.9435	13.0896	1.37922	5.01084	7.31822	0.428509	3.00242	19.3026	90.7435	219.765	166.476	1.70751	6.56404	6.10788	2.7174	7.91045	14.5428	4.99297	0.407942	0.00062738	4.16478	28.6485	140.869	413.886	501.761	27.2527	2.10962	2.52241	2.48673	5.96213	5.89273	0.589781	0.444257	4.94933	23.3698	60.28	100.705	121.244	29.5637	1.16216	0.313819	1.18373	0.247138	0.405764	0.48638	1.00505	0.381905	5.2023	15.2502	23.2901	14.5814	4.44755	2.61624	0.898851	0.0581109	0.891926	1.90477	2.78655	3.97363	1.69947	0.456724	0.138995	0.127879	0.0815457	0.259384	0.400694	0.367316	0.310919	0.649701	1.82572	0.325797	0.144463	0.831002	1.10142	0.00544161	0.13939	0.668318	0.551329	0.108929	0.344468	101.661	7.03533	83.9813	0.352207	0.782477	0.597886	1.50673	2.03708	4.87025	2.17164	1.66346	4.82401	26.2525	12.7337	8.38063	12.0857	21.9885	989.483	406.553	7.87366	12.8947	4.51388	12.1376	2.0852	46.8259	339.296	309.384	482.915	20.4461	1.87264	11.3643	7.79358	2.47803	5.98999	53.9565	77.066	155.207	60.8874	0.533055	0.967868	5.5133	16.1465	9.04397	1.86113	1.04178	17.3334	8.36865	22.5319	276.439	15.7643	41.7964	8.6769	25.8623	4.38319	40.4915	44.1411	13.7588	13.6826	57.8284	141.079	20.0202
T	F	102	5.2832	0.917593	31.9782	707.942	32.9135	1.29749	7.75114	108.736	14.4031	0.613466	8.26869	0.891993	0.284437	0.352687	0.163662	0.307292	0.0838042	0.277684	2.66452	7.85598	3.46328	0.457843	1.54217	0.73614	0.689932	4.91415	19.9513	21.8747	9.8424	0.628069	2.80148	3.49679	0.354047	0.835587	7.54941	50.4327	141.654	118.224	1.94026	4.85354	4.39492	1.37816	4.33911	8.94452	3.24286	0.144803	0.00062738	1.2369	11.1116	78.2559	284.978	368.544	24.5225	1.98744	1.79052	1.34134	4.05201	3.95977	0.138072	0.258588	1.88136	9.22564	30.5738	66.1379	91.3684	24.6792	1.19704	0.314239	1.01123	0.0394606	0.269945	0.339433	0.299541	0.296182	2.09328	6.89924	11.4585	8.41537	2.91695	1.83754	0.575601	0.10994	0.323248	0.706814	1.25567	2.12735	0.677359	0.227431	0.0310257	0.127879	0.0815457	0.135821	0.131833	0.0767598	0.0931949	0.572582	1.68412	0.220482	0.106387	0.601105	0.825993	0.0361205	0.108988	0.665988	0.559632	0.108929	0.168228	75.9185	8.08439	70.5317	0.146357	0.444997	0.20478	0.693874	1.03717	2.19335	1.41267	1.02184	2.30623	16.4503	7.73073	4.73368	7.18101	9.54735	609.631	230.798	4.20759	7.56792	2.44055	5.90585	0.877167	23.3859	183.717	156.292	266.895	9.12569	0.661097	6.26676	4.57007	1.01791	3.21556	24.5951	33.4003	81.0634	28.8537	0.545557	0.442895	2.75976	8.10487	3.85945	0.885447	0.479901	9.02166	2.52302	14.3011	171.644	9.15084	26.0599	3.17238	16.0322	1.7362	24.6424	26.0109	8.35291	8.10619	37.4434	88.9891	13.0472
T	F	103	6.76692	1.697	32.1215	764.464	65.0675	0.143962	21.0686	146.626	10.406	1.35295	17.5092	0.649228	0.206328	0.346736	0.333527	0.275804	0.0838042	0.382817	2.79563	9.23172	3.11205	0.300442	1.25713	0.72353	1.03905	7.91998	34.0306	27.2821	10.3657	1.36709	5.59563	7.76388	0.0265899	1.23552	13.4498	96.1159	319.098	260.543	0.0388665	9.13768	9.56365	3.43458	10.6354	21.7122	5.59598	0.144803	0.00062738	2.65307	26.8423	191.534	674.548	871.852	23.2543	5.08502	2.5534	2.90169	8.89319	8.30836	0.253607	0.00689118	3.76906	21.6819	59.4599	111.418	160.442	30.3311	0.49929	0.257227	0.98572	0.264463	0.278802	0.608932	0.47502	0.402904	4.53569	17.0817	22.9274	14.0444	2.30123	1.61145	0.427769	0.0485355	0.510835	1.18595	1.93078	2.4255	0.917202	0.164497	0.0310257	0.127879	0.0815457	0.167754	0.215844	0.0767598	0.0931949	0.959635	3.13109	0.189423	0.258217	1.3715	1.81629	0.0188264	0.3094	0.579599	0.919825	0.241834	0.408684	92.9795	15.2531	74.5711	0.654192	0.873311	0.562362	1.92998	2.17505	3.89906	2.18981	2.35377	2.52759	27.1244	17.4833	4.5817	9.49733	14.5431	899.526	535.889	4.71226	11.5742	3.06326	9.13923	2.34568	51.716	302.352	174.003	304.592	18.281	1.58287	11.6293	7.10254	1.03086	5.17287	65.6052	59.6173	99.5375	18.9885	0.746889	1.01531	4.26023	13.4722	4.36477	0.950748	0.859695	17.2905	10.1121	32.3426	330.97	18.0875	43.1494	7.49067	21.861	2.51951	38.2382	36.2678	11.9013	9.3031	57.8074	133.206	14.7769
T	F	105	8.40977	2.27464	63.3237	932.866	90.9285	0.282097	13.8793	195.836	39.3438	2.24744	26.4409	1.68834	0.259281	0.173127	0.110539	0.145705	0.0838042	0.280721	1.56913	3.07739	1.29882	0.195024	0.558703	0.326793	1.2829	7.14446	20.7545	13.6237	8.12831	1.24873	3.46597	3.24883	0.0754527	2.09434	19.7171	99.8601	217.344	152.669	3.12389	7.31493	9.26413	5.60034	11.2782	14.5034	3.38966	0.162913	0.00062738	4.67772	52.8636	306.639	769.052	722.286	39.6828	4.00449	5.30162	5.59077	11.5614	7.9578	0.441653	0.00664809	6.20766	42.9486	140.508	264.056	250.364	52.6884	1.87796	0.384084	1.28899	0.336051	0.681731	0.81463	0.633575	0.368836	5.51687	18.2133	29.3326	22.8625	8.39262	4.73409	1.3692	0.21014	0.565257	1.64812	2.55534	3.18499	1.44282	0.492059	0.239893	0.314511	0.29303	0.152026	0.173735	0.130105	0.130302	1.23881	2.93877	0.201356	0.795308	2.53708	2.34677	0.105532	0.682918	0.73018	0.788233	0.249595	0.717049	93.6145	8.77558	80.9671	0.509925	1.15636	1.09007	2.10907	2.91055	2.08225	2.76034	2.47448	4.19126	17.1879	13.7234	9.49286	13.841	21.4018	1479.93	510.059	7.32153	13.8436	5.02454	19.3193	2.74214	51.5621	346.052	374.23	832.777	32.7176	2.1764	13.1263	9.6577	2.53878	6.03843	74.7065	87.5111	185.47	69.7928	0.316351	1.3003	7.04488	22.0097	8.49397	1.82149	1.36065	23.0683	15.3137	38.9599	457.838	23.5415	58.8888	14.6599	41.2839	12.6115	72.9369	77.0366	31.6927	27.8689	93.3532	216.775	34.3396
T	F	122	1.98387	1.08032	5.43033	733.629	44.3049	1.09773	2.84271	181.639	3.66789	0.544831	22.427	3.63677	0.146546	0.138502	0.110539	0.145705	0.0838042	0.145554	0.188546	0.959637	0.7797	0.138815	0.503409	0.214078	0.196536	0.836737	3.08992	3.38517	2.92181	0.169312	0.931096	1.33043	0.00169175	0.181207	3.2185	28.5133	96.1407	101.908	0.0388665	3.81934	6.98935	2.72356	3.6913	4.94136	1.84963	0.144803	0.00062738	0.325435	8.02161	214.037	697.236	608.163	15.4647	3.4597	2.58091	1.93522	5.2615	4.23385	0.138072	0.00270773	1.75968	20.7151	81.9657	186.571	208.998	44.7898	0.281438	0.477926	1.26032	0.256541	0.811996	0.587209	0.284647	0.386398	5.93311	18.4204	25.2156	16.2323	3.54319	2.57131	0.541263	0.0135719	0.638054	2.11963	3.35488	3.7462	0.925412	0.0766492	0.0310257	0.127879	0.0815457	0.246699	0.214341	0.0767598	0.0931949	0.441651	1.4321	0.0567721	0.312399	1.15748	0.976983	0.00544161	0.244617	0.326136	0.585003	0.108929	0.120005	58.9517	9.3046	60.3506	0.593165	0.190146	0.172174	0.954904	0.694218	0.333336	0.387576	0.337709	0.36046	3.01858	7.40071	0.879324	2.03466	1.60251	364.478	142.015	0.834112	4.67043	0.301762	1.82606	0.0596705	9.30948	171.505	31.5228	90.8512	3.95441	0.361149	4.63453	3.45251	0.351599	2.57629	25.2727	14.5568	65.2444	3.15227	0.00123826	0.303899	0.854422	6.55642	1.05537	0.0310877	0.305669	7.99888	6.83689	36.5448	421.081	37.5795	98.7483	10.5088	29.4058	1.7362	49.3424	51.8653	17.5496	12.5416	109.071	237.943	19.7863
T	F	123	7.01186	2.37105	46.4245	1009.35	81.9136	0.172143	11.8042	306.476	28.2564	1.75539	31.8517	1.76482	0.337629	0.303897	0.110539	0.145705	0.0838042	0.518074	2.11383	4.46081	2.06313	0.138815	0.683644	0.440447	1.28703	7.72654	24.8486	17.3498	9.84274	1.43718	3.98874	4.48597	0.0978346	2.08125	23.4457	152.522	382.701	274.731	0.931808	12.4314	17.7411	8.21162	16.2144	21.2287	4.9727	0.226837	0.00062738	6.20651	94.3542	670.537	1541	1352.13	51.0154	7.36308	8.67992	8.4116	15.3922	9.04194	0.572244	0.0745153	11.6295	98.2302	292.878	504.808	430.533	79.1922	1.61888	0.347746	2.09891	0.590141	1.00493	1.14607	1.39343	0.558429	15.5126	50.0899	77.7722	57.7341	11.8873	6.45319	1.70365	0.268414	1.62151	3.67061	5.93763	6.06814	3.17167	0.86095	0.266947	0.555555	0.376029	0.470431	0.725534	0.363218	0.380041	2.79507	7.56457	0.0158667	1.73181	5.08352	3.87926	0.273929	1.16115	0.343346	0.762975	0.69915	1.3883	73.8291	23.818	54.5464	0.296958	0.828183	0.580843	2.07013	2.29666	0.433677	1.01949	1.26059	1.17714	9.21859	9.99278	3.4268	5.53342	9.52528	898.407	342.012	4.02262	10.5179	2.37373	6.68487	0.976065	32.3037	416.054	199.857	374.316	9.16164	1.21488	10.5125	8.62231	1.59928	7.41059	63.9686	59.1522	223.309	41.5072	0.122997	0.85585	7.54392	20.6838	6.28552	1.45433	0.932212	12.0893	5.78118	34.2511	366.418	32.9106	84.7719	14.346	35.9884	4.09695	52.0992	66.7009	19.5596	20.0407	98.2298	225.661	27.0667
T	F	124	21.8311	2.64563	108.133	1183.43	118.366	0.00484217	45.3587	393.157	63.8645	0.684885	50.3063	3.93368	0.42891	0.138502	0.110539	0.145705	0.0838042	0.145554	1.75194	4.66435	1.75536	0.138815	0.796514	0.342044	0.46882	6.03087	24.8061	18.3178	5.18248	0.905643	3.2261	3.53894	0.0148894	2.12753	17.1843	101.135	260.878	165.314	0.0388665	9.35241	7.31037	3.24612	7.76809	12.7762	2.20502	0.236615	0.00062738	4.84864	38.2392	202.694	615.574	711.552	14.9775	3.69011	2.9104	2.68466	6.59949	5.29073	0.924644	0.0131769	8.73575	36.9276	85.3121	131.866	144.556	25.0869	0.808532	0.0353388	1.36272	0.471672	0.50642	0.502312	2.38794	0.636943	11.3828	33.737	45.6158	24.6132	4.76149	2.39454	0.579941	0.0135719	2.53071	4.91866	6.3116	5.86212	2.26391	0.541336	0.0310257	0.127879	0.0815457	1.17459	1.17241	0.710586	0.291982	0.840692	2.21951	0.0846707	0.193436	1.2098	1.4268	0.00544161	0.183235	0.409706	0.274293	0.284669	0.554474	60.6305	7.23561	54.6398	0.146357	0.746799	0.590591	1.36905	2.08865	3.65122	2.52621	1.76456	4.19975	45.6383	16.9881	7.04598	12.0471	26.1842	1012.65	638.657	9.98514	21.2042	4.42105	8.04943	2.50513	60.5346	580.574	365.628	465.175	39.1155	2.47715	15.392	9.54578	2.27161	11.1088	105.818	115.298	296.711	97.5001	0.00123826	0.950836	11.4478	35.7672	12.4132	2.51917	1.06984	23.3979	10.1998	48.774	446.49	37.4109	82.1144	17.3371	43.6107	6.79765	63.4662	77.4772	26.3367	31.8864	93.7822	225.009	41.0482
T	F	126	16.6769	2.13447	45.8499	826.664	78.6254	0.076332	13.2138	246.883	21.3874	1.10945	17.1376	1.93282	0.368368	0.463271	0.215116	0.340009	0.0838042	0.317446	3.02352	8.57565	3.8962	0.566912	1.90305	0.991733	0.527282	6.77629	34.8228	28.6881	13.2264	1.3346	5.33177	6.71377	0.240176	1.23689	11.8143	88.6765	317.538	253.115	2.67919	9.65352	8.75891	1.43707	7.98103	19.3107	6.51388	0.144803	0.00062738	2.38078	17.2158	114.432	480.657	807.804	51.5471	4.21184	3.20288	2.24441	7.84863	9.6194	0.349602	0.406315	3.90224	18.2471	52.9086	107.63	211.786	70.0338	3.85297	0.448763	2.1938	0.13348	0.499922	0.900066	0.653192	0.546007	4.9976	17.3977	22.4603	18.964	5.04985	3.7123	1.4988	0.299922	0.882412	2.14036	4.3348	4.53885	1.72808	0.698208	0.101635	0.30248	0.0815457	0.41277	0.422238	0.319793	0.33531	0.931088	3.63411	0.0957242	0.106387	0.865477	1.81889	0.182006	0.108988	0.331893	0.564735	0.405827	0.396927	74.3292	16.5003	59.2022	0.624859	0.36755	0.172174	0.960846	1.16157	5.57759	3.69755	3.58547	3.26706	65.5538	26.1061	6.25511	11.7426	19.1715	979.363	664.751	7.67259	17.9907	3.35135	9.49628	2.59304	39.0207	465.055	253.421	484.721	45.549	1.70527	13.6185	10.5447	1.999	8.22068	47.5609	62.4233	248.123	63.8826	0.00123826	0.769276	7.82815	22.032	4.88314	1.45852	1.62423	23.5811	12.3589	28.3635	390.967	19.9696	63.4104	10.2564	34.1824	2.57925	51.0078	55.2667	20.5549	17.8731	84.0051	233.034	27.9596
T	F	127	10.7074	1.13229	22.1443	537.439	46.5223	0.285203	6.71479	125.436	10.8218	0.606549	8.93747	0.774713	0.239403	0.506876	0.365543	0.352143	0.0838042	0.327216	3.32799	10.6727	3.98498	0.428399	1.48918	0.857061	0.368187	5.30514	27.915	24.5069	9.8483	0.749215	3.44943	5.39949	0.2801	0.91429	7.22519	52.5079	191.719	155.86	0.65865	6.47745	4.81276	0.655233	4.47737	11.5042	4.27276	0.144803	0.00062738	1.3524	8.4536	54.4433	236.897	422.425	24.0519	2.20846	1.61687	0.944201	3.68044	4.80521	0.138072	0.322091	2.56363	10.1487	24.7312	45.2777	88.5286	26.7674	1.33495	0.280027	0.94052	0.0730272	0.118115	0.42853	0.275586	0.304984	3.12624	9.30281	10.7732	8.00698	2.47459	1.56557	0.634762	0.0135719	0.538742	1.06232	2.21015	2.76881	0.917749	0.195959	0.0310257	0.127879	0.0815457	0.135821	0.218378	0.0767598	0.0931949	0.422192	2.01284	0.0721895	0.106387	0.387125	0.775934	0.00544161	0.108988	0.313005	0.366965	0.108929	0.150976	54.9202	16.9494	48.979	0.146357	0.190146	0.172174	0.61223	0.713036	4.4042	1.78133	1.90275	1.40604	33.2044	12.8313	2.95434	6.44757	7.91123	427.467	321.106	3.1636	8.67697	1.86637	4.07087	1.63293	16.4167	202.779	120.057	196.363	22.2449	0.4843	5.36618	4.72928	1.0432	3.03139	20.4062	26.8296	105.502	31.3334	0.0303736	0.303899	3.179	9.65518	2.44117	0.527439	0.305669	10.3407	2.75963	13.3324	190.394	8.53188	31.6301	1.93831	16.4043	1.7362	25.8196	29.9172	7.79833	9.01972	41.4309	111.887	14.4866
T	F	128	13.111	1.22433	38.8021	686.143	57.0022	0.147347	11.3301	159.469	18.3407	0.172431	11.1181	0.996107	0.146546	0.759183	0.622425	0.205251	0.0838042	0.741384	5.24759	15.3859	4.48125	0.33898	1.23931	0.610458	1.62873	8.97957	37.3042	29.0157	11.877	0.994378	3.83871	4.86252	0.0981701	1.62958	12.0151	75.639	246.263	195.845	1.00491	8.74859	6.83	1.31105	5.59414	12.2875	4.33808	0.335526	0.00062738	2.02104	15.8404	96.4701	362.563	544.818	33.1206	2.32318	2.28893	1.3709	4.80179	5.55669	0.42396	0.324919	3.8584	16.3253	43.3689	82.192	137.495	40.9823	1.68204	0.29399	1.44703	0.133473	0.317393	0.549872	0.816419	0.545338	4.99196	15.498	16.5375	13.8528	3.83981	2.64462	0.889807	0.206926	0.779187	1.79908	3.67482	4.05017	1.48414	0.509198	0.0310257	0.127879	0.0815457	0.415282	0.427793	0.332809	0.305989	0.673299	2.42861	0.113077	0.106387	0.671104	1.1303	0.00544161	0.108988	0.28673	0.511572	0.229015	0.266199	74.1888	13.8616	64.851	0.622246	0.520987	0.172174	0.991302	1.04821	5.81947	2.49681	2.73645	3.23199	46.0824	18.9094	3.96206	7.78527	14.919	749.203	454.307	4.09809	10.2777	2.19616	6.14357	1.92013	31.3164	325.079	204.059	343.489	25.3626	0.361149	7.8225	6.88586	1.28449	5.35866	32.1075	44.4571	168.974	52.7894	0.00123826	0.303899	5.35391	14.4192	4.04659	1.36076	0.466713	15.7513	5.12089	19.731	286.869	13.837	47.866	4.51798	26.5026	1.7362	37.6084	42.8014	14.2216	13.1849	61.5022	166.081	23.9818
T	F	129	9.99063	2.39074	81.9415	851.921	73.3496	0.0723477	30.1141	233.556	26.4738	0.75504	26.759	2.17378	0.206825	4.35005	2.46005	1.52561	0.332799	3.72667	19.7072	53.2635	23.2857	2.17536	6.93452	3.41975	6.75656	42.4585	159.587	124.45	42.767	5.15178	19.7637	29.6633	0.5574	8.6869	49.8054	222.051	645.107	512.109	22.8007	13.8039	14.8254	8.41437	23.1728	50.307	20.577	1.57905	0.00062738	13.5502	84.4352	366.522	1006.97	1223.72	123.521	8.4324	7.21377	8.7107	20.5361	19.1413	1.59096	0.839937	14.4415	65.731	146.912	218.716	265.959	79.6754	5.13896	0.352542	2.85711	1.08609	1.00414	1.27206	2.0918	0.799807	13.1499	41.5017	59.5535	35.3533	7.77782	4.56449	1.75544	0.277187	1.75131	3.53667	5.37026	5.89004	2.97384	0.861768	0.155109	0.2504	0.342388	0.605759	0.726432	0.407838	0.358086	2.09499	6.91252	0.269518	0.769602	2.64315	3.5955	0.204292	0.68187	0.304275	0.286789	0.376996	0.87556	53.5068	15.9869	51.5267	0.239646	0.813437	0.642346	1.27068	1.88427	3.61815	1.20095	1.58451	4.49596	29.3326	10.9117	3.97345	8.30756	19.7702	732.224	455.844	4.84665	12.3544	2.49234	9.81426	3.51089	40.2723	347.033	211.844	405.632	39.6965	1.06842	8.86537	8.17968	2.29901	6.0542	59.7022	80.6578	198.446	55.9974	0.904623	0.843262	7.31627	26.3985	12.3056	2.83176	0.305669	18.5486	11.1117	27.6675	307.739	22.4785	58.1349	9.23329	32.7535	8.22255	48.8535	55.9669	19.314	20.9173	55.3868	133.037	26.0915
T	F	131	6.78497	1.23676	63.9707	725.901	52.277	0.332999	48.8877	167.668	18.5487	0.502676	16.6274	1.50438	0.46395	12.3041	4.42039	3.05102	0.730935	10.9346	36.6475	82.0123	54.1159	3.08947	11.9742	9.08198	11.1605	52.3807	145.745	137.418	79.7899	5.99619	20.1009	34.7064	2.70584	15.8672	64.5532	214.061	520.681	511.118	40.8063	12.0671	17.5854	10.7147	24.6195	45.6937	24.8256	4.13716	0.739471	27.0799	117.065	401.803	910.72	1063.11	154.339	11.2709	12.6702	11.1757	21.3437	19.5622	7.51051	2.17857	54.7887	165.93	309.575	441.094	482.609	120.941	13.5147	0.378952	7.56599	0.938772	1.7076	1.92304	10.0568	1.15932	49.9968	115.586	91.2262	45.0241	18.2024	18.168	7.23698	1.05102	7.72808	14.2394	22.1756	14.0738	5.36916	1.45266	1.29651	2.48909	2.03565	3.02214	2.86232	1.48413	0.955713	1.31502	4.4989	0.283319	1.06499	2.46022	3.02749	0.252061	0.465632	0.304	0.280851	0.297169	2.66423	93.8423	8.91853	71.0672	0.146357	0.597423	0.584867	0.896522	1.59182	2.241	0.752821	0.752207	2.9278	15.3198	8.3596	2.62278	5.93599	13.7823	597.478	258.305	4.32927	8.51189	1.77983	7.98882	1.78744	73.5326	273.11	165.42	304.465	15.8299	1.1759	7.91264	5.38899	1.51166	5.81313	63.2875	86.6407	138.084	38.1513	0.487357	0.400946	5.42584	17.5345	8.67253	1.87703	0.305669	11.319	5.96502	16.8575	211.279	12.9214	35.6239	4.84247	25.4042	2.52626	34.8733	42.0501	13.3311	14.0161	37.7099	89.3267	17.0485
T	F	132	6.0703	1.54436	47.8053	741.752	53.7535	0.566091	21.0338	184.96	19.2064	0.558526	23.8988	2.4258	0.320697	2.25192	0.853358	0.660354	0.125697	1.93098	10.87	25.6199	10.5487	1.00403	3.39163	1.88257	4.70852	26.5257	77.0031	54.7281	19.1764	2.98349	9.98914	12.5287	0.280009	6.22383	35.5237	153.482	347.026	230.431	6.28315	10.3711	10.1938	5.83704	15.6482	25.1913	8.55238	0.928986	0.0510109	8.62051	59.2606	280.26	688.649	719.687	41.9547	4.22583	4.41306	5.15413	12.235	9.9361	1.18823	0.157382	9.82292	45.3307	101.286	143.113	150.474	34.407	1.38424	0.250803	1.88648	0.635823	0.700389	0.604045	1.5798	0.522907	10.1561	30.7239	41.7094	23.4615	4.43369	2.09872	0.738715	0.044684	1.24008	2.62615	3.92592	4.43464	1.89355	0.506918	0.0310257	0.127879	0.0815457	0.490072	0.673708	0.36146	0.247429	1.02231	2.85953	0.137286	0.462613	1.36693	1.43423	0.0215754	0.317734	0.274102	0.149698	0.246299	0.411302	42.7862	9.68573	47.3289	0.238595	0.417268	0.41642	1.09633	1.44717	2.69533	0.840685	0.842858	3.39811	17.8481	8.06525	3.31065	6.19875	12.4371	527.584	273.77	4.041	9.5578	2.01647	6.8821	1.74384	27.0263	247.193	153.257	255.948	13.0115	1.21134	7.26913	6.21394	1.53379	4.32794	48.5055	55.2373	132.919	37.5721	0.440233	0.406032	5.52673	17.5239	6.94865	1.49045	0.305669	13.0706	6.69759	20.5194	237.095	14.7426	39.2119	6.65127	21.6735	3.94542	34.6945	38.8128	14.2136	13.5448	47.9056	113.943	17.4972
T	F	145	17.7076	3.09288	27.6224	933.693	118.19	0.00484217	29.2601	346.143	19.2816	2.1966	61.584	1.12169	0.364464	0.138502	0.110539	0.145705	0.0838042	0.145554	1.83331	3.59136	1.31254	0.138815	0.73345	0.254784	0.971955	9.61772	42.5236	28.7145	9.64812	1.86723	5.38078	5.52874	0.00169175	1.95868	24.0714	193.805	614.941	425.445	0.0388665	15.7509	15.5018	5.48581	13.4838	25.2983	5.43026	0.308804	0.00062738	5.76583	64.5154	421.815	1327.8	1524.08	56.7236	6.51333	5.63851	5.80274	13.1857	10.0889	1.00845	0.00270773	15.616	85.8944	207.499	330.788	435.958	89.5998	0.766494	0.469228	3.1468	0.601954	0.731671	1.19853	2.16604	0.593954	24.4837	84.6605	110.284	79.2947	8.33187	6.11633	0.93423	0.0458462	2.69436	6.85587	11.7405	9.44188	5.72898	1.13797	0.129383	0.182477	0.0815457	1.40076	1.90462	0.853711	0.487703	2.22886	6.72314	0.0166305	0.633198	2.93539	3.95317	0.206634	0.670282	0.335601	0.727816	1.0001	0.887667	78.9094	25.274	62.0289	1.59933	0.955039	0.172174	3.26848	1.56506	1.44535	2.09921	2.24363	0.7291	27.7498	30.7336	4.41383	6.29962	8.99741	815.641	723.165	6.97731	12.1172	1.73119	5.02339	2.65225	40.2286	545.696	157.695	316.243	35.5254	2.08813	14.1413	6.63286	0.822533	10.1858	131.569	80.2278	257.052	30.8185	0.726399	1.10542	9.58324	41.1391	9.17455	1.46436	0.580808	19.043	11.0549	60.5515	763.452	46.2338	150.424	18.2841	40.1961	1.7362	60.428	65.4385	15.5636	7.7194	138.914	432.684	15.8492
T	F	146	2.53573	0.556255	16.9883	548.189	34.1452	0.369481	5.07056	74.1721	11.5779	0.139756	17.4934	0.828451	0.597527	0.138502	0.110539	0.145705	0.0838042	0.145554	0.883312	1.75914	0.70743	0.357762	0.927087	0.326883	0.196536	1.87444	7.16424	7.98218	3.22839	0.548306	2.09333	2.50936	0.0239804	0.657014	5.88672	43.0415	120.198	109.105	0.0388665	4.11903	5.39786	1.97291	5.32093	8.31271	2.5617	0.144803	0.00062738	1.40463	16.9638	140.64	456.361	485.769	14.9123	2.40257	2.11646	2.19533	5.85926	5.35389	0.138072	0.024484	2.44698	15.5128	56.3637	124.326	149.723	28.969	0.716031	0.213748	1.12959	0.00280475	0.425918	0.473102	0.517562	0.452054	4.27104	14.1049	20.3789	11.0365	3.45025	2.10476	0.438029	0.0135719	0.496425	1.46635	2.44033	2.92228	0.856707	0.14717	0.0310257	0.127879	0.0815457	0.135821	0.246565	0.0767598	0.0931949	0.691034	2.21257	0.0840934	0.28268	1.22829	1.3056	0.0183077	0.236827	0.330436	0.286751	0.108929	0.120005	90.3461	18.9989	65.7796	0.146357	0.190146	0.172174	0.706771	0.756782	0.565545	0.387576	0.503038	0.465553	9.13532	6.66402	3.25817	4.89136	6.14283	471.066	221.106	1.82529	5.05533	1.37018	5.2073	1.29951	15.971	125.243	126.017	196.714	10.458	0.361149	4.67647	3.32701	1.01227	1.68524	42.6031	29.516	63.1614	27.7179	0.00123826	0.303899	3.21091	15.4157	4.19964	0.330724	0.305669	2.13589	1.87174	14.941	180.441	12.4694	34.1973	1.93831	12.1851	1.7362	16.249	24.5081	1.97078	2.02015	34.4273	91.6449	9.46333
T	F	147	3.30416	1.44579	18.3067	723.556	42.149	0.510022	10.0156	142.894	14.8686	0.849259	40.4582	0.853558	0.317008	0.322288	0.110539	0.145705	0.0838042	0.145554	0.995487	2.73009	2.02231	0.138815	0.615918	0.597587	0.196536	2.37192	9.37436	8.23095	5.89809	0.396841	1.84651	2.39734	0.104312	0.646196	7.25868	48.0728	128.471	117.664	0.163187	4.4458	5.88926	2.01721	4.87236	7.28721	2.34208	0.144803	0.0107027	1.18321	16.7329	149.842	457.312	428.013	19.2812	2.22942	1.99477	1.95506	4.70038	4.07216	0.138072	0.0840831	2.48249	14.7198	50.8937	111.319	116.585	26.1082	0.475537	0.266529	0.80234	0.0693115	0.267033	0.41196	0.465787	0.225393	4.77256	13.5784	15.0364	7.52363	2.80067	1.87202	0.320165	0.0135719	0.612728	1.72526	2.35513	2.66433	0.537542	0.0766492	0.0310257	0.127879	0.0815457	0.135821	0.131833	0.0767598	0.0931949	0.704318	2.17297	0.136995	0.253725	1.15543	1.18421	0.00544161	0.212493	0.317792	0.297154	0.108929	0.120005	78.9298	17.85	59.1865	0.146357	0.305543	0.172174	0.944761	1.01008	0.61871	1.34547	1.01409	1.00009	9.29447	8.71724	5.60135	7.53666	7.30646	771.713	257.085	4.20591	7.44048	2.16131	6.52995	0.813517	29.1139	225.174	137.899	284.77	4.26304	1.262	7.29654	5.73965	1.00785	4.143	93.6557	46.4315	112.597	24.8445	0.00123826	0.576121	4.59399	29.6401	5.85432	0.684807	0.478568	8.63256	5.60783	25.0258	269.79	24.7016	56.5946	5.98764	15.7159	1.7362	26.8483	25.7348	7.57702	2.95113	48.3563	106.577	11.5705
T	F	148	4.96926	1.44564	31.7969	745.772	51.4905	0.676219	14.55	140.173	22.8695	0.75666	37.8899	0.541236	0.390043	0.138502	0.110539	0.145705	0.0838042	0.145554	0.361485	0.806666	0.435886	0.138815	0.219158	0.252202	0.196536	1.40624	5.32682	3.98599	1.88672	0.318658	1.18761	1.25469	0.0336413	0.701447	6.54807	40.4015	89.1355	63.9477	0.0388665	3.50773	4.71824	2.24962	3.99967	4.81361	1.15226	0.144803	0.00062738	1.84409	22.8236	170.457	414.041	309.261	8.20188	1.44937	1.59839	2.11601	4.29923	2.69777	0.475339	0.00571986	4.92765	23.2584	58.1545	100.099	85.15	16.0097	0.272983	0.229485	0.830045	0.0944776	0.271797	0.40349	1.68329	0.267294	12.0588	24.8282	20.1404	10.4737	2.92712	1.51533	0.300555	0.0135719	1.80672	4.43127	5.16562	3.55663	0.809657	0.198632	0.0310257	0.127879	0.0815457	0.530818	0.691053	0.244536	0.12446	0.661684	1.63483	0.101644	0.448586	1.20265	0.951008	0.00544161	0.234521	0.38526	0.270082	0.161188	0.277059	53.5561	14.8288	55.6337	0.146357	0.262496	0.172174	0.734757	1.18664	0.90169	1.56471	1.05553	1.5	12.0375	8.22745	5.4843	8.01151	10.7937	778.963	295.545	3.70792	8.70269	3.00323	7.8983	1.44702	33.9395	235.299	176.013	306.409	8.25292	1.66182	7.31032	5.84595	1.61168	3.97781	92.9481	49.9178	118.757	38.6621	0.00123826	0.738764	4.94199	28.4501	5.90906	0.840168	0.42375	10.9354	6.31249	27.6153	299.302	23.3592	47.9667	8.0541	21.0925	3.86706	41.3022	45.6753	14.7649	15.8116	69.9653	156.092	24.8165
T	F	151	11.0885	1.41356	17.5867	713.037	68.7559	0.00484217	13.3113	147.151	10.6624	0.574757	15.1586	1.36829	0.243642	0.138502	0.110539	0.145705	0.0838042	0.145554	1.75098	4.73257	1.99794	0.345691	1.22321	0.734412	0.330862	5.68562	33.1868	32.9733	16.9253	1.93391	7.62464	10.2675	0.0492295	0.327605	10.5418	118.424	518.52	458.272	1.69844	11.8982	13.2217	4.58292	15.474	40.5586	12.8918	0.144803	0.00062738	2.04285	25.2524	265.831	1094.88	1515.75	108.109	6.23636	4.99539	5.28761	18.3547	18.8525	0.190073	0.0567048	4.59742	34.0196	115.916	259.763	463.173	132.238	4.00866	0.536687	2.71462	0.523884	1.09254	1.83131	0.433433	0.946639	7.82065	36.2638	62.4417	53.6673	9.35123	8.49763	1.61706	0.144038	0.610414	2.19262	4.92362	6.03225	3.55849	0.813754	0.286308	0.292965	0.0815457	0.451546	0.779425	0.342697	0.215844	1.2213	4.68307	0.0488665	0.247036	1.81667	3.17372	0.220662	0.421749	0.418511	0.540194	0.257373	0.358255	57.5031	10.0381	54.4519	1.44347	1.03795	0.288592	2.1951	1.25444	3.46384	2.01258	2.80525	2.14802	42.8933	26.1894	2.43313	6.91636	11.5657	1138.46	835.579	2.98664	7.88995	1.42018	9.90591	3.7239	40.7761	383.419	185.316	401.094	36.3793	0.667791	7.3579	6.02765	1.20282	6.25343	51.9755	54.1738	162.123	32.9892	0.00123826	0.397307	5.19072	17.6597	5.65338	0.640284	0.305669	13.8439	10.928	32.7558	413.764	24.4427	87.3866	6.88454	26.6299	1.7362	37.1472	55.8306	13.422	12.1811	67.1383	214.563	18.5599
T	F	152	7.27446	2.07503	7.21436	739.229	70.914	0.00484217	10.4951	198.477	10.2066	1.19982	20.0001	1.70957	0.531223	0.138502	0.110539	0.145705	0.0838042	0.293607	1.96582	3.51757	2.16825	0.138815	0.922561	0.821113	0.684028	4.90934	22.6498	26.6915	19.9436	1.20071	5.47038	8.56929	0.291191	0.181207	7.5819	83.9354	417.989	513.383	3.36626	9.55292	14.5172	4.03909	12.5327	33.246	13.1791	0.144803	0.00062738	1.40381	17.425	225.057	1050.99	1533.69	127.24	6.74574	5.87283	4.80763	17.4131	19.8886	0.138072	0.00270773	3.83158	38.6167	143.416	317.815	537.354	159.812	5.00177	0.315032	3.29586	0.42339	1.5098	2.41788	0.437167	1.11909	7.9889	39.622	75.047	64.6332	12.8283	11.8697	2.13525	0.15963	0.757907	2.85697	6.93157	8.08091	5.37142	1.29245	0.496487	0.700514	0.211195	0.387131	0.753343	0.610918	0.307474	1.33223	5.76194	0.186022	0.267019	2.1	3.48182	0.265409	0.511668	0.408594	0.819421	0.358578	0.309257	72.4804	30.2307	56.1076	1.67685	0.94547	0.172174	2.65696	1.10464	1.87446	2.27664	2.29712	0.55255	18.7249	24.8788	4.63244	7.30844	5.62134	769.841	536.763	5.44718	9.85442	1.91436	6.94591	2.36643	27.1888	342.422	133.977	258.01	17.992	1.07113	10.9819	7.41914	1.17938	5.91015	47.4093	47.6494	148.236	18.2593	0.87928	0.800883	4.5492	13.7778	5.85987	0.98326	0.457942	15.9056	14.9548	44.2907	547.292	21.5047	80.2918	6.57263	18.2369	1.7362	35.4104	48.4317	12.3468	8.51325	81.7122	238.009	13.2899
T	F	153	2.70146	1.54295	31.7578	814.281	45.8554	1.08297	15.7361	229.71	14.6228	1.16233	31.3094	1.04347	0.370789	0.426615	0.333541	0.303688	0.0838042	0.284175	1.9167	6.05321	5.79244	0.228043	1.30041	1.37937	0.320261	3.10434	15.1839	17.7359	14.8667	0.59745	3.27266	5.85543	0.523381	0.786654	6.95438	52.2409	180.473	218.536	1.01641	5.3717	9.22053	2.66967	7.41693	11.4549	4.71629	0.144803	0.0154152	1.29538	20.0538	203.22	642.985	660.299	22.7778	3.41244	2.18788	2.09431	6.03534	5.45104	0.138072	0.27566	2.91963	22.3371	65.439	122.932	131.826	28.2913	0.372399	0.317441	0.857726	0.265745	0.300852	0.545455	0.781511	0.40116	6.72719	21.4941	29.484	15.9843	2.62474	1.85511	0.490615	0.0135719	1.06026	1.91859	2.87667	3.00284	1.2009	0.225267	0.0310257	0.127879	0.0815457	0.350561	0.426226	0.165838	0.0931949	0.619372	2.1831	0.0994515	0.232349	1.0107	1.11001	0.0313461	0.133095	0.316959	0.205603	0.108929	0.239729	61.531	8.9335	55.0956	0.146357	0.671101	0.617923	1.30422	2.15147	0.88691	1.41554	0.8396	1.12579	5.88758	9.20016	4.87326	6.83846	6.8542	819.153	230.497	6.06997	10.0307	2.00808	7.06898	0.74579	31.4159	389.698	146.526	301.133	1.01895	1.32622	8.83523	6.90089	0.817	7.6043	65.1126	57.1248	181.252	19.4433	0.428331	0.475311	6.00659	17.4404	5.26146	0.526544	0.305669	12.8962	8.59544	32.0302	300.82	20.4611	46.2509	9.35338	27.437	4.35338	47.2108	50.6136	18.6727	16.0543	66.8964	138.063	22.9242
T	F	154	1.61721	0.995968	22.2693	734.052	28.3608	1.61045	31.8137	136.896	7.54343	1.08526	25.4046	0.198015	0.391313	0.803414	0.227123	0.145705	0.0838042	0.799829	5.46832	11.2241	2.58164	0.322199	1.01212	0.512558	3.51477	14.2267	32.4583	18.9074	7.12121	0.843497	3.27764	3.53555	0.057055	2.74526	20.2957	88.0692	175.001	130.697	0.0388665	6.13746	7.90293	3.62288	8.0203	9.25266	2.48488	0.499429	0.0296393	4.50605	39.5368	268.21	593.855	460.109	17.9969	2.20637	2.90863	3.28359	6.21533	3.69075	1.04773	0.0624866	8.82699	43.865	100.555	157.516	131.063	25.183	0.731093	0.237743	0.961596	0.197382	0.365983	0.364023	1.75062	0.184067	13.8853	28.1794	23.1747	11.098	4.05406	2.86493	1.19294	0.0666245	1.75394	3.21845	3.97586	3.28191	0.638585	0.470442	0.499491	0.731453	0.320782	0.404103	0.381488	0.168679	0.158484	0.748544	1.74656	0.117682	0.461384	1.26155	0.843707	0.00544161	0.247419	0.361691	0.261016	0.108929	0.278594	84.304	7.77615	64.6566	0.146357	0.458544	0.266677	0.811741	1.36275	0.333336	0.387576	0.337709	1.73237	4.24522	4.99162	2.67129	4.83969	4.5879	462.408	106.031	3.35387	5.21395	0.89118	4.34185	0.1627	23.9573	132.811	79.8452	198.041	1.29389	1.15605	4.42451	2.30569	0.351599	2.29372	48.7164	30.5501	63.9331	13.9274	0.226187	0.303899	2.47619	14.4869	2.86302	0.0310877	0.305669	7.84347	1.87174	16.9777	174.239	8.16465	21.2234	1.93831	18.5179	1.7362	28.3784	37.431	9.08431	8.40955	36.7383	81.2225	16.4464
T	F	159	2.62383	0.924893	31.2263	708.259	48.0806	0.311469	11.5089	144.135	15.4932	1.11143	14.8306	1.36224	0.590708	0.138502	0.110539	0.145705	0.0838042	0.187633	1.09409	2.89325	0.871838	0.138815	0.689758	0.4181	1.07305	3.48781	6.84086	4.40821	1.99887	0.169312	1.12445	1.33686	0.10805	0.589299	5.26904	31.6214	80.8104	64.1116	0.0388665	2.80708	3.84032	1.7471	3.34219	5.21558	1.03386	0.144803	0.00062738	1.55925	17.9777	133.221	420.527	463.215	6.25003	2.76299	1.65039	1.57046	4.12497	3.62897	0.138072	0.00270773	3.01304	18.0414	59.5932	114.422	133.312	23.2408	0.373491	0.193802	0.67711	0.1679	0.408458	0.497042	0.425466	0.182522	3.27384	11.5636	18.6818	13.3217	3.60616	2.33303	0.573621	0.0135719	0.423811	1.13938	1.90114	2.67514	0.779263	0.300391	0.0310257	0.127879	0.0815457	0.135821	0.131833	0.0767598	0.0931949	0.402951	1.49948	0.106459	0.255458	1.04891	1.08335	0.00544161	0.139305	0.322586	0.268827	0.108929	0.337405	51.8282	8.36824	54.7638	0.146357	0.444656	0.405507	0.960343	1.62662	0.333336	0.796335	0.547202	0.527358	6.27511	7.43414	4.41257	7.00186	7.81939	558.091	234.703	4.01461	9.60496	3.49102	4.36616	0.52724	20.1883	176.574	137.052	216.998	7.56367	1.04364	8.04686	4.62875	0.86707	2.60407	29.67	34.0868	82.3957	20.8555	0.201162	0.443782	2.81993	8.16207	2.71405	0.384382	0.305669	6.55325	1.87174	17.9284	287.346	10.0802	35.3866	4.13875	20.3428	1.7362	28.7062	41.6289	9.96465	14.2277	43.35	132.371	21.4646
T	F	160	3.88271	1.7466	29.6218	763.976	60.2106	0.0218089	8.43134	183.372	21.6233	0.931603	22.3725	2.10066	0.641129	0.138502	0.110539	0.145705	0.0838042	0.145554	0.565949	1.33349	0.518424	0.138815	0.338898	0.372763	0.374113	1.62006	4.56639	4.25438	2.47382	0.214927	1.04817	1.21293	0.02632	0.452782	4.7683	37.082	112.134	92.2548	0.0388665	3.87437	5.22329	2.7295	4.48419	6.75932	1.42673	0.144803	0.0258428	0.936116	18.5071	181.604	626.862	669.422	7.84487	4.01132	1.92488	1.98245	5.62763	4.75052	0.138072	0.00270773	2.44034	20.3527	73.5019	146.501	175.487	32.2348	0.00133419	0.317051	0.907829	0.430867	0.753324	0.543274	0.533151	0.37134	4.42713	16.6693	28.5219	20.5003	4.31445	2.91029	0.551302	0.0135719	0.560941	1.74639	2.8929	3.15654	1.1662	0.380071	0.0826159	0.217333	0.0815457	0.135821	0.384722	0.185923	0.0931949	0.329096	1.55497	0.108585	0.288498	1.1946	1.19665	0.00544161	0.209922	0.370103	0.363916	0.133088	0.412528	50.082	3.69235	54.5595	0.461594	0.512697	0.468428	1.39688	1.94258	0.439306	1.32896	1.10096	0.488342	8.84694	11.0104	4.65317	6.98717	7.78033	793.987	352.12	5.53021	11.6258	3.16584	5.86455	1.08623	26.1416	277.717	172.06	255.351	7.36829	1.23242	11.0469	7.18085	1.36618	4.30356	45.3039	43.6276	120.018	24.765	0.0339301	0.642315	4.26191	11.9084	4.15104	0.771378	0.577323	10.1254	6.60052	27.4471	407.589	20.2895	60.9913	9.14237	27.6724	2.41268	42.2158	55.69	15.8909	17.1076	74.3991	216.165	23.3446
T	F	179	2.32285	2.14329	15.9264	803.561	67.7697	0.0334922	7.56007	189.155	6.75946	2.54751	27.457	1.14564	0.146546	0.138502	0.110539	0.145705	0.0838042	0.145554	0.279268	0.837417	0.65254	0.138815	0.246171	0.200331	0.196536	0.694272	2.95034	4.06505	3.6444	0.169312	0.909273	1.32181	0.113342	0.181207	1.80816	18.0247	80.6846	115.95	0.0388665	3.04237	5.12408	1.24102	2.61484	4.87103	1.79552	0.144803	0.00062738	0.272007	5.26546	93.2542	407.098	466.075	17.894	2.17068	1.38622	0.718462	3.24481	3.56627	0.138072	0.0965319	1.40359	9.90071	34.6831	71.7812	101.316	24.2776	0.30708	0.182413	0.842673	0.00280475	0.21214	0.505964	0.156848	0.351404	3.52107	11.7984	14.6067	9.97967	1.78642	1.78605	0.401245	0.0135719	0.336771	1.03626	1.75985	2.34305	0.462533	0.178243	0.0310257	0.127879	0.0815457	0.135821	0.131833	0.0767598	0.0931949	0.387246	1.73607	0.0940985	0.151133	0.834179	0.838794	0.00544161	0.136418	0.380227	0.87574	0.108929	0.177686	78.4019	11.6328	65.9232	0.421701	0.568323	0.172174	1.32657	1.31166	0.333336	1.52403	0.891599	0.36046	4.40576	14.0215	4.44203	5.80762	3.37098	605.733	281.423	5.61025	6.52487	1.93188	5.06328	1.02584	18.1122	193.562	82.4234	175.202	7.9077	1.28748	7.71572	4.87138	0.498733	2.98751	42.8736	26.433	67.5605	6.77695	0.498027	0.303899	1.78227	9.22369	2.36732	0.162903	0.305669	11.1053	7.84711	22.5209	457.097	13.0059	62.9946	4.4185	22.3921	1.7362	27.6961	47.9353	9.17419	12.0712	49.8625	195.323	17.0605
T	F	180	2.21948	1.05446	23.7967	783.263	32.5043	1.55229	28.6354	167.383	4.7457	1.58261	43.907	0.00149747	0.36543	0.138502	0.110539	0.145705	0.0838042	0.145554	0.235737	0.677225	0.503143	0.138815	0.151512	0.105944	0.196536	1.35214	4.00433	3.10922	1.20963	0.20019	0.884698	0.82758	0.00169175	0.955919	6.92824	36.127	73.7222	49.1877	0.0388665	3.39896	4.44586	1.93716	3.53674	3.9167	0.995278	0.144803	0.00062738	2.94563	25.8634	169.742	401.91	308.036	4.05555	1.92773	1.60158	2.13312	4.00203	2.47278	0.831705	0.00270773	6.67708	27.7311	64.6174	104.874	90.5065	14.8762	0.309808	0.152469	0.858904	0.048323	0.118115	0.164011	1.99873	0.192347	11.4607	25.7014	20.6413	8.94091	2.70185	2.10295	1.03641	0.0135719	2.04681	3.93245	5.20185	3.40661	0.82835	0.286821	0.45574	0.814687	0.148338	0.616268	0.587888	0.207255	0.279152	0.265517	0.8211	0.0571254	0.231408	0.873613	0.538322	0.00544161	0.108988	0.160156	0.306142	0.108929	0.279019	52.6576	3.5498	55.425	0.146357	0.190146	0.172174	0.697982	0.920366	0.333336	0.576648	0.337709	0.879913	6.94565	7.55886	3.51547	4.64633	8.54568	588.36	215.44	4.96159	6.83195	1.13042	5.26689	0.552592	29.8025	212.02	98.3997	281.935	6.23044	1.46067	7.5114	4.0256	0.351599	3.2628	87.6922	45.6924	114.184	16.821	0.935095	0.303899	4.93373	30.1876	4.1002	0.0778825	0.305669	3.27858	1.87174	22.2352	229.237	16.3519	32.9014	5.43049	15.3049	1.7362	34.5097	39.32	7.93259	7.59043	59.149	139.912	20.1545
T	F	182	6.19357	2.49386	47.9179	924.747	75.3974	0.00484217	22.9757	315.299	10.8623	2.16436	82.6814	0.00149747	0.331679	0.138502	0.110539	0.145705	0.0838042	0.145554	0.801055	1.49843	0.40548	0.138815	0.634106	0.261009	0.408132	3.0189	9.6787	13.2258	2.92857	0.832271	2.05691	1.60533	0.0850501	1.20766	12.1998	80.7303	210.324	140.502	0.0388665	10.2013	11.339	3.92876	7.86046	11.6393	2.54233	0.217859	0.00062738	4.11811	51.0396	324.641	821.241	699.774	19.4125	2.85664	4.63008	4.00569	9.18149	5.53379	0.805174	0.00270773	9.06412	51.6127	131.203	215.924	182.333	31.5656	0.00133419	0.0353388	1.67655	0.159618	0.486605	0.423011	2.03328	0.209964	16.4324	45.6709	49.1163	20.6256	3.40067	1.99529	0.32643	0.0135719	2.34095	4.95347	6.03174	5.06997	1.46873	0.361491	0.0310257	0.127879	0.0815457	0.87871	0.909218	0.362099	0.0931949	0.875959	2.19599	0.0885225	0.619019	2.07086	1.74139	0.00544161	0.532076	0.341893	0.225114	0.329712	0.599641	43.7865	11.1642	50.3689	0.146357	0.519763	0.44894	1.78315	1.81517	0.809817	2.28344	1.15146	2.48338	16.7103	14.7341	5.34491	7.88927	17.6386	1144.1	543.435	7.79036	10.1954	2.2393	10.7144	2.66751	50.797	480.055	190.283	462.531	21.7062	3.0185	14.9536	8.32078	1.35029	9.60183	202.036	93.9277	227.942	23.9303	0.567071	1.94953	11.1379	61.9876	9.355	1.01443	2.04285	13.3203	7.91833	51.1981	459.814	42.3227	83.656	15.2283	32.219	2.86293	60.2698	61.5905	19.5233	18.313	128.14	282.991	25.8988
T	F	185	7.83782	1.40784	33.0887	776.989	40.2006	1.16279	12.6022	136.474	12.2738	0.617148	15.5849	0.678213	0.183393	1.58832	0.251682	0.414893	0.0838042	2.10175	11.5507	22.8711	6.80112	1.14533	3.62775	1.55245	3.54914	24.7581	75.3321	69.1063	20.5838	3.16361	11.7564	12.1541	0.291296	4.41528	32.8418	155.884	349.986	249.588	7.5155	10.4889	11.7606	4.55019	17.6963	29.1056	9.97324	0.545359	0.02616	6.1419	52.9932	265.708	642.348	706.311	66.313	3.9189	5.86778	6.05813	14.122	11.1713	0.792085	0.723483	7.51866	42.9642	117.211	214.43	234.186	59.6162	3.60166	0.417768	2.23828	0.357959	0.844087	1.02454	0.856334	0.445536	6.28364	19.0293	27.8272	18.1659	6.96926	4.88405	1.32886	0.259341	0.722991	1.67234	2.84604	3.8673	1.48994	0.460893	0.18491	0.285913	0.238421	0.135821	0.247763	0.216525	0.191926	0.983061	2.84004	0.155215	0.425181	1.60796	1.63687	0.105211	0.31591	0.348764	0.610456	0.164978	0.421207	50.7834	7.99472	47.1077	0.273744	0.679581	0.510791	1.46321	1.84884	3.31691	0.913996	1.50966	3.83041	21.5177	11.1723	4.6729	8.54372	14.6711	865.972	288.801	3.0521	7.13159	1.78365	11.6644	2.25147	36.2031	246.527	189.975	409.678	6.48723	0.643095	5.96486	4.8981	1.4057	4.55836	50.637	53.9201	115.553	32.3974	0.00123826	0.526487	4.99906	16.3121	5.58403	0.62679	0.305669	21.4964	11.6043	26.8627	316.436	19.2809	52.2989	8.55245	29.7711	4.94564	44.932	43.7342	19.1399	14.2619	62.9324	148.426	19.9946
T	F	186	2.41029	1.27451	27.6602	687.148	42.6081	0.627616	10.4417	188.522	7.72715	1.11584	30.4911	2.03465	0.215593	0.377878	0.110539	0.145705	0.0838042	0.361742	2.08824	5.66747	2.00056	0.138815	0.63781	0.326266	1.15046	5.41716	16.9858	18.7197	7.48639	0.680464	2.29616	2.95537	0.047217	1.47779	11.1383	60.0219	167.652	166.469	0.75605	7.52395	9.96121	2.88039	6.35709	10.2605	3.31068	0.144803	0.00062738	2.99688	27.0765	183.148	524.89	572.691	40.6462	2.83266	3.12574	2.34763	6.79417	5.12971	0.413082	0.202013	4.53225	28.1785	74.5103	118.005	144.191	40.5345	1.43341	0.308769	1.28447	0.0927402	0.380174	0.437315	0.815212	0.245425	6.36305	19.0612	22.9595	13.9861	3.2364	2.13414	0.777928	0.141834	0.769627	2.01903	2.86239	3.70655	1.22487	0.416877	0.08802	0.127879	0.0815457	0.436162	0.425751	0.178245	0.171751	0.480758	1.85348	0.123856	0.260174	1.13486	1.1888	0.00544161	0.249833	0.299085	0.245033	0.174293	0.311303	38.011	7.05023	44.2896	0.146357	0.428717	0.172174	1.32738	1.29259	1.17911	0.387576	1.00836	1.00026	8.39292	9.23502	1.92447	4.40967	7.60635	627.685	279.447	2.52057	7.9421	1.12536	5.26776	1.2107	24.7932	264.733	123.363	273.451	9.53911	0.818869	8.12763	6.20797	0.851304	4.65877	66.6026	46.7367	126.737	19.6102	0.581032	0.475958	4.97991	19.6048	4.19336	0.807402	0.540833	5.86522	1.87174	18.1884	205.148	17.7631	37.8282	5.13726	17.3319	1.7362	28.4889	29.9542	9.86051	7.55218	48.5218	104.437	10.1636
T	F	187	3.89482	1.61799	28.8156	806.134	52.1682	0.30013	14.298	274.874	16.8885	1.30301	24.3744	0.754266	0.271891	0.138502	0.110539	0.145705	0.0838042	0.145554	0.919782	2.03527	0.855952	0.341212	0.663166	0.365474	0.196536	2.1467	8.50247	15.6601	6.48768	0.487791	1.77594	1.66168	0.238413	0.558551	5.94861	49.4398	162.088	169.665	0.0388665	7.74544	10.333	1.01368	5.01203	8.23319	2.49656	0.144803	0.0045184	1.75501	22.2409	183.625	549.377	601.756	30.5565	2.58025	3.22741	1.57641	4.92097	3.94585	0.138072	0.0915744	3.54368	24.2718	68.5229	112.435	121.708	31.1809	0.401203	0.242955	1.16479	0.110373	0.406262	0.280679	0.5862	0.277046	5.22957	17.5587	23.9185	14.8534	3.15984	1.8723	0.429177	0.0135719	0.907305	1.78084	2.2315	3.00279	0.777531	0.28409	0.0310257	0.127879	0.0815457	0.135821	0.341871	0.121927	0.0931949	0.643636	2.26652	0.0638412	0.327703	1.23069	1.25042	0.00544161	0.224826	0.343866	0.630799	0.327939	0.358344	44.5641	6.61981	46.7954	0.146357	0.77227	0.620872	1.23501	2.43972	0.485605	0.467574	0.996041	0.935797	7.64601	9.26719	3.94619	5.63894	6.66798	646.485	272.84	5.27238	17.4065	1.78988	3.87996	1.13379	29.4184	555.033	138.375	244.029	7.75572	1.58141	12.2545	10.2902	1.29766	11.2947	77.6935	63.1913	281.623	22.5762	0.79922	0.722779	8.5891	23.111	6.14427	1.06094	0.305669	13.9941	4.18174	28.5768	288.466	29.2819	64.2507	12.667	33.297	4.09147	49.8011	53.5231	13.2128	16.2459	65.5043	144.253	24.284
T	F	188	2.84897	1.81466	31.0825	868.013	54.8434	0.58333	11.6037	237.405	16.8013	1.06633	35.6369	0.869177	0.235296	0.632558	0.152811	0.145705	0.0838042	0.651309	3.59423	8.87285	2.67949	0.227328	0.804169	0.488525	1.75772	7.40656	20.8751	21.7139	9.43454	0.701593	2.44725	3.11008	0.136997	1.63274	14.4288	73.4886	178.95	166.884	1.16997	7.0157	11.1229	4.00328	7.73509	10.4942	3.16856	0.280441	0.00062738	3.65033	40.6834	254.587	667.268	602.743	37.6066	2.26157	4.27929	3.33705	7.3174	5.32603	0.563363	0.157683	6.51917	43.7927	113.464	177.261	158.382	39.124	1.28251	0.287157	1.57887	0.277937	0.477588	0.538406	1.22862	0.21896	11.1341	29.8728	35.0521	20.7628	4.37195	2.11265	0.791155	0.103877	1.45956	3.06348	4.40154	4.30281	1.58094	0.40957	0.0310257	0.127879	0.0815457	0.385066	0.600907	0.296176	0.266627	0.889772	2.81191	0.155366	0.671746	1.90889	1.6654	0.0314801	0.477163	0.402468	0.246205	0.323515	0.78445	43.8685	9.51935	49.7271	0.146357	0.838664	0.591902	2.01852	2.08834	1.08714	0.675999	1.54275	1.62623	7.09056	10.4574	3.47361	6.46601	7.57077	808.533	264.74	3.40239	12.1679	1.94319	5.91425	0.985117	30.5213	335.489	144.999	323.535	5.84075	0.97244	11.3182	8.63143	1.27061	6.2607	78.4804	47.7187	159.724	22.8724	0.0695878	1.38628	6.21099	22.1159	4.15138	0.845253	1.5701	11.0881	8.00004	31.9631	335.647	24.3742	55.448	12.1619	27.5516	3.94767	49.7263	51.2965	15.3861	13.2436	81.5087	168.114	18.4579
T	F	189	3.201	1.6767	14.9444	725.959	48.6362	0.380509	12.3099	221.986	11.5816	0.925499	25.7584	1.14702	0.529991	0.323659	0.110539	0.145705	0.0838042	0.190172	1.70694	4.37379	2.80859	0.138815	0.827498	0.622889	0.34959	3.73859	14.6292	17.8091	10.2314	0.562643	2.67033	3.71827	0.262359	0.995567	8.1542	55.4655	176.741	208.127	0.829209	7.29497	11.3873	1.548	7.26389	11.0038	4.11418	0.144803	0.00951112	2.12251	23.7941	173.864	560.783	687.581	35.2631	3.17416	3.40261	1.84039	5.64518	5.85328	0.138072	0.128539	3.31692	23.1983	65.8391	109.312	135.214	33.6172	1.03741	0.344375	1.45896	0.118714	0.318461	0.417586	0.593407	0.26656	4.60089	15.8164	22.0995	13.0477	2.53805	1.6765	0.504005	0.0135719	0.533	1.33388	2.00814	2.67806	0.719886	0.297491	0.0310257	0.127879	0.0815457	0.135821	0.348552	0.0767598	0.0931949	0.740491	2.59847	0.118261	0.324919	1.36789	1.57838	0.0434867	0.269132	0.379921	0.960396	0.173834	0.229843	57.1848	7.94852	54.3045	0.146357	0.764897	0.418249	1.3989	1.57588	0.333336	0.387576	0.975819	0.36046	7.19136	10.1459	1.81753	3.76542	6.68876	622.979	297.123	2.37577	7.73048	0.445607	4.40622	1.11448	25.6017	307.723	117.097	237.787	9.15971	0.566194	6.49057	5.14304	0.568687	5.56443	65.6514	40.1175	136.453	21.9501	0.140493	0.303899	5.64245	20.3375	2.71352	0.226024	0.305669	10.2095	5.97591	27.8457	295.641	29.2442	79.4346	11.1204	27.4424	4.24107	42.2614	46.773	13.013	12.2093	64.9313	157.347	15.7623
T	F	197	11.1522	2.06879	53.4928	1126.57	73.013	0.91248	25.4468	335.618	24.0841	1.58421	30.1283	2.34242	0.61784	0.885688	0.171592	0.442985	0.0838042	1.45519	13.1069	35.4694	13.4712	1.29277	4.8317	2.54959	3.77451	30.5332	104.672	141.296	41.8696	3.58706	15.896	13.5194	1.28542	6.52681	45.669	211.363	543.729	436.28	6.64409	16.4115	18.0702	5.51383	19.0174	34.232	13.9478	1.03633	0.00062738	10.1944	72.4456	325.441	854.834	924.946	78.3682	3.29763	5.76705	5.26629	12.9435	11.659	1.24771	0.581162	13.0262	64.1383	125.146	145.357	143.2	42.4825	1.88918	0.253888	2.55877	0.734109	0.582252	0.582982	1.92724	0.457071	11.9985	33.6903	43.2478	23.1117	3.93242	2.05219	0.844079	0.0135719	1.77196	3.15709	4.24409	4.86937	1.6723	0.469429	0.0310257	0.127879	0.0815457	0.423215	0.735002	0.366531	0.0931949	1.32763	3.97905	0.185073	0.503176	1.70115	2.20208	0.148451	0.490622	0.329991	0.200399	0.297097	0.757069	78.5144	6.96229	65.7439	0.146357	0.755244	0.861953	1.07006	2.00325	2.6863	0.710603	1.33139	2.76339	24.9711	9.45966	2.27508	5.91165	13.7532	743.638	365.831	4.97109	12.6298	1.5811	8.27793	1.63837	36.8994	414.057	196.368	327.238	16.4158	1.12966	9.86242	11.0994	1.98905	6.87249	71.9269	71.6715	211.746	49.4904	0.116328	0.984247	7.01458	25.2035	9.66204	1.67305	1.12093	23.2859	13.5303	32.8426	356.262	21.0108	58.6566	7.03498	35.2255	9.79338	50.7671	67.6053	23.2898	30.7194	57.2814	131.115	33.1064
T	F	198	8.0642	2.14549	46.3765	919.92	47.2972	1.31914	16.259	254.052	16.353	1.22185	20.1564	1.80464	0.34896	2.69058	0.537001	0.546447	0.0838042	2.45273	23.8413	54.1363	18.7292	1.18865	4.36546	2.50269	4.91987	30.8376	99.2588	119.596	43.5529	2.58603	10.3351	11.9937	0.939457	4.52482	30.4955	146.494	397.796	338.439	10.505	11.9489	12.9439	3.28474	11.7478	23.1162	9.99476	0.6565	0.00062738	5.61022	46.5539	251.926	613.847	624.722	73.6584	2.74865	3.41193	3.46826	8.35827	7.23157	0.542935	0.482192	6.75349	38.213	84.7903	108.156	115.826	33.9855	2.2763	0.242407	1.31022	0.361517	0.473687	0.336074	1.01174	0.334734	6.40672	18.0868	24.961	13.4286	2.81266	1.46309	0.713995	0.250791	0.907126	1.87835	2.03071	3.1153	0.864458	0.286906	0.0310257	0.127879	0.0815457	0.135821	0.289485	0.13546	0.0931949	0.906406	2.69915	0.158073	0.263982	1.07549	1.01928	0.102653	0.154995	0.260052	0.362481	0.279052	0.489058	61.2059	3.30841	54.4599	0.146357	0.762213	0.805313	1.17813	2.04884	3.65585	1.13248	1.53067	3.97278	18.6621	9.26438	3.5959	8.24871	11.6063	884.251	306.115	5.93812	14.0519	2.00028	7.80639	1.8538	36.2813	353.45	173.338	392.045	13.2672	1.14459	9.08203	8.2013	1.31221	6.41434	49.9838	58.5843	167.979	35.0758	0.130444	0.462237	5.51971	17.064	6.71159	1.28926	0.897104	19.1875	10.9917	30.9918	329.797	20.1041	52.462	8.56222	31.8415	7.66793	46.3334	61.1203	20.6091	24.5266	57.4878	124.416	28.8602
T	F	200	2.97859	1.03647	5.0831	613.119	48.3153	0.160583	11.5643	143.273	2.75379	0.388957	16.9365	1.03954	0.146546	0.421108	0.110539	0.145705	0.0838042	0.331771	1.96339	5.52013	3.33247	0.226644	1.22722	0.961994	0.196536	1.81248	6.74011	12.8921	6.9532	0.169312	1.53023	2.11534	0.373644	0.181207	2.67385	22.7333	82.1382	80.5364	0.0388665	4.47309	5.11687	1.20972	3.36816	7.29262	2.57056	0.144803	0.0233241	0.529149	5.22136	62.8965	288.706	401.89	14.0635	2.09307	2.27436	0.998384	4.5725	4.8254	0.138072	0.00270773	1.33393	9.19803	31.186	79.9699	128.621	27.628	0.612876	0.251023	1.53011	0.00280475	0.191556	0.526849	0.248696	0.202565	2.96652	10.8798	14.6414	8.60543	1.86572	1.8573	0.36987	0.0135719	0.496461	1.2494	2.49444	3.03543	0.460427	0.0766492	0.0310257	0.127879	0.0815457	0.135821	0.350184	0.0767598	0.0931949	0.187567	1.05159	0.101758	0.106387	0.430506	0.813289	0.00544161	0.108988	0.249037	0.445458	0.108929	0.120005	70.1324	3.79171	61.7563	0.146357	0.190146	0.172174	0.853083	0.800081	0.333336	1.01349	0.337709	0.36046	8.42998	9.97175	3.90659	5.77312	3.91404	559.919	332.125	5.55373	7.06959	0.758174	6.39812	1.90294	23.0581	248.961	99.7938	196.62	8.88335	1.44239	8.48666	4.70198	0.570427	4.31116	59.7362	45.3632	93.3404	10.8587	0.408567	0.303899	3.55701	13.4846	4.16287	0.102992	0.305669	7.68285	8.07593	19.6142	282.441	21.6086	55.1449	7.23916	17.5765	1.7362	30.2929	25.7615	14.9138	7.85743	57.924	146.953	9.31003
T	F	201	4.37863	0.719648	16.4713	981.713	33.2217	2.34161	7.81917	101.281	7.02852	0.619172	12.192	0.505256	0.146546	0.138502	0.348572	0.145705	0.0838042	0.145554	1.45137	2.4116	1.23135	0.233541	0.745403	0.309007	0.196536	2.6887	10.5472	11.9715	3.77603	0.359617	1.97732	2.51204	0.1631	0.254515	4.45399	33.3721	103.858	67.8353	0.0388665	4.94112	3.78098	1.10404	4.11414	7.89793	1.94115	0.144803	0.00062738	0.478992	5.36603	80.2673	304.678	376.396	6.3465	2.4245	1.68905	1.53303	5.00689	4.76191	0.138072	0.00270773	1.35921	9.13578	34.3142	86.3218	128.116	22.7041	0.282174	0.218673	1.25007	0.00280475	0.213156	0.492641	0.156848	0.0880494	2.33519	7.31058	10.7555	7.19123	2.65398	1.87077	0.396498	0.0135719	0.158452	0.894291	1.83509	2.85021	0.349391	0.0766492	0.0310257	0.127879	0.0815457	0.135821	0.131833	0.0767598	0.0931949	0.150246	0.753584	0.00155484	0.106387	0.522395	0.696327	0.00544161	0.108988	0.0781465	0.530839	0.108929	0.120005	46.6073	1.82161	49.8377	0.146357	0.341041	0.172174	0.828238	1.11765	0.333336	0.387576	0.337709	0.36046	10.3406	9.10213	2.80204	6.41385	6.66345	613.122	291.698	3.74304	8.85358	1.29893	7.87001	1.57131	22.1709	165.24	136.976	269.444	9.40672	0.750159	8.18328	4.067	0.351599	2.03094	43.2209	41.3641	72.7056	17.2244	0.555666	0.303899	2.92675	11.0261	4.02265	0.0310877	0.305669	12.9256	1.87174	21.5109	279.159	14.3124	39.6455	1.93831	22.1081	1.7362	31.2216	26.4549	11.7456	6.08829	56.8659	122.519	11.6874
T	F	205	3.68371	1.39088	9.02596	607.518	48.6427	0.0444466	11.0665	189.015	3.90945	0.968055	15.8171	1.02655	0.146546	0.138502	0.110539	0.145705	0.0838042	0.145554	0.935556	1.78163	0.508306	0.138815	0.304532	0.105944	0.196536	1.55241	5.30721	7.89454	2.69025	0.235325	1.14674	1.02754	0.120938	0.181207	2.95519	29.2191	112.356	93.4281	0.0388665	5.91013	5.65658	0.304662	3.13274	7.79672	2.23291	0.144803	0.00062738	0.891984	7.50261	80.231	335.396	543.661	28.0956	2.46929	3.27529	1.62955	4.96182	5.6196	0.138072	0.0173693	2.13117	14.2798	48.2457	123.899	262.278	70.4694	2.05638	0.314281	3.28518	0.00280475	0.39738	0.648131	0.54653	0.357283	4.14977	15.7621	25.8004	16.9014	2.86013	3.1335	0.785482	0.0135719	0.990993	2.12348	3.95798	4.56907	1.22111	0.336401	0.0310257	0.127879	0.0815457	0.438975	0.704695	0.185128	0.0931949	0.179101	1.19303	0.055513	0.106387	0.48568	1.03276	0.00544161	0.108988	0.202037	0.232524	0.108929	0.16387	33.4383	6.73643	40.2468	0.146357	0.190146	0.172174	1.14601	0.434063	0.333336	1.7209	1.01568	0.36046	7.95523	12.8317	3.98353	5.57204	2.67052	363.634	227.26	8.66025	7.41003	1.35159	3.65074	0.550823	15.7602	191.067	80.0922	194.868	13.5962	2.45453	12.2677	3.74265	0.351599	2.47233	30.9012	39.6623	112.031	15.7	0.978788	0.695437	2.99581	12.02	4.81816	0.329439	0.825312	3.23818	2.77029	24.4994	366.651	23.2006	72.8628	4.68642	17.2102	1.7362	26.5363	19.4816	9.93345	2.02015	80.8218	206.876	1.67769
T	F	206	3.61846	0.841135	9.58981	559.085	38.0945	0.0941089	11.0563	149.169	2.65688	0.453437	15.4883	2.14695	0.212609	0.138502	0.110539	0.145705	0.0838042	0.145554	1.1039	2.00141	0.756126	0.138815	0.482328	0.22422	0.387378	1.65991	6.40999	5.6684	3.42425	0.169312	1.23961	1.34077	0.033054	0.273084	3.03773	29.3227	103.172	90.8705	0.0388665	6.03693	5.45792	1.03334	3.29813	6.33657	2.00078	0.144803	0.00062738	0.901727	7.4937	73.267	310.024	496.579	30.9551	1.94189	3.13794	1.33638	4.01691	4.90394	0.138072	0.104513	2.36723	14.6636	43.5438	101.626	193.034	57.7677	2.48805	0.285069	3.02224	0.00280475	0.223898	0.411322	0.455607	0.202352	4.45132	16.3098	24.3603	14.2889	2.0328	2.19153	0.464119	0.0135719	1.04106	1.97909	3.36682	4.05112	1.19438	0.277224	0.0310257	0.127879	0.0815457	0.448348	0.577957	0.168727	0.0931949	0.22348	1.00607	0.0525797	0.106387	0.447642	0.898177	0.00544161	0.108988	0.137939	0.223334	0.108929	0.213052	30.2485	9.54723	38.3699	0.146357	0.190146	0.172174	1.01676	0.469248	0.333336	0.873018	0.337709	0.36046	9.18717	10.2297	2.60405	4.41502	3.46661	377.023	210.154	6.04206	6.12955	1.16374	2.78791	0.255509	15.458	183.943	65.306	188.108	11.2933	1.99374	8.52526	3.5021	0.351599	2.76508	29.9982	37.3699	108.307	11.6617	0.354895	0.303899	3.14281	12.3936	4.32633	0.2201	0.556007	4.02661	1.87174	20.1707	284.928	20.4483	61.9032	4.94488	13.2705	1.7362	21.9431	21.6528	8.03101	2.02015	64.9539	154.757	3.58045
T	F	207	7.37781	1.58784	11.856	742.899	72.983	0.00484217	24.6403	309.375	3.98394	1.25366	32.2973	3.52729	0.146546	0.475688	0.110539	0.145705	0.0838042	0.442796	2.06693	4.42762	2.48202	0.138815	0.959572	0.624775	0.586516	3.89023	15.9458	13.1952	7.80806	0.729901	2.55104	2.99718	0.151111	0.910247	7.474	61.1548	203.224	146.621	0.28918	9.1924	7.98275	1.22586	5.54301	12.1431	3.51704	0.2045	0.00062738	1.90925	16.5971	137.185	476.797	666.34	42.6967	2.40531	4.13917	1.88161	6.36903	6.34821	0.355883	0.0468388	4.77845	28.0123	70.7655	130.006	209.003	56.8337	1.37232	0.434768	2.67867	0.00280475	0.236223	0.573306	1.03158	0.269	8.05682	26.2088	36.212	21.1563	2.89203	2.34907	0.65778	0.0135719	2.02021	3.27647	4.72715	4.84758	1.48363	0.429125	0.0310257	0.205315	0.0815457	0.740622	1.08676	0.356221	0.154979	0.651869	2.47339	0.0922914	0.106387	0.963193	1.44589	0.091707	0.108988	0.163896	0.159104	0.247633	0.386078	48.3031	14.6845	44.0319	0.146357	0.190146	0.172174	0.974668	0.630922	0.333336	1.95121	0.477594	0.36046	11.1594	12.0305	4.25926	5.2933	4.87373	488.039	303.517	9.16365	8.04209	0.839895	3.83931	1.05083	26.0446	388.405	86.5661	208.373	12.8582	2.68109	11.9751	4.85463	0.351599	6.50577	65.2343	64.7765	185.607	11.8571	0.511789	1.19567	6.76894	21.63	6.23207	0.162737	0.305669	9.0112	3.54225	30.3597	401.517	31.5313	90.9022	6.85119	20.8736	1.7362	34.9495	33.3204	11.3083	4.3457	95.7287	231.974	12.2469
T	F	209	2.59287	0.156946	10.1156	548.77	21.6549	1.18993	10.7012	52.2441	3.63794	0.0222464	10.0281	1.03986	0.398622	0.515563	0.110539	0.217111	0.0838042	0.237895	3.1215	9.35845	3.38752	0.45122	2.02066	1.07194	0.463964	4.05991	21.5435	26.5087	5.92742	0.711129	4.37264	7.04984	0.0622543	0.255476	4.04972	36.0931	138.314	107.117	0.0388665	7.41719	5.19742	0.309189	5.06118	15.3977	4.38394	0.144803	0.00898956	1.09444	2.98919	42.7146	207.856	357.923	10.2072	1.99363	1.57391	1.02606	4.71402	6.20844	0.138072	0.036652	1.27974	4.29316	16.1295	42.8492	76.3656	13.9552	0.476873	0.0353388	1.13116	0.00280475	0.118115	0.553594	0.156848	0.158206	1.11413	4.74737	8.11296	4.44484	1.46453	1.24996	0.173733	0.0135719	0.158452	0.291294	0.86655	2.49817	0.165868	0.0766492	0.0310257	0.127879	0.0815457	0.135821	0.131833	0.0767598	0.0931949	0.150246	0.871776	0.00155484	0.106387	0.270717	0.672505	0.00544161	0.108988	0.0781465	0.248156	0.108929	0.120005	37.7151	4.28539	40.2216	0.146357	0.190146	0.172174	0.942187	0.938422	2.36277	0.387576	0.337709	0.721107	12.6672	7.43995	0.990471	4.37191	5.42229	491.915	249.21	0.568766	2.4106	0.443266	7.01875	2.25412	15.8675	102.682	103.373	179.358	9.53075	0.361149	3.17308	1.96059	0.351599	0.441385	32.8638	28.6628	37.6215	10.1474	0.0387159	0.303899	1.65965	7.39049	1.75695	0.0310877	0.305669	2.13589	1.87174	4.69291	157.804	2.66098	14.4202	1.93831	5.1261	1.7362	9.54161	10.8853	3.90562	2.02015	19.0619	60.3132	3.23531
T	F	210	6.27	0.616698	5.01953	621.06	37.9132	0.653596	3.85503	50.9444	2.81007	0.0222464	7.22618	1.31333	0.230831	0.138502	0.110539	0.145705	0.0838042	0.145554	0.566459	1.23835	0.634747	0.138815	0.510271	0.14189	0.196536	2.25955	12.1191	14.7669	3.19642	0.695338	2.80008	4.06704	0.0871597	0.477378	5.11623	57.5475	217.391	178.153	0.0388665	9.80704	10.0971	1.00378	7.67188	18.0066	4.54312	0.144803	0.00062738	1.24352	6.20792	117.952	560.853	870.759	15.6135	4.25377	3.07416	2.12848	10.5664	11.7971	0.138072	0.00270773	2.35013	14.4223	57.3908	165.876	300.148	59.0075	0.380666	0.400359	2.41642	0.00627096	0.63062	1.18911	0.43545	0.591266	5.15487	20.5764	29.4776	21.7731	5.21218	5.16394	0.773981	0.0135719	0.741112	2.51767	5.68348	5.332	1.57013	0.413381	0.0310257	0.193811	0.0815457	0.649649	0.973827	0.133635	0.197894	0.270224	1.3608	0.104632	0.106387	0.651793	1.35579	0.00544161	0.108988	0.237697	0.151661	0.108929	0.181903	35.6536	1.82161	40.8061	0.60147	0.327366	0.172174	1.78346	0.73799	2.95051	1.92064	2.91298	1.27129	35.9868	23.9058	2.11352	6.73758	9.70224	927.608	769.931	1.07679	3.95959	1.31011	10.6442	4.85207	32.6001	228.182	150.321	354.156	37.4227	0.361149	6.37725	3.88395	0.678855	3.94802	49.1068	42.9375	86.3254	21.9009	0.213418	0.303899	4.44664	15.5073	2.75545	0.0310877	0.305669	7.33947	6.77561	15.9613	280.076	2.66098	29.2439	1.93831	9.29039	1.7362	16.7106	20.2102	7.65764	2.02015	45.3422	141.829	9.04631
T	F	215	0.848346	1.07423	15.9034	648.229	27.2356	1.11072	8.67992	96.5775	2.4796	0.529288	17.6935	2.57626	0.280975	0.138502	0.110539	0.145705	0.0838042	0.145554	0.281384	0.92433	0.508783	0.138815	0.287772	0.105944	0.196536	0.93438	4.41884	5.56587	3.06853	0.234062	1.24984	1.64847	0.0635083	0.274124	3.33678	28.9406	103.34	112.814	0.0388665	5.67137	8.71145	1.58132	4.9656	7.07923	2.45445	0.144803	0.00062738	0.899508	13.7791	158.133	523.543	510.257	16.186	2.01093	2.75732	1.42179	5.2426	4.60081	0.138072	0.0269663	2.36864	15.925	53.3205	111.476	122.008	23.8926	0.027742	0.0353388	1.06681	0.00280475	0.118115	0.344747	0.495069	0.152007	6.31571	18.9285	20.4203	11.7368	2.93814	1.69064	0.326795	0.0135719	0.64971	1.95734	3.06757	3.59487	0.735232	0.187049	0.0310257	0.127879	0.0815457	0.597776	0.578061	0.138632	0.0931949	0.311004	1.245	0.00155484	0.177982	0.972688	0.797135	0.00544161	0.165949	0.143762	0.349642	0.108929	0.270994	49.6071	9.12594	50.0837	0.146357	0.190146	0.172174	1.05775	0.978271	0.8315	0.521896	0.97115	0.36046	5.89918	10.6739	2.83007	4.47153	5.13693	541.741	252.876	2.11758	5.05567	0.693127	5.21794	1.01534	21.2859	124.777	80.8085	192.864	8.62865	0.361149	5.94616	3.5595	0.351599	2.04034	35.4778	26.2794	55.3359	10.354	0.300015	0.303899	2.00967	9.61229	1.91902	0.0310877	0.305669	4.47207	3.59592	16.9049	300.382	10.314	47.8777	1.93831	14.9775	1.7362	18.3906	30.4476	7.23127	6.96181	45.8878	149.017	11.7848
T	F	216	2.34584	2.40299	26.4936	955.112	53.4693	0.929704	22.4058	191.409	9.62734	1.61684	28.309	0.317042	0.29935	0.138502	0.110539	0.145705	0.0838042	0.145554	0.825035	2.02636	1.4466	0.170925	0.776088	0.571791	0.305241	1.91809	7.49534	8.52891	5.77434	0.486038	2.13166	3.02519	0.177019	0.688879	6.74003	45.6072	157.302	162.229	0.0388665	7.89309	13.3885	3.1941	7.51585	11.1776	3.9322	0.144803	0.00062738	1.84982	32.1185	308.376	839.362	693.557	31.0215	3.29073	4.15188	4.27597	10.1773	6.75961	0.370289	0.135223	6.08823	43.3406	134.558	262.748	254.137	51.3738	0.534323	0.48184	2.24221	0.00280475	0.737472	0.937563	1.36469	0.174206	18.362	47.7773	52.9624	40.5518	6.39794	3.72892	0.548467	0.0135719	2.50463	7.22441	9.97999	6.10712	2.08727	0.484218	0.120678	0.127879	0.0815457	0.705711	1.04999	0.45248	0.192049	0.820298	2.6526	0.145672	0.602925	2.04769	1.56413	0.0627107	0.495223	0.26299	1.0346	0.236358	0.748854	49.8144	15.7126	46.6229	0.31104	0.873129	0.627867	2.28115	2.1455	1.31757	1.87072	2.43232	0.943212	7.25751	20.7229	5.27726	8.006	9.4488	1091.67	357.949	4.40239	8.44384	2.58058	10.8965	1.47231	48.4733	269.885	141.686	451.463	11.5845	1.49767	11.0219	7.04848	1.18817	4.77544	68.2781	49.7762	140.49	19.2497	0.895013	1.22275	5.16035	22.7768	3.25384	0.308385	1.37846	16.6043	16.9396	41.8051	664.063	40.1975	147.097	14.5	36.9507	4.48555	50.4294	65.2048	21.666	19.0313	104.507	314.608	18.3989
T	F	217	13.3318	2.34194	73.0727	1050.57	78.0128	0.407178	48.7623	322.535	17.599	1.38212	50.7464	0.827414	0.267214	0.138502	0.110539	0.145705	0.0838042	0.145554	1.08876	2.47573	0.999326	0.138815	0.811792	0.244458	0.322501	4.00474	15.5019	9.04732	2.5715	0.720459	2.50742	2.48251	0.0239088	1.27459	11.2633	68.3991	144.477	86.4362	0.0388665	7.97509	5.57248	1.52722	6.29462	9.28412	2.0457	0.144803	0.00062738	3.09491	24.7027	141.826	388.198	405.531	6.99703	2.37936	2.39374	1.91421	4.923	3.72799	0.495766	0.0425681	5.48368	20.8552	48.0971	82.3546	91.5754	15.8587	0.400035	0.0353388	1.06488	0.0612592	0.218562	0.286247	1.28107	0.0880494	7.49103	17.4331	16.7088	7.23514	1.93809	1.20024	0.358135	0.0135719	1.45003	2.43811	2.98903	3.83746	0.53421	0.232766	0.0310257	0.127879	0.0815457	0.540897	0.420695	0.189777	0.0931949	0.534696	1.41112	0.112786	0.179485	0.86559	0.853091	0.00544161	0.108988	0.176646	0.417696	0.153193	0.324306	60.8082	13.0643	59.3613	0.146357	0.190146	0.172174	0.943998	0.6631	2.93462	2.74318	2.24179	5.20685	36.6485	15.9196	6.21325	12.1403	34.3579	1184.4	550.932	7.98287	13.3919	2.68172	10.4182	2.66826	77.5422	609.745	235.147	439.381	19.2961	3.15579	12.8225	8.88605	1.03271	13.4025	166.237	111.715	247.477	32.9818	0.525499	1.13492	11.3834	47.4374	8.18994	0.552676	1.48975	28.5262	18.9036	48.2108	447.762	34.0566	74.3648	13.8318	29.4334	5.39392	63.3415	52.6056	26.0976	19.3976	122.568	248.87	32.234
T	F	219	2.13455	0.782794	40.5955	859.451	36.5646	0.72321	9.14687	118.62	11.038	1.04801	37.0681	6.81753	0.242934	0.138502	0.110539	0.229676	0.0838042	0.335646	1.49751	3.16266	1.53522	0.30143	0.967206	0.405466	1.13947	4.56346	12.6574	7.96726	3.22322	0.453974	1.59016	1.48811	0.0583025	2.55626	14.393	52.5324	88.3283	62.3856	0.0388665	6.24293	8.00317	2.00798	4.5087	4.212	1.17302	0.432773	0.00062738	5.47275	47.388	217.286	420.143	337.647	7.36301	1.78085	3.5614	2.59387	4.20286	2.51358	1.30763	0.00721582	11.3091	55.3346	121.138	179.459	146.807	17.9638	0.312831	0.0353388	1.21265	0.00280475	0.118115	0.164011	1.6741	0.0880494	7.85043	18.4951	21.1399	9.6028	3.44644	2.17612	0.549574	0.0135719	1.64089	2.89185	3.5738	3.56409	0.630898	0.185498	0.0310257	0.197165	0.0815457	0.729742	0.596244	0.15818	0.0931949	0.180704	0.87201	0.00155484	0.365667	0.971896	0.565614	0.00544161	0.155992	0.242023	0.246828	0.108929	0.949524	41.4548	3.41038	50.4984	0.146357	0.190146	0.172174	0.820697	1.36444	0.333336	0.387576	0.584623	1.61983	5.31524	7.10246	4.62672	6.71154	11.2324	716.723	202.03	2.94304	7.95217	2.81525	6.85077	0.462449	27.825	158.943	179.738	393.613	5.37598	0.87988	7.77292	4.59605	0.351599	2.21155	56.37	52.8548	91.6612	31.9799	0.987912	0.303899	5.89662	21.4491	5.90028	0.551115	0.305669	8.47894	3.11836	22.154	272.191	11.4474	31.0271	6.1975	22.5642	1.7362	41.1575	43.3758	11.1261	10.2803	64.5689	153.214	18.5413
T	F	220	1.34494	0.706581	25.1165	714.524	17.3201	1.691	14.3511	85.5981	8.34413	0.652632	27.2404	3.62137	0.341017	0.138502	0.110539	0.145705	0.0838042	0.145554	0.922146	1.63802	0.393049	0.138815	0.19993	0.105944	0.776822	2.38399	5.12429	4.80061	1.16425	0.169312	0.747296	0.687233	0.00169175	1.31566	7.11828	24.8757	45.6485	33.3465	0.0388665	3.62251	4.19209	1.25086	2.65165	2.80045	0.599785	0.228444	0.00062738	2.89737	23.7281	110.432	247.908	216.511	2.36943	1.3567	2.18707	1.44975	2.73201	1.85713	0.985076	0.0255195	6.81924	27.9269	65.5626	98.0402	88.534	12.392	0.35499	0.127526	0.974292	0.00280475	0.118115	0.164011	1.55869	0.0880494	7.23743	15.0658	12.9534	5.92405	2.47386	1.79759	0.474496	0.0135719	1.41357	2.83069	3.55803	3.19197	0.431815	0.0766492	0.0310257	0.127879	0.0815457	0.545837	0.44917	0.0767598	0.0931949	0.150246	0.474492	0.00155484	0.106387	0.404888	0.370477	0.00544161	0.108988	0.129787	0.251559	0.108929	0.456021	67.7745	1.82161	60.0987	0.146357	0.190146	0.172174	0.748481	1.01941	0.333336	0.387576	0.337709	1.09826	4.47708	6.97977	3.74238	5.35075	9.49493	620.097	169.044	2.81216	6.28348	1.91466	5.36514	0.172583	32.482	163.636	126.446	267.807	2.77153	0.764864	7.18147	3.32033	0.351599	3.01329	62.9129	44.496	76.0349	20.3202	0.0532975	0.303899	4.14877	17.2116	3.38882	0.0310877	0.305669	3.95235	1.87174	17.1978	187.355	6.92482	22.0652	1.93831	13.0855	1.7362	25.5674	28.4251	5.83847	6.02772	43.8254	100.75	12.2282
T	F	221	3.57052	1.37509	41.6443	1152.09	33.3892	2.76836	18.9285	144.144	15.7676	1.57773	20.5027	0.434321	0.265626	1.19178	1.82691	0.145705	0.0838042	1.99337	8.20215	14.8763	5.26758	0.439941	1.05191	0.596073	4.84453	20.2979	52.9082	49.2186	15.962	1.22593	3.99263	5.26857	0.271703	4.00499	26.2266	115.055	259.806	226.141	1.76736	9.98788	13.8285	3.15124	8.95251	12.3881	3.8056	0.409946	0.00062738	7.05756	60.1981	307.729	692.207	666.971	44.135	1.52391	3.9673	3.14054	7.36731	5.39288	1.04053	0.183215	10.825	59.855	140.817	209.577	204.194	44.5444	1.98221	0.30851	1.25564	0.124534	0.424478	0.460624	1.55659	0.290374	8.43244	21.9492	26.2679	15.0396	5.89589	5.17935	2.21152	0.502055	1.32457	2.43367	3.10692	3.36428	0.840044	0.410699	0.408682	0.843891	0.853188	0.135821	0.294899	0.177059	0.0931949	0.558969	1.6304	0.139744	0.410556	1.22573	0.953326	0.00544161	0.202513	0.140551	0.374209	0.108929	0.643881	54.5422	2.36792	50.4478	0.146357	0.557182	0.522548	1.15832	2.20338	2.21648	1.62084	1.23134	3.44602	13.2344	12.3199	7.66993	12.8897	16.6135	1167.83	381.329	5.64491	16.3295	5.60094	11.3549	1.37757	49.8772	312.397	258.385	620.815	11.4698	2.65937	13.874	8.49393	1.92488	5.18005	84.9408	72.6686	169.728	55.4563	0.547033	0.99123	7.29157	26.0302	7.07224	1.36325	0.792558	13.7485	5.736	35.7513	380.378	20.5562	43.6827	12.259	29.1088	3.63906	55.8613	57.6144	20.8464	16.9971	98.5307	196.476	26.8603
T	F	241	6.04063	1.62112	40.3104	1427.48	45.5627	3.01355	22.852	252.647	14.4684	2.23789	18.505	1.26437	0.293706	0.457048	1.44406	0.42798	0.378362	0.335699	3.15164	8.98231	6.56147	0.559956	2.3534	1.74536	0.594591	4.82066	24.1959	49.0188	16.1111	0.752674	4.85768	10.5015	1.00897	0.758231	5.33951	35.5576	141.018	172.427	3.52855	6.1224	9.12809	0.321393	5.27835	14.0123	8.31245	0.144803	0.0616458	1.49049	5.02097	55.1314	230.942	402.323	40.0398	2.04953	3.13517	0.698951	4.53158	6.20776	0.138072	0.499195	1.88628	8.57232	24.1684	38.1883	64.8593	26.3676	1.97163	0.411166	1.94615	0.045218	0.118115	0.164011	0.242212	0.0880494	2.55876	8.24091	14.3568	11.2377	2.03341	1.20385	0.646272	0.0135719	0.359522	1.03077	1.59649	3.07284	0.708497	0.205778	0.0310257	0.127879	0.0815457	0.135821	0.131833	0.0767598	0.0931949	0.150246	0.89584	0.00155484	0.106387	0.170145	0.454156	0.00544161	0.108988	0.202167	0.443764	0.108929	0.754452	35.5241	2.50705	40.5561	0.146357	1.00009	0.998292	2.10267	2.73321	5.34621	0.898314	2.23324	2.81822	14.8793	12.5695	6.74063	14.1754	11.278	846.993	324.242	6.46688	11.6733	4.66206	11.2001	1.75911	36.6455	285.603	180.253	444.557	23.5252	1.75658	10.9722	8.33878	1.87289	5.7801	44.3619	57.0576	138.75	29.3449	0.46479	0.859126	5.31737	14.167	5.10214	0.539569	1.03122	30.6794	17.3072	38.8987	414.094	28.0452	70.9819	11.2186	36.7065	6.90104	55.0937	59.9178	25.8901	23.6971	69.654	158.861	26.2908
T	F	242	9.34651	3.03765	75.415	1382.39	105.916	0.0513293	41.6727	386.977	34.3414	2.60826	33.1731	2.59106	0.732589	0.138502	0.110539	0.145705	0.0838042	0.145554	0.795028	2.28505	0.897581	0.138815	0.506133	0.245081	0.287223	3.53251	17.4834	14.3165	5.15024	0.788311	3.50126	4.51337	0.0587281	1.17764	8.75533	68.1988	233.233	206.827	0.557014	8.98725	11.2427	2.88668	8.41286	18.1595	4.82229	0.144803	0.0155853	2.48433	25.4674	184.364	670.169	918.656	44.8927	4.73005	4.33775	3.39117	10.5452	10.1611	0.138072	0.0106566	4.16265	25.6348	82.6613	157.526	225.353	64.5044	1.34517	0.499304	2.54238	0.295032	0.669634	0.696335	0.736831	0.496108	5.68991	24.5944	43.8304	35.5306	6.23787	3.79611	1.3637	0.114361	0.951645	2.02254	3.38038	4.6722	1.82336	0.687871	0.0841653	0.127879	0.0815457	0.231763	0.398949	0.368977	0.0931949	0.639043	3.15106	0.0880146	0.106387	1.58323	2.20387	0.037415	0.307728	0.295129	0.720408	0.371057	1.37874	48.8075	8.30446	47.7403	0.626709	1.99524	1.90525	3.70331	5.06771	2.16003	3.16759	2.90157	2.29371	17.8976	18.2	12.9973	23.8653	14.9415	1373.02	621.403	13.6608	21.7609	7.68965	16.5217	3.73474	56.6922	495.17	296.564	763.046	42.0791	3.34619	19.8887	15.2101	2.91838	9.06547	83.5801	105.05	264.648	57.3538	0.441618	2.50791	9.27708	25.7756	9.92774	1.8289	2.90172	45.8425	30.3575	66.0422	789.574	51.5677	132.307	24.1092	75.6314	20.476	114.899	116.05	51.3299	44.8321	142.731	341.431	42.3366
T	F	248	6.6637	1.91318	36.9774	798.094	51.8523	0.71184	21.6736	173.617	8.42433	1.26993	16.1001	1.062	0.663312	1.03503	0.257551	0.268322	0.0838042	1.60277	11.9215	33.5366	17.1438	0.742252	2.6172	1.6208	2.99802	20.283	84.4879	133.677	61.7727	2.07636	7.73342	9.88609	0.744469	4.93106	35.5915	176.712	505.045	539.326	13.4555	14.3478	18.5798	4.57116	11.7859	21.364	8.50704	1.01623	0.0279881	10.1234	71.6196	342.29	857.725	896.184	85.5025	4.52266	5.42876	3.82785	9.5598	7.48716	1.54026	0.275724	15.9195	71.9445	141.031	197.949	209.034	59.8229	2.61874	0.352313	2.53899	0.365056	0.518345	0.610257	2.53678	0.616052	19.7081	52.8515	53.4595	32.2262	6.30854	3.19834	1.36152	0.326796	2.41334	4.30672	6.78149	7.63544	4.04821	0.924494	0.165214	0.352412	0.456608	0.802701	1.08392	0.677061	0.509496	2.16324	6.87232	0.205729	0.707898	2.14267	2.15776	0.179846	0.493076	0.303139	0.536924	0.616486	0.777898	72.3575	30.7296	40.8822	0.146357	0.819665	0.604178	1.57296	2.711	4.10347	0.942123	2.50041	3.54013	26.2811	20.5487	3.51391	6.1729	17.9323	971.353	427.147	4.56977	11.2546	2.10333	6.08002	1.36359	52.1724	305.911	174.725	370.516	16.6358	1.43212	9.73359	6.55935	0.918863	5.73727	74.1607	59.4096	119.745	28.3231	0.521626	0.54336	4.3081	20.6	7.29523	0.780412	0.305669	14.2935	5.67012	26.5422	322.535	10.2693	35.4639	1.93831	23.438	1.7362	39.5519	47.1221	13.3191	11.9296	54.3603	140.845	26.7053
T	F	249	5.48615	0.936577	39.362	717.424	33.8526	1.03014	16.3824	117.685	6.42366	0.517904	14.3119	2.02991	0.29568	1.82909	0.854227	0.605754	0.0838042	1.69893	11.858	39.3698	22.0546	0.453068	2.84522	1.85706	3.42323	19.8265	83.9785	86.3816	53.5506	2.06514	7.55723	14.1803	0.2632	5.20417	29.4328	131.217	444.524	517.227	18.9632	14.172	17.2438	2.60366	9.4648	22.0412	11.7709	1.05317	0.00062738	8.94858	57.7018	231.122	589.613	801.418	90.1569	3.83303	5.7949	3.25073	8.82822	8.56189	1.199	0.472257	11.181	52.0884	110.343	153.594	198.966	61.8377	3.45814	0.447586	2.81689	0.240079	0.512145	0.546485	1.90366	0.432003	10.4695	34.5026	42.5306	22.8866	5.80685	3.29322	1.84566	0.396455	1.6097	2.59594	4.17374	5.41355	2.61682	0.572389	0.233892	0.452487	0.449642	0.733865	0.761888	0.442003	0.339575	1.0016	3.99791	0.210242	0.255875	0.972844	1.47764	0.138078	0.169869	0.265353	0.312503	0.178005	0.613017	53.2984	9.09169	42.1617	0.146357	0.766796	0.501745	1.31455	2.45971	2.87802	0.387576	0.804733	1.82537	20.2627	13.8028	3.16836	4.58074	13.4962	643.722	371.612	2.97094	6.09849	1.26683	5.22207	1.75434	33.532	217.377	163.135	317.815	25.8461	0.361149	6.22593	4.09282	0.351599	3.59597	51.2938	52.8994	95.3496	30.1694	0.833223	0.303899	4.15806	17.1313	7.00965	0.95444	0.305669	10.2314	2.69878	16.5034	232.308	5.10893	24.4795	1.93831	15.4602	1.7362	25.4092	29.9913	5.13432	8.22916	32.0987	90.5485	14.9007
T	F	250	4.44311	1.40092	33.2645	790.767	58.0838	0.129158	13.4874	132.278	7.43627	0.779543	12.6327	0.457344	0.25834	2.00629	1.86256	0.680704	0.316452	1.88004	12.1028	44.6671	26.4262	0.878528	3.02064	2.33672	3.0785	21.4342	100.995	101.758	50.3566	2.28846	9.7601	18.0403	0.654026	4.25594	28.8042	162.852	532.555	591.839	20.1566	16.7426	21.3534	4.40549	13.4908	28.2665	12.5244	0.39141	0.00062738	5.90857	53.372	307.137	845.633	1081.69	102.829	5.85386	5.96793	4.79997	12.1366	11.3209	0.653606	0.366679	8.28425	47.4922	123.004	212.925	290.033	80.7485	4.03877	0.36748	2.89681	0.272461	0.684397	0.825458	1.13342	0.572368	9.36927	33.449	43.5676	30.8165	7.55028	4.51314	1.58234	0.409822	1.08044	2.17115	3.89609	5.68653	2.887	0.933095	0.26639	0.425189	0.605519	0.394613	0.558114	0.286493	0.294132	1.59273	6.41912	0.217526	0.377997	1.74439	2.36863	0.160716	0.374457	0.207488	0.657674	0.250242	0.759527	84.8784	35.6156	58.6945	0.146357	0.792344	0.489912	1.95805	2.26767	2.89555	0.387576	0.987571	2.39227	20.1078	14.8483	3.78475	5.29149	12.5194	794.848	402.532	4.42109	8.77393	1.336	7.3049	1.4522	34.4784	254.813	172.348	349.438	18.0883	0.905682	8.43121	4.97508	0.658151	4.33474	56.4789	54.7802	108.649	28.01	0.667377	0.303899	4.24718	16.1716	6.70399	1.08821	0.305669	10.051	1.87174	21.5394	257.281	8.32562	30.7785	3.01621	19.1371	1.7362	32.4734	36.1282	7.97662	8.52747	47.6851	120.429	17.6079
T	F	259	4.04	1.04563	34.1836	806.623	43.0007	1.38835	11.1279	108.726	16.6449	0.528699	13.3542	0.777341	0.354813	1.62045	0.282343	0.30775	0.0838042	1.05851	4.8595	10.1147	2.1009	0.332182	1.054	0.39455	1.5848	7.28418	19.2583	15.0518	2.96846	0.833045	2.46614	2.1747	0.00169175	1.39342	11.4506	61.446	146.437	82.7077	0.0388665	7.85351	6.08625	2.78835	5.97324	9.57767	1.69451	0.144803	0.00062738	1.87207	20.5296	142.524	444.795	493.786	10.3475	2.48996	3.04369	2.65409	6.13728	4.89382	0.138072	0.00270773	2.78469	17.2421	64.8031	146.197	198.16	32.3015	0.27722	0.0353388	1.52482	0.00280475	0.441708	0.517419	0.800326	0.250858	2.34395	9.51374	16.8392	11.7096	4.34718	2.74066	0.460785	0.0135719	0.204383	0.877251	1.70677	3.06073	0.652916	0.270526	0.0310257	0.127879	0.0815457	0.135821	0.131833	0.0767598	0.0931949	0.233227	0.975754	0.00155484	0.106387	0.906651	1.09064	0.00544161	0.108988	0.234068	0.358015	0.108929	0.345705	38.7806	4.31711	45.5349	0.146357	0.190146	0.172174	1.1725	1.05036	0.574544	0.618948	1.09486	1.23738	11.8115	10.2081	2.70055	5.41961	11.9892	821.244	314.595	2.01294	5.34295	2.01899	7.27741	1.2141	31.5234	174.492	232.681	395.238	9.75909	0.670547	7.08016	3.62034	0.79353	2.93624	54.822	52.3647	88.9101	34.1868	0.10701	0.303899	4.84869	16.4707	5.98208	0.488796	0.305669	13.9725	4.72799	22.7485	318.864	14.6837	48.3406	6.08819	21.6133	1.7362	36.1951	31.0926	10.7734	5.10761	57.8912	159.653	10.5098
T	F	260	10.1148	1.56068	60.2626	927.245	84.4635	0.00484217	36.9015	125.328	29.0549	0.575631	18.5306	1.36407	0.369157	1.5624	0.512332	0.476874	0.0838042	1.35005	8.28111	23.1713	8.23062	0.503959	2.49221	1.05329	1.88747	12.6823	46.8983	47.3235	15.6707	1.39358	5.42614	7.90272	0.223887	1.8714	12.8622	72.294	236.985	200.645	3.38783	9.26814	7.98604	1.77144	6.61544	16.989	6.55933	0.144803	0.00062738	2.26221	17.4407	100.984	361.414	551.788	47.1166	2.41179	3.44671	1.59072	5.89204	7.06521	0.138072	0.235652	2.72383	13.388	41.1147	91.0463	135.955	41.1037	1.85798	0.229166	2.16043	0.00280475	0.33542	0.491225	0.213742	0.307345	2.28111	9.2672	14.2333	8.49955	3.52443	2.72365	1.05128	0.0986427	0.227107	0.659019	1.37056	2.64187	0.712554	0.288108	0.0310257	0.214806	0.188269	0.135821	0.131833	0.0767598	0.0931949	0.322951	1.62964	0.0719674	0.106387	0.636407	0.962836	0.00544161	0.108988	0.276363	0.607725	0.108929	0.401065	36.2126	3.71118	39.5039	0.146357	0.752832	0.56699	1.72983	2.36962	4.60999	1.40696	2.05147	2.74221	26.9933	15.0241	2.65984	8.18561	15.0748	880.895	564.202	2.24236	5.91212	3.065	8.7504	2.52637	50.4554	191.783	252.714	505.246	51.5003	1.39805	6.38834	3.49118	1.15764	3.08621	62.7325	69.2183	86.5815	53.367	1.40075	0.381145	4.64927	18.9914	6.94087	0.908487	0.393637	26.205	10.7148	32.4857	401.211	18.0951	49.2416	9.65411	31.9374	3.95896	51.2948	48.5368	17.1227	12.3907	72.6633	173.644	16.3467
T	F	261	8.70032	1.76391	45.3089	1096.86	82.2381	0.951467	26.6295	136.137	24.7717	0.367578	15.692	1.46609	0.199909	4.96518	9.10545	0.959679	0.706479	4.9108	24.1411	51.6491	22.1785	1.53272	4.17674	2.39084	4.56319	29.4041	102.37	131.714	54.8647	2.03557	8.55657	16.6559	1.30802	2.76143	23.7521	135.919	426.764	452.555	28.3672	11.2461	15.2159	4.52313	12.0705	29.2646	14.6181	0.144803	0.0393265	3.13917	36.9103	253.665	850.356	1213.11	161.536	9.73873	6.93017	5.97446	16.0839	16.5325	0.138072	1.0367	4.0853	32.4039	137.168	364.139	557.98	178.331	16.3283	0.0472947	3.45378	0.00280475	0.97723	1.7847	0.260474	0.781455	3.29464	15.185	28.1803	22.3654	13.8267	11.9471	4.73352	0.970195	0.21331	0.977206	2.41254	3.86213	1.97588	0.506358	0.500792	0.677463	0.873193	0.135821	0.131833	0.0767598	0.0931949	1.23907	5.46602	0.273862	0.387783	2.20974	3.86474	0.3876	0.541431	0.228019	0.955044	0.108929	0.697355	66.7078	21.5585	45.1338	0.146357	0.933156	0.626646	1.90976	2.76808	1.88983	0.846097	1.88445	1.79733	17.4257	14.7032	2.54345	8.02358	12.563	955.432	519.651	2.67482	7.22296	3.41902	10.006	3.03471	41.6122	196.024	284.387	611.077	44.1385	1.11782	8.24988	5.5343	1.35952	3.19309	62.9929	70.6224	105.294	59.1283	0.738014	0.303899	5.09184	22.3774	7.56914	0.747568	0.305669	22.6021	10.7742	35.404	471.053	24.1704	70.486	10.6237	38.5091	1.7362	47.2617	57.0111	15.181	13.6559	73.0979	195.996	21.3824
T	F	262	8.4051	1.89361	5.90098	888.797	60.0443	0.47662	12.1262	249.2	6.19901	1.79362	20.8481	0.294825	0.406411	0.138502	0.110539	0.145705	0.0838042	0.145554	0.652106	1.32055	0.571009	0.138815	0.308837	0.105944	0.269396	3.08007	13.371	10.3426	4.93734	0.928346	3.13309	2.81818	0.00169175	0.459511	7.32615	78.2305	251.474	186.886	0.0388665	10.1283	11.4476	2.76246	7.78489	14.1433	3.77341	0.144803	0.00062738	0.967113	18.3678	220.305	706.927	677.408	20.1156	2.86291	3.08895	2.99224	9.04986	5.80891	0.138072	0.00270773	3.27806	23.3428	75.0021	153.363	182.84	39.2741	0.00133419	0.386599	1.4344	0.0805033	0.381057	0.73443	0.467317	0.330921	6.70136	20.5386	24.7921	19.5545	3.99935	2.64178	0.443396	0.0135719	0.96937	2.50418	3.51884	3.81207	1.1284	0.499988	0.0310257	0.127879	0.0815457	0.400223	0.437692	0.208586	0.0931949	0.764418	2.32066	0.0468907	0.240414	1.53789	1.63998	0.00544161	0.305067	0.28604	1.01766	0.108929	0.425074	53.088	9.09221	45.4486	0.146357	0.466267	0.383713	2.19148	1.39523	2.45637	3.75145	2.70732	2.05752	33.5861	31.8803	8.75476	12.3795	13.9837	1436.98	644.786	7.26398	11.2155	3.57288	13.8802	2.9703	49.2591	613.294	223.06	508.289	19.3225	1.30291	13.2289	10.4679	1.86666	11.3304	101.45	65.7029	274.924	29.7048	1.60652	1.13329	9.82387	32.5561	5.56111	1.34514	1.32477	18.5929	17.0302	29.6533	578.485	33.1514	129.887	15.8127	49.3441	3.03961	60.4356	59.4002	29.3281	18.7977	124.555	389.414	15.9893
T	F	272	4.2686	0.977855	11.7736	843.5	54.3531	0.0692308	8.32658	194.958	14.9661	0.258972	29.4587	2.28232	0.312364	0.138502	0.110539	0.145705	0.0838042	0.145554	0.295506	0.954387	0.680783	0.138815	0.151512	0.105944	0.196536	1.37917	7.72938	8.43162	5.01148	0.355295	1.73928	2.59924	0.0591239	0.181207	2.75564	38.5001	179.43	197.335	0.0388665	7.73198	9.27587	0.986168	4.89485	11.4546	3.03088	0.144803	0.00062738	0.413451	4.61157	104.019	495.096	746.122	35.8346	3.1612	3.05877	1.27242	5.247	6.36958	0.138072	0.00270773	2.0051	13.0587	44.1813	92.5597	158.22	47.6552	0.823723	0.548221	2.0437	0.00280475	0.286627	0.403145	0.295349	0.0880494	5.06273	19.9078	25.7483	21.6282	2.99894	2.3264	0.415297	0.0135719	0.549569	1.64771	3.59006	3.74732	1.09294	0.345547	0.0310257	0.127879	0.0815457	0.413958	0.638312	0.123229	0.0931949	0.368078	2.01971	0.0769142	0.106387	0.822404	1.48331	0.00544161	0.108988	0.191684	0.30493	0.108929	0.338428	31.0079	4.57598	32.5333	0.146357	0.190146	0.172174	1.4957	1.04951	0.333336	0.387576	0.337709	0.36046	12.1672	10.3282	2.50069	3.88506	5.03986	785.075	419.833	2.43858	4.96147	1.28659	5.945	1.88253	26.595	290.22	184.31	320.928	15.4969	0.791578	5.68726	4.51715	0.351599	4.82273	86.742	47.3955	132.23	35.8219	0.291929	0.303899	5.38933	24.749	4.24138	0.535606	0.305669	8.18233	4.44146	23.1921	318.433	23.2452	70.7809	6.11955	19.6539	1.7362	27.2141	33.534	11.4231	7.36489	60.7777	169.825	5.45111
T	F	277	2.96611	0.761508	14.2769	728.945	36.3063	0.721084	14.7743	249.322	0.175819	0.617008	20.0319	0.162653	0.146546	0.138502	0.110539	0.145705	0.0838042	0.145554	0.629043	1.52678	0.62074	0.138815	0.151512	0.105944	0.287942	2.0005	7.45045	6.26433	2.44917	0.349183	1.25223	1.51499	0.00169175	0.671283	4.71312	41.8513	132.235	105.925	0.0388665	7.1016	7.85156	1.247	3.69275	7.12245	1.98209	0.144803	0.00062738	1.56347	17.2939	150.169	467.185	527.645	29.3336	1.44367	3.25205	1.47884	4.70681	3.89774	0.219075	0.00270773	4.85576	32.2562	75.8211	115.809	159.469	46.3371	0.280383	0.327892	2.13642	0.00280475	0.222669	0.339144	1.13051	0.200822	10.2841	31.065	34.9468	19.4748	2.63019	1.79764	0.264849	0.0135719	2.10604	4.50729	6.18617	4.86005	1.62005	0.289922	0.0310257	0.127879	0.0815457	1.06183	0.984726	0.691282	0.236583	0.198333	1.02558	0.00155484	0.106387	0.560438	0.791515	0.00544161	0.108988	0.243034	0.255531	0.269409	0.268469	26.8229	4.2286	33.2479	0.146357	0.190146	0.172174	1.35735	0.38532	0.333336	0.387576	0.337709	0.36046	11.9687	11.6104	2.1231	3.73701	6.99006	688.478	334.804	2.96515	5.95498	0.356331	3.52322	0.613456	28.6098	389.852	86.2792	179.223	6.29281	0.361149	8.92541	4.78891	0.351599	7.18196	53.2499	34.6902	131.555	11.4832	0.579588	0.303899	3.77634	16.0255	3.12865	0.0310877	0.558041	7.05266	3.62504	27.3228	368.425	27.7446	109.235	9.00043	24.6398	1.7362	30.0834	27.4295	7.29506	2.02015	85.1614	185.925	0.772196
T	F	279	6.50541	1.9417	28.6596	894.436	94.7126	0.00484217	31.2103	334.924	15.5503	1.41814	64.7325	3.8366	0.461663	0.41787	0.163133	0.145705	0.0838042	0.227362	2.0977	6.55084	4.16175	0.138815	0.930789	0.747431	0.464002	5.15092	26.3792	23.1654	13.015	0.743868	3.25088	4.71515	0.125252	1.08913	10.0063	74.4753	238.061	223.209	4.74056	7.88735	10.7828	3.14944	7.00242	15.2846	4.56225	0.144803	0.00328067	2.71515	27.0865	208.891	694.773	884.764	61.3373	4.05191	4.0545	3.16798	9.0233	7.73388	0.379028	0.0288139	6.41356	38.9878	96.8548	160.304	245.442	70.9119	1.62741	0.469982	2.9936	0.0404962	0.489912	0.561387	0.971148	0.389643	11.5599	40.7702	52.4617	32.1	5.51842	2.98506	0.745864	0.0989125	1.8557	4.22518	6.6877	6.38092	2.23527	0.541747	0.0310257	0.127879	0.0815457	1.09309	1.23209	0.581098	0.280977	0.48559	2.05659	0.101569	0.166441	1.32982	1.95345	0.0659923	0.282241	0.237331	0.27455	0.290581	0.267012	32.3395	5.98286	40.0002	0.146357	0.567226	0.172174	2.17336	1.59673	1.43728	1.75171	1.31642	1.11128	18.6594	15.5726	5.51392	8.20272	10.2471	760.819	587.454	7.39159	14.3759	2.31703	5.76291	2.74726	34.4327	433.928	203.579	369.877	35.3737	2.63287	15.0668	8.35585	0.830347	7.12478	159.234	95.0064	225.493	44.3533	0.521768	1.28533	12.326	55.8801	11.8499	2.33506	0.872317	13.6915	6.41833	39.1208	519.599	41.4827	103.183	16.1201	31.4456	1.7362	51.414	45.9048	17.2315	8.30258	121.448	261.058	11.0754
T	F	281	3.8549	2.71432	29.2931	1610.46	103.433	0.662828	30.1129	509.724	10.9989	3.39531	55.5954	0.3525	0.146546	1.42299	3.25642	0.328189	0.750508	1.51674	6.23772	15.9758	15.5511	0.44383	2.50702	2.34872	1.36317	10.0487	44.6157	72.7647	46.6294	1.25424	5.69528	11.9522	1.86654	2.1277	13.8316	100.94	404.621	563.89	30.8848	11.5079	24.5517	5.99599	11.1287	24.083	14.2996	0.144803	0.0393221	3.38266	43.0008	379.274	1364.54	1722.83	187.882	13.2467	9.60243	4.43345	16.2466	15.6367	0.364822	0.843202	7.21504	63.5173	208.121	398.545	520.152	180.01	10.5063	0.738166	4.56509	0.0880212	0.790931	1.11918	1.39728	0.69855	18.4806	64.0634	79.4642	59.9708	13	9.17085	3.03633	0.540558	2.23691	5.73898	10.0298	9.02556	4.31211	1.12096	0.143587	0.286951	0.455858	0.643807	1.01013	0.368185	0.270025	1.02924	5.16402	0.314178	0.261884	2.30017	3.18267	0.162909	0.528957	0.0781465	0.332588	0.108929	0.989815	62.8471	17.0369	52.1508	0.146357	0.949052	0.172174	1.74155	3.29687	0.333336	0.805089	0.337709	0.36046	9.0061	16.2501	4.61333	5.53964	6.82873	1130.59	648.347	6.89316	12.2634	2.06116	8.63129	2.95419	42.0961	623.493	238.713	525.603	27.818	1.33502	14.0508	12.5927	1.50474	10.5766	148.115	85.8444	295.89	34.1549	1.35274	0.892223	10.1912	37.936	7.8087	2.04181	0.654782	14.2401	5.91921	46.6874	670.933	43.699	117.603	15.9483	47.1479	5.72436	60.9887	101.67	18.7286	23.4817	90.4571	280.45	44.4564
T	F	302	2.05695	1.22448	38.6546	888.034	61.6572	0.295194	11.3083	214.959	7.37008	1.92858	28.5889	3.39402	0.146546	0.138502	0.110539	0.145705	0.0838042	0.469421	1.61893	4.23883	1.30758	0.138815	0.151512	0.105944	1.27618	5.33891	14.0409	13.0765	5.58308	0.169312	1.53389	1.98766	0.0544013	2.01237	11.607	53.1941	137.738	167.655	0.0388665	4.62343	7.20223	1.42793	4.41485	7.56413	2.53202	0.144803	0.0188446	3.25922	33.2529	195.002	565.619	712.314	48.3886	1.95692	2.95913	1.74097	5.39659	5.03884	0.391201	0.0452143	5.61218	32.7212	100.115	174.067	225.192	64.7368	1.47257	0.54731	1.60593	0.0226441	0.118115	0.469778	0.915997	0.0880494	6.36064	21.6168	33.8802	21.6651	5.1555	4.3701	1.52125	0.286426	0.799265	2.26976	3.41029	3.81067	1.66103	0.362262	0.0310257	0.127879	0.270961	0.135821	0.528554	0.0767598	0.0931949	0.150246	1.43192	0.00155484	0.106387	0.821582	1.03459	0.00544161	0.108988	0.0781465	0.170063	0.108929	0.388124	36.3468	2.24215	38.2137	0.146357	0.575695	0.172174	0.8673	1.82969	1.15285	0.387576	0.337709	0.840472	8.18957	12.9284	4.92153	6.70259	13.4471	1083.05	475.281	4.7965	8.79045	2.86876	6.85129	1.70918	34.7645	357.792	261.108	513.825	19.8543	0.994985	9.97647	6.80602	0.891653	5.65893	70.0137	62.8666	145.754	25.0152	0.685434	0.303899	4.99537	15.8185	4.71747	0.674938	0.305669	7.26798	1.87174	24.956	402.633	17.604	54.8601	4.03019	32.1465	1.7362	34.7286	58.2861	9.97598	13.1302	48.4309	142.216	23.0566
T	F	303	2.33606	0.835663	30.2492	969.978	32.7569	1.68944	26.485	141.593	9.25134	0.973715	26.2572	1.23441	0.714498	0.138502	0.110539	0.145705	0.0838042	0.145554	1.34205	3.52412	1.40199	0.138815	0.689889	0.437236	0.252693	3.18324	11.7463	9.15356	2.86125	0.245969	1.83439	2.58106	0.0144649	0.481498	3.57794	21.4889	70.1498	72.5564	0.308069	1.94748	1.55266	0.353549	2.00402	4.39328	1.94905	0.144803	0.00062738	0.93041	4.91166	50.7726	161.217	195.078	12.8923	1.05883	1.04428	0.485154	1.98939	2.2592	0.138072	0.0465728	1.75358	6.99977	19.0738	37.6522	46.5013	12.7633	0.635007	0.105425	0.4751	0.00280475	0.118115	0.164011	0.46677	0.0880494	3.16902	7.67315	7.26582	3.10922	1.0888	0.670722	0.216975	0.0135719	0.427878	1.06575	1.50773	2.04755	0.102526	0.0766492	0.0310257	0.127879	0.0815457	0.135821	0.131833	0.0767598	0.0931949	0.182778	0.588446	0.00155484	0.106387	0.296721	0.46203	0.00544161	0.108988	0.264311	0.279564	0.108929	0.120005	16.7536	1.82161	22.4153	0.164012	0.297493	0.353063	0.637106	1.1976	2.05342	0.861463	0.958204	2.47376	8.79135	8.26839	5.67541	8.95959	9.97851	937.83	246.798	3.82424	8.73677	3.19674	8.69747	0.812995	42.4504	207.893	179.515	441.353	6.68022	1.49543	6.74234	4.72083	0.846188	3.81404	59.9479	54.3437	86.2914	22.4557	0.151609	0.361806	3.55302	14.5897	3.7508	0.266964	0.343965	14.2883	4.5799	19.7449	285.879	10.441	33.4315	3.48428	22.0964	5.70166	33.1787	42.5357	15.9482	17.4979	35.9102	91.9223	17.6578
T	F	307	4.6855	0.339419	7.02262	464.922	42.1534	0.00484217	9.46367	75.0805	1.5531	0.0222464	7.69356	2.63785	0.575327	0.138502	0.110539	0.145705	0.0838042	0.145554	0.828685	1.96418	0.727476	0.138815	0.151512	0.105944	0.196536	2.53462	14.0635	10.4034	3.53648	0.169312	1.80456	1.964	0.0387786	0.181207	4.23005	54.7959	246.484	194.663	0.0388665	7.4485	5.36472	0.527948	3.34933	9.65175	2.16296	0.144803	0.00062738	0.558023	5.24954	88.8707	503.322	884.176	16.5454	4.06176	1.32555	1.07125	4.82728	5.62124	0.138072	0.226756	1.49976	11.2251	50.747	129.825	308.472	60.7187	0.00133419	0.284171	1.35508	0.00280475	0.118115	0.776585	0.156848	0.759209	2.20505	12.4069	26.5514	22.1996	4.21597	4.72654	0.797488	0.319727	0.158452	0.830418	2.18345	3.28754	1.27414	0.420493	0.0310257	0.127879	0.0815457	0.135821	0.670194	0.0767598	0.0931949	0.27347	1.58466	0.00155484	0.106387	0.471992	1.18438	0.00544161	0.108988	0.0781465	0.106169	0.108929	0.120005	29.514	9.18467	30.4124	0.146357	0.190146	0.172174	1.43472	0.264453	1.43014	2.22522	1.65366	0.36046	33.5011	22.6261	1.19376	3.99475	6.35945	654.273	651.571	2.61574	5.86302	1.14756	3.60549	1.44644	19.5005	226.929	113.537	233.731	21.2717	0.361149	9.53872	3.21037	0.351599	2.75921	29.2498	35.8844	75.1377	13.1775	0.845245	0.577278	1.5003	8.30913	3.19524	0.0310877	1.67825	2.13589	1.87174	12.7	309.376	6.37638	35.191	1.93831	10.3748	1.7362	19.7973	14.4497	3.96814	2.02015	64.3762	224.546	0.994022
T	F	313	5.32662	0.947138	51.8862	969.325	53.0922	0.946117	15.0717	168.054	22.3749	0.152027	21.0605	1.90994	0.146546	4.93105	4.24854	1.3664	0.48196	3.60734	16.9922	61.0281	35.032	1.23563	4.60751	3.79573	4.4784	25.104	91.0605	87.8307	46.1299	1.64761	7.35074	17.7079	0.944183	3.32702	19.4594	95.2907	281.867	328.956	20.8692	7.33559	7.41121	1.32543	6.84461	18.2399	11.2783	0.144803	0.14925	3.60257	20.5368	118.201	370.984	550.968	82.5926	2.80641	2.84828	1.46168	5.54135	7.06976	0.138072	0.953912	3.44458	17.3073	47.2902	79.3885	113.512	41.9756	3.88718	0.342647	0.962858	0.00280475	0.118115	0.427389	0.343728	0.460042	2.85995	8.8452	13.3333	7.42266	2.34612	2.22653	0.873398	0.351523	0.2829	1.00318	1.49019	2.04742	0.606139	0.0766492	0.0310257	0.127879	0.0815457	0.135821	0.131833	0.0767598	0.0931949	0.150246	1.57336	0.137135	0.106387	0.235717	0.511036	0.00544161	0.108988	0.0781465	0.106169	0.108929	0.120005	32.8657	1.82161	41.4784	0.146357	0.711427	0.172174	1.25933	1.89037	6.04484	1.52825	1.95069	4.96023	20.7545	12.096	4.93587	11.4602	17.9774	1069.38	418.619	3.92918	10.5229	4.47024	11.3645	2.02458	35.1133	270.324	292.264	482.454	17.0055	1.00957	8.09203	7.11635	1.97755	3.5411	50.818	54.383	111.481	48.0414	0.00123826	0.303899	3.95272	15.0475	5.26309	0.596801	0.305669	11.1716	4.3269	21.2482	371.921	17.4182	61.4559	1.93831	34.8273	1.7362	45.3479	58.3926	12.8726	14.4334	62.7763	176.466	23.4447
T	F	314	4.86124	1.3595	32.9894	1045.52	59.8656	1.02009	15.3011	288.422	18.8449	1.74121	43.0302	0.902767	0.146546	0.545907	0.110539	0.145705	0.0838042	1.31655	4.22475	8.14487	2.63247	0.138815	1.1406	0.751402	4.34511	19.157	53.5614	28.3579	10.8024	2.13843	7.191	6.88395	0.129034	4.82838	43.0538	214.392	467.758	250.487	2.50503	13.8172	12.5879	7.86482	21.2427	34.3023	7.58991	0.309186	0.00062738	11.2543	120.158	626.694	1502.08	1433.62	69.0739	6.21219	9.11416	12.7115	26.7027	18.2532	2.83384	0.0446662	25.2037	142.514	373.923	679.354	675.545	144.428	2.63304	0.811431	2.86414	0.625138	1.69825	1.47276	2.77052	0.817548	23.3064	63.2061	83.1635	51.5731	14.3888	7.81009	1.66813	0.0539992	3.27739	6.92978	10.3414	8.46887	3.83575	0.980306	0.274311	0.442238	0.0815457	1.02341	0.834934	0.602439	0.455472	1.74608	5.40566	0.0769037	1.11786	3.84627	4.45584	0.110499	0.760661	0.171351	0.311159	0.295496	1.43847	46.9826	16.5341	51.6699	0.146357	0.415715	0.172174	1.36065	1.50616	0.333336	0.387576	0.337709	1.3304	11.6336	9.01062	2.29053	4.75917	10.5471	747.953	323.449	5.17958	7.22822	1.45063	6.62853	1.64094	23.0612	274.587	200.636	403.737	9.94021	0.645048	8.98391	5.84291	0.730076	3.59309	80.1309	61.3312	190.026	49.8213	0.0896291	0.303899	7.04062	30.4588	7.35105	1.31476	0.305669	2.13589	1.87174	25.8035	470.043	21.6043	75.1622	1.93831	33.5743	1.7362	55.9993	73.5813	16.1603	18.7915	102.272	275.342	23.1978
T	F	315	4.39985	2.35112	48.3059	1107.04	81.2532	0.00484217	36.8226	356.915	21.8595	1.81723	81.887	3.97954	0.146546	0.138502	0.110539	0.145705	0.0838042	0.145554	0.472763	1.05765	0.556491	0.138815	0.151512	0.105944	0.713063	2.56218	8.94768	8.44739	4.34221	0.32081	1.66467	2.31592	0.0956499	0.815205	8.15707	74.9847	262.891	280.729	0.0388665	7.55309	12.4148	3.18739	7.48793	12.9155	3.11329	0.144803	0.00062738	2.89448	48.0208	410.621	1218.22	1305.64	53.8788	4.56068	3.90605	3.77355	10.1866	7.57213	0.753477	0.00270773	9.37983	68.4617	184.283	319.391	348.344	80.0694	0.0748857	0.626174	1.49473	0.270406	0.578016	0.939858	1.67356	0.699758	19.4134	61.5887	78.8819	52.1845	6.51048	3.72978	0.766999	0.166005	2.27432	4.97833	8.74905	7.36834	2.91156	0.817211	0.0310257	0.127879	0.0815457	1.04882	1.31144	0.544725	0.299601	0.98222	4.08439	0.0917326	0.589187	2.25511	2.4015	0.0249709	0.540298	0.0781465	0.197467	0.440428	0.539523	73.9402	18.3901	60.4139	0.146357	0.759475	0.327803	2.02403	2.06552	0.333336	2.36816	2.671	0.36046	9.55998	20.2393	4.8987	8.41508	10.4645	1306.75	565.241	8.01422	22.9165	3.06716	8.93909	1.22999	46.6347	527.16	250.68	592.821	14.1466	2.99493	19.5886	14.0151	1.33994	8.14471	175.489	92.483	270.369	42.8729	0.0175592	2.01244	9.89594	50.3944	7.5262	1.7854	1.50907	12.4271	8.78596	39.8949	653.774	34.1154	117.49	13.9178	42.4361	1.7362	56.6254	80.7045	19.3378	19.0432	105.413	314.996	25.727
T	F	316	3.44997	1.38714	41.2955	1011.19	64.2448	0.16794	16.9386	281.021	16.1434	1.09489	36.7082	2.3053	0.146546	0.839678	0.381986	0.145705	0.0838042	0.637822	4.74106	12.9162	2.51655	0.138815	0.677567	0.350256	2.67311	12.3643	26.0274	15.6584	5.28045	0.367579	1.67569	2.49141	0.0514822	1.75504	13.0953	70.0942	161.251	141.508	0.0388665	4.90763	6.10001	1.6571	4.69856	7.56761	2.09496	0.144803	0.00062738	2.61146	30.5411	235.905	644.486	627.716	27.4839	2.26802	2.08616	1.87799	5.21553	3.86552	0.263097	0.0250614	4.2848	31.4723	92.837	158.541	165.287	40.1565	0.158635	0.457715	0.887214	0.00280475	0.265978	0.390602	0.693003	0.372409	6.86196	21.716	32.4987	19.9287	3.08194	2.24669	0.398428	0.0135719	0.854143	2.1373	3.10692	2.86701	1.19225	0.463152	0.0310257	0.127879	0.0815457	0.255127	0.278637	0.0767598	0.0931949	0.393446	1.53127	0.226027	0.2007	0.966618	0.962208	0.00544161	0.108988	0.29516	0.201182	0.108929	0.300448	56.6232	5.93319	47.7392	0.304228	0.811592	0.172174	1.45994	1.86185	1.66614	1.84259	2.11888	2.34503	8.04169	15.5058	5.32079	8.26426	8.79891	1096.67	367.978	6.91834	18.2043	3.09158	6.64498	0.879712	33.9397	350.241	224.942	496.462	9.53195	1.60504	14.9295	11.0734	1.37149	5.0382	71.1048	60.0681	181.08	33.9656	0.00123826	1.3309	5.522	20.9696	5.62975	1.36828	0.845476	10.7951	3.73998	32.1883	516.472	25.3316	81.0222	10.0499	31.7437	1.7362	47.7756	68.0394	13.992	16.2554	78.3517	223.585	27.5743
T	F	325	5.217	1.71401	34.4232	864.56	64.0964	0.00484217	22.1475	314.949	26.4594	1.15169	36.7433	2.8843	0.146546	0.335058	0.110539	0.145705	0.0838042	0.491092	3.48721	8.08147	3.22473	0.138815	1.06783	0.595195	1.53394	8.79801	28.9606	22.0611	8.2426	0.764827	3.39155	4.11066	0.197516	2.17738	15.7463	88.3228	214.922	130.177	0.0388665	6.20666	4.27526	1.98201	7.44407	14.624	4.01467	0.144803	0.00062738	3.28678	29.9535	178.803	561.359	701.033	22.2481	3.05378	1.80177	2.88356	8.72019	8.34798	0.474189	0.00270773	4.31944	26.7973	80.7185	143.828	183.205	43.0222	0.00133419	0.269433	1.1949	0.368477	0.579499	0.773334	0.911999	0.570888	5.27133	19.4526	34.2327	23.8562	4.30678	2.55076	0.672234	0.0135719	0.814774	1.85044	2.79658	3.16905	1.55216	0.289662	0.0310257	0.127879	0.0815457	0.135821	0.414833	0.0767598	0.0931949	0.526293	2.10554	0.0328513	0.106387	1.14171	1.40841	0.00544161	0.108988	0.0781465	0.184964	0.195835	0.120005	32.9449	9.10511	36.6051	0.146357	0.30383	0.314366	1.318	1.65288	2.15452	1.07528	0.834358	2.58193	19.504	11.8638	6.93268	8.06721	14.9381	1013.49	533.155	9.03646	14.9599	2.99255	10.9217	2.55144	46.9096	699.67	310.183	467.524	16.1003	2.27613	15.4552	12.3185	2.65407	12.2993	116.819	128.1	356.468	60.1192	0.00123826	0.935474	11.4178	32.6262	11.6369	1.44778	0.305669	16.463	6.40609	32.6961	392.988	25.9497	56.8004	9.54332	29.1115	1.7362	55.9568	54.0271	15.2248	14.834	87.5319	194.038	22.7889
T	F	326	0.899392	0.156946	5.19851	389.479	11.3851	0.795678	9.31269	30.4677	2.08051	0.0222464	9.41091	1.70262	0.146546	0.138502	0.110539	0.145705	0.0838042	0.145554	0.613623	1.92751	1.0238	0.138815	0.336055	0.283387	0.196536	1.51095	7.81941	9.43166	4.92459	0.169312	1.65361	2.34284	0.0682742	0.346614	2.79323	31.7373	127.456	130.017	0.0388665	5.38627	5.57413	0.398669	3.65162	9.14012	3.32508	0.144803	0.00062738	0.851758	3.40862	60.0667	300.776	539.341	33.593	1.58325	2.23947	0.578176	4.1827	5.37252	0.138072	0.0482439	1.50431	6.80496	20.9543	72.5686	163.014	50.2764	1.01083	0.419078	1.91902	0.00280475	0.118115	0.478507	0.156848	0.271104	2.50465	8.24576	9.06098	3.58035	1.14968	2.027	0.453259	0.0135719	0.158452	0.686899	1.62948	2.46596	0.371895	0.0766492	0.0310257	0.127879	0.0815457	0.135821	0.131833	0.0767598	0.0931949	0.150246	1.00237	0.00155484	0.106387	0.236691	0.705976	0.00544161	0.108988	0.0781465	0.331796	0.108929	0.626434	23.7105	3.25415	42.4703	0.146357	0.190146	0.172174	0.25915	0.234791	0.333336	0.387576	0.337709	0.36046	3.00035	2.81703	0.673202	1.10535	1.01682	184.979	92.1984	0.568766	1.34539	0.0776324	0.735798	0.0596705	6.17184	29.0423	29.2432	74.6234	7.53087	0.361149	1.5515	0.831301	0.351599	0.441385	16.9547	11.2044	14.2115	5.78091	0.00123826	0.303899	0.582172	4.73345	0.519134	0.0310877	0.305669	2.13589	1.87174	3.02135	143.498	2.66098	29.9628	1.93831	4.02854	1.7362	3.98371	3.73543	1.97078	2.02015	20.1659	74.0324	0.584442
T	F	341	2.99695	0.977091	7.10597	739.777	31.7983	0.84631	6.98667	251.981	3.42275	1.57785	15.3032	0.652691	0.146546	0.138502	0.685977	0.145705	0.0838042	0.145554	2.1172	4.20642	2.72089	0.138815	1.09468	0.722603	0.810501	5.94496	25.9992	29.4647	7.62199	0.876353	4.10396	6.27282	0.252602	1.17209	13.4009	101.554	262.949	191.73	0.0388665	6.68695	6.9952	2.97229	10.7135	18.9858	4.83866	0.144803	0.0777593	2.59552	35.4926	289.421	882.926	887.919	30.7656	3.3009	1.90632	3.62595	10.487	8.44902	0.275119	0.00270773	5.37482	44.758	122.579	160.757	170.063	36.9645	0.180476	0.220864	1.05529	0.637943	0.41275	0.607662	0.710831	0.297543	8.74716	34.8911	58.4502	46.7402	3.46282	2.50376	0.499688	0.0135719	0.962138	3.04178	4.3214	4.5559	2.31498	0.645363	0.0310257	0.127879	0.0815457	0.252213	0.451956	0.453244	0.164928	0.562478	1.73075	0.0554078	0.170213	1.36831	1.15801	0.00544161	0.261373	0.0781465	0.432683	0.337576	0.120005	43.6615	11.1464	43.3772	0.146357	0.190146	0.172174	1.07723	1.18355	0.333336	0.387576	0.337709	0.36046	10.4755	7.90937	1.14493	2.25907	5.37571	592.309	277.454	2.75394	4.97758	0.334206	4.88286	0.712227	20.888	409.412	115.409	192.079	5.73026	0.361149	5.21996	5.7095	0.351599	7.2583	42.83	35.5454	156.496	12.6161	0.574036	0.303899	3.92033	12.1724	3.00912	0.234369	0.305669	7.97488	1.87174	32.4362	376.251	28.6149	75.3204	7.50241	27.6633	1.7362	44.2487	48.2397	17.1552	10.5748	77.1121	192.349	17.8945
T	F	342	1.56545	0.452543	3.19697	535.565	30.4299	0.268023	11.2483	214.662	1.49914	1.38122	12.7939	0.310915	0.146546	0.138502	0.110539	0.145705	0.0838042	0.145554	0.248587	0.73296	0.56399	0.138815	0.151512	0.105944	0.196536	1.26323	5.7824	5.20257	2.92948	0.169312	1.33563	1.99001	0.0793098	0.445679	4.71139	43.5748	143.275	134.031	0.0388665	4.49795	5.76321	1.40619	4.98368	8.1003	2.14888	0.144803	0.00062738	1.25323	16.1785	204.545	657.224	598.416	18.5439	2.18536	1.86263	2.15489	5.87859	4.61049	0.138072	0.00270773	4.14283	46.3388	113.539	135.617	132.664	29.5655	0.00133419	0.0353388	0.886203	0.634736	0.341479	0.47878	0.738958	0.330986	10.3113	37.7331	61.4264	49.3481	2.96987	1.98635	0.307604	0.0135719	1.5807	4.08464	5.59053	4.93921	2.72443	0.519622	0.0310257	0.127879	0.0815457	0.694092	1.06162	0.611159	0.294961	0.270418	1.16455	0.00155484	0.106387	0.901095	0.659827	0.00544161	0.108988	0.225968	0.349994	0.314347	0.120005	41.7996	2.24178	42.1776	0.146357	0.190146	0.172174	0.883041	0.822619	0.333336	0.387576	0.337709	0.36046	5.36106	8.46503	1.67884	1.86045	1.27103	363.647	198.915	1.86626	5.37465	0.368726	2.08589	0.0596705	12.609	310.51	56.6678	115.581	4.59662	0.361149	5.06024	5.53316	0.351599	4.95063	29.0242	24.8541	147.232	9.32791	0.191738	0.303899	3.41186	10.4792	2.96747	0.0310877	0.305669	2.13589	1.87174	25.4909	365.089	20.4619	63.9561	1.93831	22.9927	1.7362	35.7781	41.9464	11.5846	3.74191	75.4637	181.681	15.6789
T	F	343	2.37765	1.23945	9.40645	638.687	42.9487	0.070823	17.9325	284.596	5.1027	1.70127	20.7268	0.364045	0.39544	0.138502	0.110539	0.145705	0.0838042	0.145554	0.46445	1.07286	1.0356	0.138815	0.151512	0.263563	0.196536	1.90347	8.74317	7.31216	4.54277	0.413983	1.92984	2.71662	0.091609	0.777174	7.42901	65.0606	208.621	195.431	0.0388665	6.38311	7.8607	2.42713	7.36687	12.0392	3.23284	0.144803	0.00062738	2.05633	25.2874	297.31	906.75	825.241	30.8351	2.76918	2.6581	3.19141	9.12703	6.36185	0.138072	0.00270773	7.0788	72.4854	168.644	195.521	193.045	43.093	0.00133419	0.42446	1.59965	0.910888	0.58683	0.58303	1.21933	0.510507	17.5305	62.9059	99.168	77.2089	4.86198	2.83381	0.260785	0.0135719	2.81287	6.61614	9.69788	7.65959	4.46375	1.11119	0.055926	0.127879	0.0815457	1.0529	1.62944	1.23118	0.617448	0.429415	1.72696	0.0820959	0.30276	1.30566	1.05716	0.00544161	0.255541	0.240812	0.373828	0.561929	0.120005	37.3789	1.82161	44.9857	0.297161	0.48047	0.172174	1.52529	1.45348	0.333336	0.387576	0.582179	0.36046	8.50564	14.0895	2.92632	3.4441	2.74464	561.859	322.965	3.87824	8.63909	1.35071	3.81656	0.744712	21.5437	494.575	97.5786	192.325	6.80869	0.361149	8.45532	9.46909	0.841062	8.02271	47.2428	42.3054	244.113	14.809	0.346723	0.303899	5.85801	17.3659	5.25245	0.38821	0.305669	9.08825	8.57083	41.0242	591.646	35.2001	98.9484	9.98937	35.9406	1.7362	60.095	62.1569	20.1125	15.8963	110.778	293.045	20.2992
T	F	345	1.93512	0.776656	10.9322	687.362	32.9189	0.681859	13.7691	204.795	1.96622	0.874457	16.9824	0.503931	0.146546	0.138502	0.110539	0.145705	0.0838042	0.145554	0.799261	2.44665	1.44064	0.138815	0.915186	0.558567	0.196536	1.21222	7.53035	8.74478	5.09362	0.169312	2.15706	3.3445	0.114408	0.395861	3.39685	36.581	136.517	157.145	0.0388665	3.86988	5.51789	1.30447	5.22835	10.434	3.36425	0.144803	0.00062738	0.914692	6.10878	156.846	614.038	694.01	21.5107	2.77659	1.65168	1.54062	6.86718	6.35847	0.138072	0.00270773	2.90299	29.8468	81.5031	113.674	136.844	30.6948	0.159762	0.165095	0.904098	0.319849	0.361253	0.504006	0.538225	0.387324	9.32138	35.0247	53.7109	40.5493	1.89956	1.8376	0.4132	0.0135719	1.60507	4.11471	6.2044	4.71811	2.41435	0.437759	0.0310257	0.127879	0.0815457	1.04893	1.01039	0.6691	0.143064	0.315336	1.30811	0.0565497	0.106387	0.969276	0.976076	0.00544161	0.108988	0.163591	0.226774	0.206399	0.214411	33.0723	4.31707	41.3932	0.146357	0.53888	0.172174	1.26173	1.05419	0.333336	0.387576	0.337709	0.36046	7.96509	9.05147	1.96225	3.96835	3.83054	693.095	299.971	4.02648	7.89713	0.651772	4.92617	0.646956	23.4423	299.129	102.718	237.23	6.24161	0.361149	7.61885	6.06428	0.351599	4.83805	40.71	37.3894	130.738	12.3916	0.221095	0.303899	3.21692	12.7815	4.05644	0.303662	0.305669	7.80097	1.87174	31.0646	489.211	19.6607	69.3691	1.93831	18.4498	1.7362	32.6409	41.1475	12.9422	5.25136	65.9644	209.883	9.84282
T	F	360	7.77167	1.85003	34.2241	792.859	67.2534	0.00484217	17.288	229.463	29.751	0.4916	33.3777	0.62711	0.146546	0.138502	0.110539	0.145705	0.0838042	0.145554	1.34581	4.9216	2.26184	0.138815	0.726354	0.42101	0.362052	3.91771	23.3362	24.1272	10.1364	0.665563	3.20125	5.59971	0.0772193	0.70277	8.87619	76.133	287.141	297.842	0.545474	8.00935	8.80733	1.59186	6.55052	15.3659	5.52458	0.144803	0.00062738	1.93501	23.8971	198.469	709.734	956.366	58.2474	4.59329	2.43674	2.03995	7.18207	7.60107	0.138072	0.149129	3.24734	22.8873	78.9083	158.298	234.846	71.9742	2.61017	0.467554	1.45013	0.126183	0.506016	0.408848	0.488295	0.482924	5.23218	21.9123	33.2598	26.8371	4.6083	3.18632	1.03681	0.0474999	0.44806	1.54911	2.89894	3.29807	1.56939	0.467827	0.0310257	0.127879	0.0815457	0.135821	0.44792	0.203391	0.0931949	0.850028	4.12262	0.0635374	0.250659	1.27887	1.8615	0.0357683	0.328312	0.229404	0.425166	0.32802	0.374026	31.7502	18.837	30.5294	0.343338	0.725484	0.566617	1.37153	1.89899	1.75705	1.43908	1.62062	1.22441	16.3417	14.4817	3.80228	8.04594	11.4983	1056.1	470.488	5.66739	10.9659	3.13642	8.41135	1.47045	39.3612	384.126	259.044	494.682	20.6775	2.09025	10.7222	7.90719	1.49002	6.07931	86.2784	67.4578	204.412	60.7997	0.00123826	0.855459	7.08312	31.0011	6.91073	1.61191	0.305669	16.9223	8.85225	26.261	429.703	22.7622	72.9906	8.91143	34.8223	5.4239	50.8554	68.778	20.2679	21.4935	76.2066	229.519	26.3205
T	F	361	5.1863	1.43643	18.042	675.337	51.6789	0.102685	8.81762	200.772	24.8131	0.511551	27.5868	0.370563	0.146546	0.138502	0.110539	0.145705	0.0838042	0.145554	0.832277	2.84028	1.64303	0.138815	0.682397	0.374917	0.196536	2.63663	16.3971	18.7053	6.28522	0.435575	2.40568	4.57419	0.00169175	0.445489	5.45625	56.4256	214.085	217.957	0.0388665	6.11775	6.38568	1.16465	5.06004	11.8406	3.78086	0.144803	0.00062738	0.963861	11.2561	127.29	526.285	726.5	35.8566	3.37834	1.56914	1.11172	5.0661	5.5342	0.138072	0.0600842	1.82297	15.1102	51.9401	96.4173	146.43	42.119	0.163758	0.386457	0.726721	0.0612126	0.346427	0.398349	0.156848	0.204213	3.59539	14.5705	23.7191	19.5225	2.76516	1.94249	0.347977	0.0135719	0.353677	1.28826	2.28819	2.60581	1.14083	0.372939	0.0310257	0.127879	0.0815457	0.135821	0.357676	0.0767598	0.0931949	0.604065	2.80114	0.0590042	0.106387	0.847495	1.21529	0.028902	0.199669	0.256071	0.363938	0.160501	0.378523	25.1284	11.5757	30.1227	0.146357	0.526549	0.354424	1.20009	1.26495	1.6397	1.61744	1.73102	0.931522	11.6901	13.4612	3.5902	6.06876	5.60547	703.31	318.124	4.60696	10.3049	2.07376	4.88395	1.30153	22.4094	281.323	175.778	305.78	10.004	1.39096	9.83338	6.53798	1.14926	4.24357	54.5713	40.4727	151.9	41.9564	0.00123826	0.738351	4.98472	20.6516	4.79329	1.12122	0.660499	11.6399	6.92919	24.2503	424.536	21.2267	77.3269	7.93945	28.5721	3.96415	46.684	62.3351	19.2989	19.7745	74.9567	247.522	19.3319
T	F	362	7.73568	2.41412	36.3531	927.402	69.6992	0.00484217	17.3962	260.224	36.0853	0.394641	35.9368	1.22785	0.861701	0.138502	0.110539	0.145705	0.0838042	0.145554	2.48104	10.1281	7.5533	0.138815	1.16787	1.05364	0.907024	8.18357	55.4041	75.8856	40.5135	1.4117	6.07339	13.4981	0.346074	1.27077	16.7541	157.276	661.28	783.98	8.96587	15.4727	19.5653	2.64037	12.0956	28.6259	10.801	0.144803	0.00062738	2.77435	41.2667	372.984	1324.15	1686.43	114.051	7.32778	4.09424	3.61959	11.5283	10.6087	0.138072	0.306411	4.95884	47.156	156.51	315.941	389.565	97.6613	1.20688	0.522528	1.52486	0.257258	0.537891	0.909003	0.739311	0.509211	9.20364	38.6793	60.2248	42.2666	9.07411	4.74271	0.893015	0.0526932	0.971684	2.38396	4.23521	5.03961	2.82536	0.645682	0.0310257	0.127879	0.0815457	0.135821	0.366263	0.424785	0.0931949	1.93859	9.61299	0.0591084	0.589077	2.84607	4.08107	0.0929704	0.571525	0.252894	0.265176	0.429696	0.476655	67.921	42.8748	55.6832	0.462361	1.03757	0.602755	2.05967	1.7689	2.32777	2.54161	2.80303	1.34096	25.507	20.3667	4.524	8.58706	11.8348	1244.16	630.264	7.77864	19.7996	4.01467	8.69287	1.51894	45.5613	515.551	357.352	538.919	25.8878	2.53522	18.9756	11.7249	2.36265	7.77467	126.895	89.0704	263.542	95.2823	0.00123826	1.43181	9.35981	44.99	11.7516	2.57171	1.93812	12.7691	6.13621	30.6988	417.332	19.6034	60.4271	3.796	23.3608	1.7362	45.0225	53.6466	13.0665	13.022	78.9802	197.125	15.1886
T	F	363	6.70527	1.54513	21.6409	742.408	69.6606	0.00484217	22.1445	266.989	6.37284	0.755624	32.5534	0.0570616	0.146546	0.66248	0.87974	0.51125	0.230684	0.516424	2.6414	10.6357	9.04889	0.461046	1.8942	1.71726	0.196536	7.12555	40.4358	40.1569	15.531	1.45588	7.60799	13.4648	0.429067	1.6744	13.8631	101.122	376.542	302.935	2.021	10.483	7.97801	2.50086	12.4162	35.0575	10.1706	0.144803	0.00062738	3.4894	28.7349	185.789	744.76	1188.05	38.148	6.12375	2.56131	3.48517	14.1997	17.337	0.237774	0.00270773	4.78492	28.9293	85.6227	146.734	263.132	60.2666	0.00133419	0.518846	1.73293	0.427527	0.604089	0.98595	0.656204	0.464552	6.72233	29.3651	37.4421	22.1791	3.18788	3.03312	0.638594	0.0135719	0.774856	2.30849	4.28631	3.63895	1.40662	0.160324	0.0310257	0.127879	0.0815457	0.375654	0.444588	0.0767598	0.0931949	0.732816	4.09834	0.0457224	0.106387	0.847853	1.72016	0.00544161	0.108988	0.28711	0.411876	0.183227	0.120005	28.2901	30.6584	34.4482	0.146357	0.190146	0.270392	0.728796	0.787239	1.43707	1.12133	1.20625	1.35938	21.7536	12.1839	1.69211	4.51073	9.25012	698.966	543.278	3.40968	6.33376	0.62679	7.36541	3.45298	31.3234	408.57	122.931	203.078	13.4299	0.635008	6.31453	6.70888	0.990861	6.97973	78.7009	45.0896	127.376	12.2629	0.0817091	0.303899	3.63605	18.5597	3.32066	0.153652	0.305669	16.7996	14.3733	30.2635	386.969	31.0345	91.0584	8.13575	25.8365	1.7362	42.8892	46.0547	17.9216	15.366	68.7755	185.594	16.4613
T	F	364	5.87927	1.61852	36.0793	834.232	65.0813	0.00484217	20.6362	224.856	11.353	0.586066	30.9488	0.0893048	0.146546	0.138502	0.110539	0.145705	0.0838042	0.145554	1.11175	5.02013	2.08166	0.138815	0.951285	0.501203	0.196536	2.78624	17.9502	17.6749	4.5507	0.521341	3.35862	6.77288	0.014416	0.703251	5.37607	46.2401	181.682	162.896	0.0388665	5.28994	4.51262	0.724069	6.29609	18.1139	5.63467	0.144803	0.00062738	1.31387	9.36886	83.5644	377.828	676.457	25.5237	2.55551	1.56352	1.24744	6.52018	9.30539	0.138072	0.00270773	2.2718	10.0469	32.8685	75.7032	147.358	38.6111	0.30037	0.0353388	1.2619	0.00280475	0.253749	0.554545	0.396133	0.376133	3.4898	14.2489	16.8326	11.2366	1.95128	1.67601	0.412169	0.0135719	0.281947	1.32578	2.64811	2.56537	0.736688	0.0766492	0.0310257	0.127879	0.0815457	0.135821	0.131833	0.0767598	0.0931949	0.31304	1.77301	0.0702018	0.106387	0.487639	1.04678	0.00544161	0.108988	0.266666	0.106169	0.108929	0.120005	33.6368	4.08202	39.5808	0.146357	0.34143	0.291584	0.778249	1.24687	2.02984	0.387576	1.25408	0.941479	13.436	9.63194	3.81682	6.04008	8.59713	651.959	389.345	3.93698	6.57818	1.67289	7.90305	2.44173	25.9595	260.662	141.645	225.07	15.6817	0.905638	6.06009	5.93087	0.955782	4.19431	66.9976	41.9418	101.555	18.1238	0.096569	0.303899	3.67061	15.8531	3.83685	0.0310877	0.305669	16.4628	13.4647	28.378	375.222	25.4436	72.3686	4.64866	31.6884	1.7362	49.0007	52.7525	22.325	18.9572	59.8585	157.249	21.5612
T	F	365	5.45443	1.75557	33.9445	841.532	60.7468	0.00484217	30.5145	223.691	7.7181	1.06551	44.8644	0.00149747	0.146546	0.442182	0.437664	0.230346	0.0838042	0.367563	3.4638	12.731	3.75332	0.248605	1.6527	0.731471	0.965807	6.30992	32.387	27.6714	6.6374	0.865515	4.57705	8.02973	0.00526401	1.53247	8.7568	61.7535	194.606	167.489	0.0388665	5.30802	4.47308	1.18254	6.79544	17.4133	6.01293	0.144803	0.00062738	2.19569	13.329	97.3089	384.531	590.114	33.921	2.05678	1.72891	1.59033	6.49306	8.37928	0.247048	0.13152	3.43106	14.7362	41.0512	78.5742	128.187	39.1773	0.696034	0.394368	1.23438	0.00280475	0.255687	0.604073	0.598433	0.200062	4.8496	17.2709	19.7984	11.7732	1.92916	1.82466	0.361789	0.0135719	0.894721	1.77059	3.01624	2.87441	0.920058	0.215231	0.0310257	0.127879	0.0815457	0.419506	0.315757	0.0767598	0.0931949	0.261384	1.86205	0.098304	0.106387	0.560064	0.884337	0.00544161	0.108988	0.23473	0.233999	0.108929	0.169851	30.3954	4.29755	47.2315	0.146357	0.474955	0.295029	0.867	1.06186	2.98145	1.30338	1.52059	2.12279	13.8709	12.1674	4.82696	7.9086	8.34014	753.139	383.108	4.89008	7.03273	1.61957	8.54208	2.45006	31.2417	275.692	147.162	300.663	13.506	1.57204	7.66039	6.18846	0.743953	4.38829	83.0958	48.2791	114.007	17.5493	0.422054	0.303899	4.06491	21.1537	3.77672	0.473898	0.305669	15.5542	10.6985	24.3658	365.685	24.6075	61.6306	9.37019	26.9547	1.7362	41.3455	41.1194	20.0882	14.1237	62.0674	153.554	13.6887
T	M	4	3.34162	1.28845	6.20037	549.015	43.0295	1.21008	4.03143	81.6898	9.87937	0.651637	11.0365	1.73978	0.56116	0.138502	0.110539	0.145705	0.0838042	0.145554	0.462393	1.21308	0.500835	0.138815	0.249465	0.165742	0.196536	1.26087	4.30861	3.78694	2.75064	0.169312	0.740913	0.979816	0.0196529	0.200983	2.83073	21.5889	68.0988	67.15	0.0388665	3.97395	4.02475	0.708183	2.18766	4.18165	1.48854	0.144803	0.00062738	0.476885	4.61428	60.8419	257.801	341.73	9.59843	2.27628	1.70274	0.962384	3.4403	3.57244	0.138072	0.0458704	1.02469	7.28066	30.5667	88.0186	141.107	30.1613	1.13128	0.258548	1.59859	0.00280475	0.386626	0.699784	0.269605	0.44908	1.86071	7.62454	14.5793	11.581	3.24951	2.89421	0.491711	0.0135719	0.258087	0.916374	1.82229	3.27889	1.05647	0.358978	0.0310257	0.127879	0.0815457	0.135821	0.261938	0.184401	0.0931949	0.368963	1.2735	0.173567	0.106387	0.951376	1.28984	0.0442602	0.21942	0.166491	0.17303	0.122418	0.239035	114.298	28.2072	79.1584	0.562986	0.311008	0.172174	1.26638	0.460891	0.748618	1.37819	0.950974	0.526017	10.5944	12.5272	3.54908	4.77008	5.84995	412.267	222.429	3.17038	5.62534	1.74383	3.7299	0.901668	14.3351	130.442	88.2313	146.46	11.5148	0.975678	7.50223	3.43391	0.351599	1.98364	20.8418	25.6021	59.4154	15.5509	0.42808	0.970591	2.19682	7.1388	3.34687	0.815091	0.934045	2.13589	1.87174	9.63073	132.89	10.7092	31.9947	2.19101	10.361	1.7362	13.5922	16.1112	4.57737	2.02015	38.8573	119.66	6.79956
T	M	5	2.55512	0.91478	10.9756	422.713	33.6647	1.1621	3.22174	61.3342	9.73142	0.206293	6.82558	0.975264	0.545252	0.138502	0.110539	0.145705	0.0838042	0.145554	0.6132	1.57775	0.655544	0.138815	0.168448	0.255048	0.232045	1.7009	6.41559	4.88407	2.42594	0.187969	0.893232	1.05655	0.0483889	0.246194	3.93696	26.7088	77.2006	61.4038	0.263857	4.08631	3.71845	0.831119	2.50878	4.61341	1.23411	0.144803	0.00062738	0.694224	8.60362	67.6133	255.735	343.65	9.65522	2.57683	1.81023	1.19664	3.72057	3.35014	0.138072	0.0700439	1.47494	9.19807	35.2382	94.0037	156.001	31.3128	1.33135	0.262301	1.82391	0.00280475	0.479788	0.649793	0.229195	0.324573	2.05788	7.5164	14.1972	10.7142	3.61426	2.84124	0.61724	0.0135719	0.208034	0.906481	1.70231	2.96941	0.847192	0.364983	0.0310257	0.127879	0.0815457	0.135821	0.220489	0.0767598	0.0931949	0.47352	1.32045	0.108709	0.123293	0.983279	1.48734	0.0604612	0.227864	0.158714	0.167885	0.155671	0.153945	123.176	25.2839	85.7846	0.274498	0.190146	0.172174	0.733685	0.350022	0.441275	0.892182	0.525264	0.36046	7.71552	8.37678	2.90713	3.46827	3.54637	216.746	137.696	2.53004	4.44697	1.37138	2.10423	0.503887	7.71871	83.6787	67.8463	101.731	11.4734	0.515238	5.99368	2.16442	0.351599	0.893959	14.7836	19.3893	47.4638	16.3354	0.495729	0.511141	1.62609	6.0252	2.79891	0.692787	0.545277	2.13589	1.87174	8.08489	110.833	8.61041	30.4337	1.93831	8.68044	1.7362	10.8605	10.9024	2.37436	2.02015	35.2207	95.7519	2.89424
T	M	6	3.7824	0.874962	18.5412	383.271	34.2747	0.629421	3.80941	49.8147	10.7047	0.0700244	6.16896	1.19554	0.496812	0.408269	0.221354	0.145705	0.0838042	0.4154	2.81619	7.19234	2.0602	0.138815	0.599445	0.387935	1.222	5.94078	20.6073	15.9741	8.37557	0.466835	1.92061	2.56407	0.15332	1.09899	9.13785	56.2062	177.271	156.724	1.91372	8.6004	7.92235	1.35709	4.22728	7.99155	2.89191	0.144803	0.00062738	1.73227	15.8703	107.554	400.326	561.032	35.5499	3.68713	3.25131	1.56728	5.09685	5.0531	0.138072	0.277247	2.52271	14.9409	51.6962	128.869	219.016	56.0413	3.07107	0.353069	2.57568	0.00280475	0.591463	0.831032	0.326849	0.388049	2.76162	9.31421	17.1917	12.022	4.55441	3.59945	0.977953	0.0418681	0.412764	1.10927	1.78268	3.1792	1.03991	0.399181	0.0675148	0.17421	0.0815457	0.135821	0.190699	0.0767598	0.0931949	0.778569	2.62695	0.153852	0.249043	1.25286	2.08311	0.159106	0.255085	0.214729	0.391087	0.166766	0.120005	129.605	27.5597	95.9739	0.254278	0.250918	0.172174	1.09949	0.398832	1.19282	2.40322	2.29956	0.36046	11.941	10.4364	2.97461	4.73851	4.98962	249.385	161.637	2.41241	5.87077	2.35856	2.79012	0.496113	9.93668	88.0826	89.7922	127.887	16.9121	0.481499	7.61795	3.81095	0.87171	1.06929	15.6424	22.6694	55.858	28.0762	0.588863	1.42359	1.7249	7.77399	4.48182	0.961565	2.32282	2.13589	1.87174	7.98793	122.253	10.4602	35.5499	3.22368	9.70398	1.7362	12.6781	11.465	2.94147	2.02015	35.1935	88.0433	4.18352
T	M	14	17.2836	2.78004	52.818	853.703	83.2557	0.959101	24.7726	151.752	39.0902	0.0605289	25.0507	5.17411	0.593091	12.3185	8.4386	3.87817	1.26936	5.57954	34.0776	107.447	60.9447	2.75459	11.5266	8.45111	5.29287	32.7666	150.256	149.628	86.0536	3.55013	16.2238	30.1138	2.76313	5.22962	26.8445	148.624	524.009	535.341	37.2565	14.0137	14.5124	3.28948	13.2106	35.9983	21.0265	0.843371	0.794865	6.26079	30.8762	146.208	518.252	872.791	140.796	9.10556	5.96539	3.4085	11.867	15.1294	0.809736	2.41776	7.69326	31.9553	73.0098	129.375	212.138	87.6523	11.2783	0.608933	3.36139	0.369955	1.07538	1.39906	1.13807	1.10457	7.27135	22.0424	30.5888	20.4249	7.24265	5.38593	3.20536	0.82809	1.38039	2.47451	4.27452	5.55449	2.39913	0.885019	0.378667	0.620476	0.664852	0.597531	0.687288	0.464552	0.414822	1.82933	7.08238	0.512938	0.285064	1.35285	2.66596	0.499473	0.228311	0.198163	0.176584	0.187	0.50082	156.389	25.8626	100.356	0.339319	0.58112	0.516016	1.20194	2.03362	5.03038	1.98745	1.81403	3.19303	32.2602	12.5302	3.3323	5.73334	11.0229	576.968	313.367	4.12146	7.40255	2.19009	7.08839	2.06134	29.2905	191.403	178.528	272.598	26.4069	0.810773	5.88266	5.62371	1.71504	3.47424	34.3379	45.9419	88.683	46.7177	0.437463	0.680186	3.81247	13.536	6.84936	1.58113	0.804618	15.613	6.80798	16.5032	240.282	12.5141	44.111	5.5028	25.4098	2.73969	32.9463	46.2504	10.4943	12.4535	42.7308	122.778	26.3257
T	M	15	20.8786	2.63738	55.8301	713.409	87.9914	0.503921	17.3125	123.751	32.0485	0.0222464	14.945	2.29163	0.42953	31.3444	27.7997	7.84132	2.43798	11.1541	72.199	270.328	132.373	4.2071	17.757	13.6486	10.1484	53.5742	250.144	254.954	155.65	4.24992	21.2071	43.1914	5.66485	7.13783	33.0309	173.028	689.39	773.021	77.8209	14.4737	15.8757	3.52863	15.1092	46.2012	29.1881	1.01533	2.03402	7.33259	34.3362	153.78	550.44	1055.23	208.886	17.6731	6.66567	3.84209	13.8705	19.0227	0.64199	3.3891	7.254	32.4779	77.5938	140.133	251.561	111.939	18.5167	1.10298	3.90762	0.498346	1.31637	1.79915	1.06458	1.39779	5.68145	19.1584	28.4331	20.8782	8.62267	6.59067	4.36335	1.44699	1.04755	2.02996	3.59189	4.92767	2.37351	0.907367	0.38313	0.707883	1.03783	0.304313	0.425186	0.304476	0.24088	2.42128	10.1049	0.671266	0.447712	1.42433	3.43576	0.753177	0.232413	0.301336	0.164689	0.193187	0.501495	157.962	30.2374	103.436	0.284239	0.55125	0.345458	0.960788	1.82075	7.13397	2.43753	2.44621	3.31578	51.9349	14.8993	3.19763	5.765	14.5611	542.751	444.617	3.5475	7.99596	2.4229	6.68936	3.31471	28.2052	188.328	201.199	260.241	49.2175	0.763233	5.59302	5.2378	1.78801	3.0983	30.4781	44.7347	86.6626	53.7032	1.27113	0.600557	3.6883	12.4575	7.90114	2.43027	0.807903	16.0505	6.73334	17.1939	219.504	12.6348	41.6816	5.15649	20.6446	3.6523	28.4525	38.1626	10.3042	11.5835	41.0473	111.437	24.8069
T	M	16	20.6675	3.68218	65.4221	951.895	117.202	0.722351	29.8572	216.188	64.7836	0.0222464	35.0496	4.72759	1.39335	6.02384	3.23773	2.21832	0.494729	4.53929	29.5819	88.5383	41.0649	2.48809	10.5586	6.12177	6.7753	40.2711	176.778	174.773	83.4854	5.45734	21.9671	35.8507	2.49264	8.22069	45.7971	248.006	840.224	792.649	41.1804	24.8848	25.2376	6.53471	25.5268	65.5578	32.2798	1.34104	0.69236	11.2726	65.0598	344.215	1131.84	1784.02	248.101	16.1242	13.476	9.62563	28.471	33.7462	2.23986	4.09607	18.4141	82.0985	221.979	429.086	674.64	235.796	25.8053	0.980992	8.09972	1.00039	2.58146	3.88188	2.34102	2.03512	16.1383	50.7344	74.0238	59.2349	25.0313	18.8548	8.35756	1.71478	2.55582	6.08376	11.5429	13.3034	7.11841	2.47746	1.11721	1.74994	1.96483	1.13831	1.71794	1.30276	1.37451	1.60187	5.69531	0.416513	0.393167	1.54295	2.94761	0.489835	0.349124	0.416064	0.293973	0.335586	0.805284	222.061	48.1588	157.421	0.523564	0.895913	0.631011	1.9987	2.94222	7.31305	3.46041	4.06582	3.64877	40.0768	22.4303	7.10633	10.1239	13.0667	723.973	495.31	7.22802	13.7231	3.98728	10.1804	4.10254	33.9036	231.912	244.117	351.503	43.6646	1.95044	11.0767	8.64996	2.79595	3.81314	48.5136	59.9178	116.718	68.5954	0.979023	1.30899	4.85911	19.9857	9.68484	2.29747	1.3912	20.942	12.0005	27.5434	371.636	23.3726	68.8215	11.5966	35.548	5.66251	48.1931	57.3668	16.0628	15.3447	71.5977	201.082	33.9744
T	M	18	17.5937	2.05074	30.3608	650.517	76.8155	0.507781	18.2559	197.984	32.9243	0.639403	35.8982	6.62662	0.646966	1.45424	0.706256	0.352476	0.0838042	1.20525	10.8294	26.4455	9.2415	0.526951	1.76956	0.986472	2.64881	20.0199	89.0569	62.465	26.0529	2.16861	6.51227	7.21043	0.28702	3.22888	28.5691	195.038	630.936	409.311	7.59747	19.7884	13.8113	3.33435	10.0677	19.7717	4.7991	0.663117	0.0769646	5.62416	41.8359	241.907	858.661	1158.66	56.8922	6.92212	3.86908	2.85467	7.99239	6.60923	0.833975	0.315205	9.24989	40.7357	102.157	159.85	225.761	52.1936	3.77305	0.356515	2.18777	0.273172	0.665608	0.742578	1.20907	0.630537	10.1231	36.4809	54.5046	34.8536	6.88939	3.66039	1.26618	0.310445	1.58827	3.37161	6.0625	7.62912	3.64564	1.04089	0.162811	0.19665	0.198563	0.799235	1.29312	0.726128	0.532167	2.89329	8.37768	0.106512	0.61794	2.38058	3.88093	0.248096	0.547946	0.218862	0.154828	0.380705	0.586071	127.637	57.6807	80.8853	0.405204	0.386494	0.204784	1.05213	1.32208	2.96344	2.06282	1.5582	1.94297	34.2292	12.0131	4.205	5.54777	9.03721	494.402	348.197	4.82551	11.2334	2.40873	3.37834	0.69918	26.5108	319.397	170.497	224.193	22.8569	1.54093	9.39521	7.12441	1.07031	6.63208	62.8019	67.3511	166.587	44.1072	0.594242	1.07405	7.67355	25.0482	12.3701	3.01429	1.27674	11.2617	1.87174	25.0429	238.107	11.0856	31.8326	4.85365	16.6158	1.7362	27.8473	33.6733	5.92747	7.44632	49.6703	133.77	21.8162
T	M	19	16.0522	1.79061	25.1445	564.534	61.888	0.630021	19.879	173.604	15.8915	0.660265	25.7614	3.84575	0.36515	1.41862	0.943048	0.306367	0.113561	1.06268	7.30739	23.4198	16.3907	0.422688	1.43195	1.00276	1.51518	12.2678	80.3315	78.6082	51.3107	1.30841	4.29289	5.72581	0.69882	2.1303	14.9048	108.548	473.092	432.214	27.5117	15.7926	13.2959	1.25827	5.25158	12.9919	4.83722	0.286907	0.325043	2.98054	19.9875	97.7957	423.213	858.07	112.775	8.89072	4.69688	0.995943	4.86345	5.39068	0.302214	0.904417	4.2797	19.6856	57.0038	102.985	191.193	80.303	10.68	0.819546	3.27893	0.00280475	0.582534	0.763406	0.603067	0.766602	3.73723	14.3399	22.7298	15.128	5.14497	5.51016	3.15678	1.30065	0.574443	1.41024	2.39041	4.06522	1.60845	0.623451	0.199139	0.64654	1.05311	0.298114	0.287766	0.214209	0.208593	1.54774	5.28842	0.354554	0.225633	0.88564	2.3234	0.323159	0.108988	0.131111	0.125453	0.340774	0.369066	153.144	24.1128	98.549	0.146357	0.230074	0.172174	0.658209	0.95924	2.71617	1.14012	1.05736	1.33399	34.1387	10.5222	2.42166	4.02112	6.17874	319.495	275.319	3.44805	11.2967	1.76952	1.73675	0.579037	16.7811	213.569	87.3947	137.815	20.9279	1.19311	8.26514	4.68358	0.67971	3.96851	38.2114	42.2386	95.7754	20.1406	0.98618	0.640936	4.24746	15.0196	8.45936	2.49686	0.445136	6.74171	1.87174	14.9469	154.684	5.03231	15.284	1.93831	9.72642	1.7362	17.4089	19.5199	2.48765	3.37593	32.2578	85.1733	13.8728
T	M	20	39.3459	1.9603	71.0297	612.987	105.967	0.00484217	22.1659	186.43	24.818	0.526161	21.813	4.48762	0.290731	8.77673	6.43381	1.40517	0.390688	5.01494	39.7052	121.818	66.1992	1.84177	5.47938	3.07723	5.06298	38.7036	289.666	271.474	136.823	2.64437	9.1213	11.7868	1.35361	6.84341	33.6583	203.136	973.227	818.066	44.5545	20.465	15.2563	1.17651	6.14288	14.5604	5.72333	1.14281	0.582549	8.11213	43.0015	133.043	497.001	1124.51	150.573	7.41827	4.16769	0.783467	3.95461	4.56949	0.931314	0.477724	9.24792	36.2618	81.2284	86.9728	162.696	67.3281	7.58585	0.562692	2.45118	0.00280475	0.415062	0.517616	1.14272	1.05253	5.19469	18.1356	27.9988	19.391	4.54585	3.37505	2.48902	1.0274	1.04441	1.96138	2.94941	4.70571	2.35892	0.803006	0.262853	0.522822	0.920662	0.248094	0.424258	0.320211	0.32818	3.40458	11.4126	0.415497	0.474763	0.961772	3.62062	0.735868	0.108988	0.23767	0.165597	0.647003	0.562244	194.401	33.9767	115.395	0.370968	0.427198	0.283924	1.17432	1.60153	7.03768	2.39418	1.99161	4.34809	118.362	18.028	3.73621	5.37237	18.4603	499.351	766.308	4.07383	12.1942	2.44851	2.50863	0.932282	37.4749	385.154	192.464	262.853	71.7327	0.945575	9.28133	5.60646	0.726165	8.28503	55.1677	88.0938	168.397	43.0472	1.15645	0.803498	7.69609	21.0487	16.0391	6.0805	1.2533	11.4276	1.87174	20.9666	208.673	8.21726	22.1626	1.93831	13.814	1.7362	20.3097	27.2005	4.8623	5.19956	44.8183	109.139	17.8586
T	M	22	33.3035	2.01281	49.1318	581.149	99.5244	0.00484217	20.1511	192.474	29.2014	0.641045	23.6301	3.74229	0.335244	2.9262	2.52906	1.0493	0.367516	2.44075	16.3975	46.402	25.3975	1.51787	4.98747	3.11406	2.84541	30.3286	184.716	146.54	51.5383	3.94185	14.3684	18.6224	1.12339	4.2935	39.0061	275.104	1015.48	657.555	16.6371	20.6348	14.9962	4.88633	15.5777	36.8739	10.1546	0.636881	0.476248	7.04392	55.3581	310.762	1117.32	1540.31	110.633	7.54086	4.6667	5.27186	15.0975	12.0506	0.794591	0.448901	8.54202	41.8032	121.969	264.328	447.33	84.447	5.76663	0.197605	2.54466	0.450957	1.32271	1.846	0.888382	0.75932	7.06564	31.2844	60.9713	39.5521	13.3242	9.84224	2.16647	0.422029	0.67788	1.98584	4.20925	7.15575	4.36943	1.27938	0.380468	0.477827	0.317755	0.214536	0.614977	0.368588	0.497062	5.19565	13.1988	0.155039	0.841058	3.66612	8.61058	0.42106	0.726956	0.21642	0.150111	0.658864	0.539243	187.828	55.6162	112.304	0.447547	0.41463	0.193747	1.27803	1.39191	3.7274	2.4026	1.81248	3.79504	75.7778	12.949	2.99102	5.16561	16.2567	579.409	555.746	4.56823	15.79	2.38854	3.38101	1.49887	37.6872	388.111	209.726	223.525	33.9701	1.36082	10.7472	6.76653	1.24639	8.4289	57.1492	78.2846	151.31	38.0015	0.13646	0.978704	6.89734	17.1715	10.8339	3.71225	1.37006	10.5268	1.87174	18.0529	204.391	10.9824	32.965	3.28861	16.3399	1.7362	24.9303	33.4679	6.1223	7.27422	45.7821	140.2	21.3191
T	M	27	3.96395	1.50644	19.4589	637.215	55.335	1.3073	6.47553	162.515	18.9343	0.637603	28.4437	2.77572	0.376104	0.138502	0.110539	0.165656	0.0838042	0.145554	1.14603	2.91785	1.27266	0.253346	0.707943	0.461803	0.344127	2.34557	8.60175	7.89096	4.67858	0.38093	1.77896	2.69054	0.176353	0.646259	4.65449	32.9928	107.996	110.741	0.445797	5.00874	5.17027	0.840395	3.74642	7.36652	2.51384	0.144803	0.00062738	1.1812	10.4205	78.9595	304.833	423.254	15.8522	3.03306	1.77105	0.970178	3.80771	4.17451	0.138072	0.22756	1.93732	11.8903	35.929	63.2248	89.0155	22.3264	1.13287	0.397974	1.26565	0.0357766	0.39759	0.465379	0.300305	0.47114	2.92313	10.4338	17.4413	10.9742	2.13612	1.61503	0.529526	0.120076	0.454191	1.33513	2.22458	3.25033	0.769438	0.30966	0.0310257	0.127879	0.0815457	0.231889	0.281549	0.145331	0.0931949	0.644858	2.13418	0.166349	0.106387	0.909052	1.23441	0.0303325	0.156063	0.305466	0.184262	0.207118	0.224468	101.243	19.7475	82.5907	0.146357	0.402045	0.172174	0.847187	1.27762	0.413606	0.717824	1.01437	0.36046	6.63691	7.11491	1.98024	3.331	3.72722	317.159	173.257	2.9115	6.77344	1.19929	3.17917	0.881336	11.355	145.258	76.8093	125.258	10.4733	0.532158	6.20927	5.89915	0.802676	2.24155	35.05	28.8069	76.6634	18.0223	0.685257	0.636232	3.18573	11.9172	4.49026	1.30937	0.587568	4.96717	3.19789	15.4166	191.94	12.7698	40.4658	4.30289	16.2246	1.7362	21.9999	34.0146	6.86954	7.51065	39.5857	115.815	20.4219
T	M	28	4.12769	1.83702	22.2723	682.781	62.2056	0.765159	7.69651	172.616	20.4646	1.01423	26.1068	2.70462	0.525237	0.138502	0.110539	0.145705	0.0838042	0.145554	0.853654	2.59652	1.34174	0.138815	0.621979	0.482981	0.394522	2.38058	10.4121	10.4276	6.90331	0.455909	2.10037	3.54316	0.106292	0.680241	5.9076	45.6931	159.907	169.562	0.470143	6.75162	7.78612	1.26126	5.24278	10.7739	3.33825	0.144803	0.0285797	1.38256	13.6605	104.121	423.67	626.128	25.077	4.06889	2.38808	1.54492	5.10012	5.96372	0.138072	0.164926	1.94328	13.2796	43.753	83.7162	123.504	31.3555	1.33587	0.420163	1.42101	0.087551	0.362667	0.541613	0.354672	0.399548	2.89703	10.8708	19.7931	13.5307	2.64446	2.0108	0.639096	0.0602104	0.511309	1.11143	2.06369	3.06956	1.09228	0.347664	0.0310257	0.153371	0.0815457	0.161618	0.263713	0.142461	0.0931949	0.761394	2.82535	0.164064	0.199658	1.1192	1.79199	0.106787	0.2578	0.267147	0.162497	0.174873	0.291782	141.575	17.7638	105.442	0.308681	0.445278	0.286559	1.1855	1.52138	0.681543	0.968791	1.0474	0.36046	7.1347	7.96287	2.58511	5.09272	4.53131	383.503	197.668	3.77733	10.4326	1.83657	4.11117	1.03066	14.5291	179.366	93.6369	154.16	11.8197	0.849035	8.24411	7.94798	1.36653	3.09236	35.9028	34.9481	92.2398	20.405	0.556191	0.938271	3.5874	12.2077	5.5653	1.23722	1.20832	6.02006	4.01638	16.7377	206.576	14.765	42.9934	5.52436	15.9459	1.7362	23.0066	34.1033	7.62654	8.27808	39.5721	113.924	24.8012
T	M	30	5.54537	2.33611	23.0189	679.724	81.7088	0.347753	7.14798	218.087	20.3362	1.19776	29.2318	3.4731	0.580649	0.138502	0.110539	0.145705	0.0838042	0.145554	0.590378	1.58024	1.25119	0.168765	0.634676	0.64692	0.196536	1.6901	8.5708	9.6073	7.71015	0.396958	1.87112	2.91204	0.309436	0.446999	4.81797	45.4594	184.867	216.748	0.719679	7.30454	9.73271	1.13667	5.20768	10.8757	3.54932	0.144803	0.0111525	0.998585	13.2153	124.869	532.142	802.225	33.3442	5.43048	2.52207	1.79106	6.07346	6.50768	0.138072	0.241299	1.96234	16.9065	58.5934	104.975	168.097	42.2905	1.7014	0.420867	1.55195	0.163978	0.516083	0.627865	0.355312	0.459696	3.38251	14.9725	30.2705	19.8965	3.44133	2.54904	0.737562	0.0915759	0.538945	1.60011	2.32124	3.35903	1.68233	0.495837	0.0804058	0.179543	0.0815457	0.274735	0.380958	0.285294	0.102956	0.960701	3.90572	0.162346	0.23001	1.4846	2.25819	0.0962883	0.303951	0.306334	0.576705	0.400372	0.376484	169.516	18.035	117.028	0.411765	0.484112	0.319184	1.63839	1.71255	0.638582	2.2595	1.82685	0.400807	10.5261	12.3746	5.0197	7.98185	4.87231	499.525	358.441	7.40738	14.7314	2.82511	4.49548	1.71107	19.5085	341.477	114.875	185.374	18.8341	1.49271	12.0868	10.2108	1.58287	6.58754	55.3588	54.7231	147.474	19.8956	1.06452	1.69326	5.22069	15.3314	7.66535	2.10452	1.79812	6.77617	5.70171	24.1725	285.606	23.4588	63.7849	11.2781	23.5035	1.7362	31.2453	42.0863	11.5442	11.8929	65.9398	182.133	28.1349
T	M	31	6.67813	3.24847	33.6692	779.601	92.7	0.366905	9.85931	248.974	27.3188	0.977722	39.8518	3.60133	0.542418	0.138502	0.110539	0.145705	0.0838042	0.145554	0.854844	2.02788	1.28203	0.211175	0.679204	0.541156	0.196536	2.45876	11.9087	15.8659	14.1905	0.755294	2.71869	3.91336	0.245283	0.651866	7.93657	72.7088	311.876	354.034	0.614488	11.2481	14.9338	2.58339	7.67719	15.8303	4.45317	0.144803	0.00062738	2.06332	27.1154	229.199	851.42	1125.04	43.5678	7.4256	3.5884	2.99278	8.15685	7.65821	0.17259	0.340561	4.59846	38.1209	118.4	186.224	242.767	49.949	2.2346	0.51425	1.84666	0.578797	0.726334	0.969056	0.854776	0.640814	8.70489	35.8328	64.9222	45.7756	6.06511	3.593	0.98585	0.330244	1.41837	3.15609	5.35493	5.83834	3.29093	0.878797	0.201232	0.314788	0.223051	0.565446	0.79327	0.625195	0.271062	2.15288	8.85826	0.0121452	0.933201	3.1318	4.0954	0.150334	0.741522	0.281999	0.427939	1.02289	0.552737	167.579	28.3834	123.324	0.390022	0.647975	0.379746	1.96162	1.79218	0.482126	1.63707	1.1914	0.36046	9.41452	12.208	4.85363	8.07445	5.33028	515.277	356.854	6.66332	13.3181	2.80653	4.21813	1.37742	20.2538	336.367	146.047	192.277	16.3598	1.28593	11.2261	7.99076	1.22256	6.68374	62.0772	59.0553	153.326	27.404	0.567384	0.859771	6.58572	18.8022	7.43799	1.75702	1.08653	7.23856	5.04502	29.8079	280.555	26.7511	61.7943	13.9368	26.383	1.7362	38.4846	46.4127	13.0516	10.6568	77.1691	194.449	29.5328
T	M	36	2.53643	0.657272	7.71583	377.375	24.4238	1.08223	1.61035	40.6796	4.75888	0.524417	7.39475	1.15605	0.606344	0.228366	0.134022	0.192705	0.0838042	0.22193	1.67303	3.68946	1.30939	0.327127	0.936468	0.77574	0.34409	3.75937	12.911	13.6409	7.18228	0.628697	3.16578	4.47158	0.281086	0.93601	6.84014	52.8724	173.8	185.228	0.0388665	7.01072	8.87112	2.55174	8.16507	14.3111	4.69048	0.144803	0.00062738	1.51504	12.9299	149.216	570.944	618.64	19.6375	3.26201	2.77251	3.14396	9.21094	7.526	0.185294	0.260149	2.98544	22.7684	72.1554	144.844	179.96	34.7284	0.870276	0.431214	1.85764	0.329336	0.807543	1.15509	0.435434	0.759667	7.23844	22.9264	32.5797	25.1216	6.34162	3.51711	0.913294	0.210155	0.835799	2.56979	5.06172	5.62443	3.05721	0.814575	0.21579	0.237337	0.0815457	0.441491	0.713623	0.430635	0.395956	0.545726	1.55621	0.159947	0.146522	0.896469	1.04707	0.0227914	0.160767	0.304576	0.53557	0.134626	0.134255	110.626	17.8664	93.8604	0.560175	0.217028	0.172174	0.895499	0.416075	3.57996	2.16663	2.66352	0.742901	16.7559	28.4527	3.77311	5.51473	4.40324	505.302	328.846	1.97569	4.47402	1.55175	6.08947	2.18736	15.294	114.754	82.5274	177.825	15.7001	0.361149	4.62622	2.71247	0.624346	1.68223	27.5086	22.5168	55.7051	15.0288	0.735938	0.396016	2.50836	9.97663	3.10645	0.998875	0.305669	8.93758	5.10917	13.4305	175.193	5.15837	18.8428	2.26788	8.97277	1.7362	18.9938	15.8885	8.8488	5.47424	41.5797	107.447	9.97628
T	M	37	1.61814	1.00156	11.8748	555.047	33.4353	1.20015	4.10401	93.6204	6.64311	0.526879	16.5927	0.730579	0.490824	0.277471	0.125191	0.227625	0.105972	0.145554	1.10785	2.40024	1.75226	0.331627	0.845567	0.676984	0.217517	1.60311	5.96755	6.04057	4.75105	0.292418	1.48797	2.0705	0.251588	0.435326	4.43068	28.7592	83.8802	81.0578	0.372937	3.76775	5.58827	1.80856	4.06681	5.9504	2.1376	0.144803	0.00062738	1.03739	14.1791	142.517	439.942	406.999	11.1614	2.74504	1.74522	1.78963	4.74483	3.69711	0.138072	0.191153	1.9568	16.2031	52.6236	103.284	109.568	22.1776	0.603413	0.293013	0.707032	0.168889	0.481844	0.676661	0.325587	0.536623	4.03744	11.9597	17.5926	12.5039	2.76623	1.84966	0.62241	0.0649193	0.565561	1.28681	2.09998	2.72707	0.817435	0.150533	0.0310257	0.127879	0.0815457	0.135821	0.203279	0.0767598	0.0931949	1.4245	3.7441	0.122848	0.720559	2.01997	1.81532	0.0789648	0.490885	0.259256	0.436657	0.232313	0.139642	159.381	17.1194	108.879	0.238659	0.253834	0.172174	1.02963	0.917967	0.333336	0.387576	0.337709	0.36046	2.42255	5.42018	2.62127	2.29754	1.82302	258.275	108.482	2.49445	4.5852	0.956928	2.35475	0.187333	7.66941	90.0344	44.0412	89.8314	4.71908	0.361149	5.50324	3.24433	0.555972	1.06749	27.0048	17.5722	44.0204	7.99361	0.225866	0.52694	1.09169	8.33894	2.42684	0.203089	0.563501	2.66986	2.44326	10.0735	161.928	11.0236	39.222	3.82068	15.4585	1.7362	18.8	26.2003	6.70068	5.84225	39.7092	111.289	11.0768
T	M	51	15.0867	1.06122	51.5549	609.745	59.2528	0.30762	10.4261	112.86	20.0755	0.461268	11.3805	1.76609	0.146546	2.22767	2.5863	0.658374	0.329641	2.42819	20.1484	69.2041	38.0036	1.18686	4.07393	1.84625	4.03314	32.8869	224.89	200.454	99.2784	3.22409	11.0437	13.983	0.8933	7.46225	50.9777	284.75	1130.97	870.374	34.5465	22.273	19.4509	4.83259	12.1511	29.1788	8.20937	1.23543	0.282969	12.5115	84.1417	358.072	1139.57	1672	180.416	7.33008	6.4508	3.88085	10.3475	9.65138	1.56672	0.939146	15.658	69.2293	168.447	252.928	371.566	106.225	6.49261	0.289434	3.07478	0.360789	0.895433	1.30378	2.10504	0.824884	12.6668	45.5761	62.4516	42.7185	12.6176	7.9234	2.82765	0.568257	1.8184	3.80575	6.68685	8.15979	4.76272	1.44899	0.488595	0.578258	0.695627	0.695718	0.836453	0.72273	0.590506	4.25675	12.9047	0.221487	0.968808	3.17872	6.36569	0.817009	0.778437	0.44063	0.365648	0.788425	0.855408	211.11	30.8492	124.177	0.342715	0.685755	0.388732	1.42198	1.73	3.15152	1.3914	1.14534	3.15857	71.3358	10.8944	2.81883	4.8559	19.1647	663.674	536.905	3.27078	7.53055	2.35173	3.23011	1.04768	31.676	257.188	226.504	262.457	37.7165	0.470199	5.6761	4.1299	0.768214	4.55591	41.4139	48.625	97.3389	45.2673	1.75307	0.454692	4.08214	12.299	6.78775	2.07411	0.941339	5.11604	1.87174	11.2287	150.828	6.5153	24.2748	1.93831	14.6798	1.7362	17.6294	29.5256	4.56582	7.80052	30.8338	103.863	18.7396
T	M	52	12.8886	0.572803	31.3637	473.352	47.0089	0.00484217	6.51504	68.1361	12.2559	0.257259	7.18445	0.816305	0.146546	1.15615	1.70507	0.755228	0.367669	1.0975	9.63199	39.9954	22.9488	1.1859	4.37524	1.94038	1.89718	19.4682	140.706	143.742	52.6941	2.79854	11.9162	15.1938	0.61793	3.05509	28.5606	200.848	872.85	617.434	14.4974	19.4765	14.8835	3.15304	12.6099	33.6618	8.88853	0.43802	0.0511736	5.01647	40.1837	224.729	867.14	1462.59	106.062	7.38678	4.69682	3.21199	11.0107	10.6915	0.705563	0.443035	7.49216	32.2584	91.195	178.306	326.376	81.8491	3.85131	0.356031	2.3884	0.240199	0.770955	1.12191	0.923765	0.658329	6.79563	26.8755	39.9124	27.4228	9.51615	6.46231	2.12846	0.386558	0.658769	1.96988	4.26729	6.05272	3.33782	0.978834	0.322575	0.510271	0.497108	0.209336	0.507997	0.361849	0.392116	2.93409	8.9683	0.208745	0.368382	2.12495	4.8009	0.532688	0.511915	0.424099	0.308186	0.210293	0.508343	221.78	33.3736	134.483	0.146357	0.474171	0.231304	1.04451	1.32886	1.77341	0.764097	0.606648	1.88952	46.1511	6.21625	1.67929	3.87173	11.7588	447.081	350.239	1.78942	5.59746	1.50124	2.66432	1.04543	20.0785	138.943	146.931	159.572	22.2528	0.361149	3.58818	2.40326	0.640067	2.15179	25.9946	29.8425	51.4994	27.5244	0.639695	0.303899	1.93738	7.35204	3.82038	1.1174	0.305669	2.13589	1.87174	7.93187	98.237	3.32778	16.6299	1.93831	9.76988	1.7362	12.8635	19.596	2.5471	4.0528	19.8849	72.2358	12.2716
T	M	53	7.70261	0.366161	26.794	432.183	34.7986	0.270919	6.25205	54.4536	10.5362	0.363679	6.78611	0.73922	0.471518	1.15587	0.969308	0.612127	0.217686	0.986206	8.18792	30.5756	15.4541	0.613629	3.03061	1.31019	1.59864	14.5442	97.1548	88.5595	37.3676	1.77839	7.29714	9.42159	0.336314	2.43462	20.5941	136.472	556.111	410.712	10.4131	15.3569	11.7822	1.52	7.90742	20.225	6.07503	0.319147	0.0168922	3.46333	25.4489	142.697	547.885	983.712	74.7094	5.92228	3.33787	1.76166	6.94535	7.24299	0.550541	0.621483	4.80137	19.6315	53.7735	102.669	197.533	58.7152	3.04162	0.479625	2.09472	0.00280475	0.554071	0.669238	0.560446	0.659865	4.17992	15.9025	22.9151	15.0128	5.27935	4.0899	1.57825	0.32228	0.376352	1.31145	2.61815	4.21464	1.96358	0.725827	0.154371	0.264349	0.45774	0.135821	0.352998	0.283949	0.243817	1.8261	4.89584	0.121987	0.190829	1.18109	2.85906	0.415623	0.274864	0.334046	0.318466	0.108929	0.287176	125.984	24.9995	88.1518	0.146357	0.307402	0.172174	0.763131	0.963586	1.19723	0.387576	0.337709	1.06545	26.3653	4.95167	1.68716	2.5174	8.33391	327.76	224.913	1.51198	2.95371	1.04978	1.99372	0.45494	14.2276	96.4245	103.679	125.432	14.9508	0.361149	2.44471	1.29967	0.351599	1.28518	20.1746	22.676	37.7295	19.9906	0.596344	0.303899	1.07832	5.44029	2.97574	0.60655	0.305669	2.13589	1.87174	5.08015	93.1345	2.66098	14.4114	1.93831	7.27556	1.7362	9.87602	15.9618	1.97078	2.02015	21.3703	59.5908	9.39215
T	M	54	9.74775	0.260095	24.9809	410.714	32.3784	0.613762	4.72453	48.509	10.5274	0.314605	5.85955	0.691943	0.515857	2.12071	1.66711	0.853575	0.163839	1.40546	15.1886	52.6261	30.8473	0.976314	4.02203	2.05315	2.18192	20.3294	155.75	143.895	75.0629	2.27768	9.52163	12.6926	0.534609	2.89246	22.8224	165.047	762.057	617.263	24.5652	18.6168	13.6343	1.4163	8.06062	23.0038	7.59706	0.479614	0.15319	3.72631	24.6615	125.19	543.604	1162.87	123.509	7.50262	4.21739	1.35439	6.46189	7.47055	0.448919	0.755453	5.2939	20.5511	53.3342	94.9848	201.439	72.2301	5.74559	0.479336	2.39146	0.00280475	0.516781	0.752399	0.595975	0.753534	3.63188	15.7006	22.4059	15.308	5.84036	4.5488	2.32385	0.481307	0.47409	1.02051	2.6446	4.82492	2.32462	0.676502	0.248263	0.39828	0.59369	0.135821	0.322987	0.184175	0.164145	2.16226	6.17988	0.240025	0.106387	1.14848	3.23714	0.547485	0.232633	0.423284	0.344365	0.108929	0.297086	110.165	30.4984	77.6905	0.146357	0.190146	0.172174	0.790279	1.11841	1.65936	0.387576	0.337709	1.38679	43.0123	5.37328	1.17477	1.99543	8.91294	306.748	293.601	1.82405	2.79705	0.761421	1.56461	0.345297	13.5597	101.267	101.053	129.619	24.4104	0.361149	2.08356	1.64107	0.351599	1.47742	17.7989	21.2667	40.6403	22.629	0.781434	0.303899	1.11652	5.52506	3.46418	0.833699	0.305669	2.13589	1.87174	4.56312	85.2438	2.66098	13.6749	1.93831	6.4047	1.7362	10.0018	14.6894	1.97078	2.02015	18.6967	59.9585	9.81241
T	M	59	2.66325	0.590117	13.2351	472.363	29.6657	0.596129	6.55916	64.5471	4.56834	0.745674	12.26	1.81584	0.386672	0.311197	0.150589	0.357094	0.14268	0.145554	1.71846	5.83779	2.50079	0.243826	1.58266	0.777192	0.399293	2.59342	10.7145	12.1372	7.79105	0.268338	1.96679	3.49252	0.137211	0.281065	4.07258	29.9894	109.79	134.744	0.198279	4.35043	5.34368	0.874901	3.4777	8.09066	2.98817	0.144803	0.0144873	0.603297	7.202	67.8529	313.996	502.762	21.4471	3.12154	1.8041	0.759405	3.95564	4.8535	0.138072	0.138267	1.23627	7.4249	24.1843	55.8541	110.122	31.9857	1.25056	0.511145	1.20444	0.00280475	0.186345	0.402054	0.156848	0.139833	2.19227	7.22234	9.8737	8.02291	1.60055	1.4455	0.631521	0.132586	0.158452	0.703159	1.27937	1.9767	0.257147	0.0766492	0.0310257	0.127879	0.0815457	0.135821	0.131833	0.0767598	0.0931949	0.428434	2.17736	0.129305	0.106387	0.708865	1.30399	0.179112	0.108988	0.405368	0.948997	0.108929	0.120005	105.075	16.3556	73.9664	0.146357	0.357506	0.172174	0.998824	0.896717	0.560191	0.943251	1.19994	0.36046	6.77391	8.31409	2.00721	3.62906	4.21493	309.851	161.457	2.17075	5.50511	1.09313	3.01644	0.903424	11.5319	81.8388	57.4255	143.684	11.8761	0.361149	5.55917	4.25143	0.351599	0.585814	21.2168	17.0664	45.8832	11.5131	0.375358	0.504674	1.20323	8.19519	1.66379	0.0310877	1.36609	3.85501	1.87174	10.8652	175.907	6.06463	24.8827	1.93831	7.80698	1.7362	15.411	21.1256	3.85339	4.89877	30.1012	93.042	6.76494
T	M	60	2.98296	1.69521	26.1737	654.749	47.7979	0.493768	36.2254	100.943	7.47296	1.28688	16.8448	0.836931	0.265184	0.696743	0.324555	0.238759	0.154177	0.404907	2.21032	5.58727	3.20601	0.382402	1.37345	0.933571	0.196536	4.62796	16.4173	15.0536	8.41535	0.638143	2.91533	4.31001	0.294681	0.992364	7.9394	45.4688	137.898	153.765	1.52037	5.13883	6.64834	1.88429	5.77812	10.0834	3.84045	0.144803	0.00062738	1.39648	13.1585	112.403	415	555.613	32.7644	3.20617	2.36782	1.50479	5.39162	5.85024	0.195992	0.24592	2.44678	13.1564	36.7526	80.4252	129.058	42.0152	1.80466	0.383522	1.62115	0.00280475	0.246413	0.448143	0.445229	0.276373	4.08614	11.4684	12.0616	9.10875	2.3803	1.81634	0.836105	0.0827535	0.436572	1.0892	1.93946	2.18925	0.459273	0.0766492	0.0310257	0.127879	0.0815457	0.135821	0.131833	0.0767598	0.0931949	0.889315	3.1103	0.139688	0.417203	1.47809	1.85181	0.387442	0.364285	0.389668	1.15465	0.175926	0.120005	104.935	25.5708	75.991	0.533017	0.570152	0.384886	1.3996	1.28479	1.52726	1.67903	1.8539	0.929063	8.0055	12.0606	3.67956	6.47486	7.16304	555.924	229.882	4.30173	8.50325	1.93757	5.13357	1.22875	27.8858	124.047	104.232	264.272	16.0807	1.31445	8.54548	5.90207	0.934697	1.67218	35.1318	32.7933	67.4087	17.5123	0.524105	1.19481	2.58869	14.5435	2.50319	0.28534	1.77184	6.60719	3.46881	15.4112	235.317	10.0192	29.3703	2.45471	12.8494	1.7362	23.1285	30.901	8.62184	8.50176	39.7924	126.633	13.4356
T	M	61	4.76364	0.812162	7.4899	657.245	35.3883	0.938515	5.62141	73.623	10.6073	0.322542	11.4689	1.10396	0.332532	0.138502	0.850735	0.55308	0.512664	0.145554	1.34291	5.01178	5.58703	0.400252	2.13803	1.47432	0.196536	1.67738	11.1782	25.345	17.0293	0.325007	2.44488	5.99712	1.01352	0.206734	2.80572	23.3936	103.181	152.713	3.09997	3.43898	5.32037	0.0746716	2.87338	8.29596	5.3361	0.144803	0.102079	0.387366	3.10694	39.0175	189.955	340.549	27.4396	2.20469	1.57795	0.562654	2.97536	4.55897	0.138072	0.435113	1.20371	7.04866	19.2272	37.5939	66.063	22.7756	1.75184	0.41438	0.934524	0.00280475	0.173147	0.373045	0.156848	0.262756	2.21927	7.34993	10.1181	6.91573	1.71281	1.34979	0.598376	0.0627511	0.270821	0.773438	1.55001	2.51584	1.02804	0.373593	0.0310257	0.127879	0.0815457	0.135821	0.131833	0.0767598	0.0931949	0.348658	1.47314	0.239878	0.106387	0.421617	0.703074	0.14662	0.108988	0.324863	0.355122	0.108929	0.270699	139.845	72.1352	80.5207	0.509582	0.539536	0.449174	1.00622	1.24282	2.49614	0.679373	1.60935	0.584613	13.2625	11.1676	1.15624	4.04541	4.4339	420.081	223.627	1.39964	5.54027	1.20147	4.46011	1.16738	15.376	115.797	84.5354	177.049	14.2908	0.361149	4.61892	4.05932	0.651161	1.77199	23.3727	23.3134	58.382	19.7789	0.277188	0.303899	1.94287	9.95603	4.11137	0.806488	0.305669	9.53602	5.10936	10.3997	165.017	6.34231	28.44	1.93831	13.8569	1.7362	19.8389	22.0058	7.5851	9.51757	23.1901	73.821	9.77025
T	M	63	9.19726	0.983222	16.8995	642.255	62.0305	0.180392	3.50919	85.1924	13.8741	0.82037	14.225	1.80938	0.177446	0.871365	0.97997	0.645798	0.31964	0.7104	5.32032	19.6655	10.9268	0.706799	3.21294	1.98712	1.12402	10.8182	54.2695	52.6511	24.7229	1.84414	8.45875	13.0808	0.628434	1.14293	14.2389	110.881	389.999	353.984	7.08163	11.225	11.8152	3.05703	12.6726	29.4736	11.5045	0.144803	0.00062738	2.7359	19.7814	169.012	677.774	977.918	66.9058	5.93695	4.24795	4.06567	12.9161	13.6981	0.185566	0.665061	3.24091	18.7951	67.5308	165.43	264.094	74.4367	4.02243	0.390922	2.17617	0.12959	0.804069	1.20519	0.389114	0.661859	4.50647	17.1635	25.3642	19.2131	6.59108	5.40652	1.82546	0.337754	0.546432	1.54425	3.20728	4.50841	3.19028	0.991281	0.218888	0.336932	0.34452	0.135821	0.383574	0.331882	0.255085	1.89629	6.87797	0.293534	0.446022	2.05956	3.18678	0.51664	0.505039	0.388051	0.345802	0.392209	0.643601	157.723	100.537	83.0168	0.515791	0.605658	0.551283	1.17133	1.61739	2.9716	0.89699	1.37927	2.14542	25.5181	9.91257	2.28755	6.5947	7.33848	615.486	355.746	2.40448	9.96543	2.53988	6.94975	2.14874	18.862	132.877	156.545	313.006	28.4696	0.865671	6.39621	5.14805	1.12716	1.75254	30.9004	32.1628	71.3458	35.4512	1.2695	0.303899	3.44924	13.9224	5.16949	1.34475	0.305669	11.5403	5.6861	12.9238	188.727	7.17459	33.3949	4.61113	22.8674	4.47975	27.5797	38.4413	11.1282	14.3317	34.793	113.469	19.2713
T	M	70	10.6469	1.77441	48.1444	713.895	83.1991	0.00484217	34.3025	202.364	27.1556	0.742798	39.5442	2.33627	0.269401	3.44678	1.96391	1.20876	0.389202	2.63676	16.3156	42.4454	16.7028	1.63464	5.44253	2.48739	4.06013	26.6426	104.193	73.5263	26.0239	3.20172	12.1422	15.9399	0.355577	4.10596	27.5319	140.935	417.75	254.012	11.8	11.007	7.78953	4.13801	14.3816	33.5072	10.7936	1.02356	0.0876896	5.66265	31.3252	171.166	600.935	936.995	58.4916	6.31636	4.38605	4.98428	15.0471	16.6745	0.947257	0.233978	8.63988	32.9339	83.0307	153.623	242.001	62.3304	3.44643	0.433042	2.64247	0.646892	1.01765	1.47317	1.37617	0.592432	9.73729	31.8193	42.5471	30.7453	8.10442	5.10698	1.67295	0.380224	1.58839	2.91122	5.92968	6.33093	3.39087	0.994631	0.397064	0.360503	0.462448	0.54242	0.763182	0.532118	0.51793	1.36858	4.07217	0.164508	0.403963	1.67301	3.13714	0.376184	0.404621	0.341302	0.349487	0.265047	0.483741	116.523	13.4066	78.0568	0.146357	0.468357	0.400696	1.48875	1.92272	3.83558	2.11962	2.31188	3.22207	25.3284	12.0102	4.09149	6.05027	12.2729	636.04	424.975	7.10436	12.0057	1.94521	8.6573	3.40575	37.6728	288.612	196.773	274.239	20.8658	1.72896	10.7504	9.34881	2.18553	5.15794	83.8339	73.0936	120.704	34.4898	0.39956	1.98915	5.73924	22.1795	9.00603	2.43077	2.21097	14.7469	7.56389	19.3835	263.068	10.9777	38.4071	5.93319	20.8189	2.19006	35.3324	35.9981	15.268	12.6011	58.3296	145.596	15.1049
T	M	71	2.31281	0.506171	15.3126	531.666	34.1193	0.705861	20.1051	92.79	9.6914	0.441007	11.2041	0.785809	0.314974	0.63988	0.487968	0.304838	0.223442	0.428561	2.20401	5.80352	3.23647	0.228043	1.31828	0.859612	0.469982	4.04393	13.2411	10.8776	6.37069	0.48093	2.24541	3.88696	0.180027	0.534744	4.98596	31.0599	91.0524	85.4633	1.35703	3.38652	3.92662	1.63673	4.91553	9.43394	3.4091	0.144803	0.0785193	0.796661	5.86824	75.7522	296.242	405.255	19.1652	2.70906	1.89814	1.56523	5.94476	6.29025	0.138072	0.187991	1.26297	9.12054	35.0458	85.4243	129.309	32.2025	1.30823	0.418418	1.30193	0.0560727	0.456042	0.700004	0.156848	0.361833	2.00537	7.26622	12.6475	11.0427	3.2146	2.21678	0.718616	0.147799	0.158452	0.672094	1.2919	2.1707	0.77266	0.230085	0.0310257	0.127879	0.0815457	0.135821	0.131833	0.0767598	0.0931949	0.4713	1.76734	0.117433	0.106387	0.836976	1.11449	0.12063	0.164012	0.325548	0.641176	0.108929	0.120005	100.121	16.1902	72.127	0.146357	0.339774	0.172174	0.746761	0.957128	0.333336	0.387576	0.337709	0.36046	3.81518	4.5338	1.60591	2.3319	2.84581	271.192	118.853	2.83023	5.52029	0.559608	3.17637	0.793995	10.302	99.1789	65.4082	108.856	5.73435	0.361149	4.17064	3.52308	0.351599	1.04364	20.7953	19.8456	42.3726	11.0677	0.00185214	0.303899	1.2003	5.84398	1.82127	0.0310877	0.305669	4.10234	1.87174	7.25467	139.459	5.40622	21.4977	1.93831	12.0838	1.7362	18.0407	21.3657	7.24256	6.14609	29.0396	79.3169	10.3008
T	M	72	4.97714	0.437218	6.98043	400.119	38.9343	0.0750283	1.7058	62.6813	0.26534	0.0222464	6.25584	0.19268	0.260881	0.413396	0.284972	0.413685	0.23303	0.719506	5.71163	16.2921	10.5761	1.07122	3.32808	2.14487	1.61554	15.8251	80.9188	83.6645	54.0891	3.34645	13.9804	22.6919	0.386349	1.91878	23.777	188.207	740.424	757.426	7.6512	13.5782	17.4949	6.06228	20.6575	48.2111	18.5753	0.330044	0.00062738	4.10538	41.086	334.37	1225.92	1538.63	118.709	5.73979	5.95895	6.70663	19.3144	17.6651	0.624065	0.144592	8.4284	54.6057	151.381	283.898	417.111	91.8671	3.11632	0.313747	2.41793	0.771303	1.14811	1.50349	0.924873	0.610807	12.0536	44.7104	53.1419	37.157	9.29819	7.54255	2.31342	0.324941	0.976244	2.5073	5.47581	7.35091	7.6447	2.42325	0.444589	0.536692	0.374685	0.441189	0.557924	0.397101	0.485221	1.183	4.18613	0.132707	0.168452	1.88449	3.19204	0.372659	0.495616	0.437821	0.585632	0.345456	0.273572	131.933	9.2507	86.0364	0.335529	0.304625	0.172174	0.999755	0.720605	4.97562	1.97169	3.14088	2.33156	43.5023	33.8237	1.77749	4.71161	9.44211	796.69	936.152	1.62536	3.87132	0.343695	6.23397	4.47833	26.6782	248.36	66.5525	240.698	34.4327	0.361149	3.76883	2.94661	0.351599	4.00712	54.1232	34.2817	98.2497	8.51839	0.787111	0.303899	3.55486	20.2638	6.22049	1.71296	0.305669	7.82496	5.51453	17.1419	190.302	12.1927	33.8456	3.61999	13.9524	1.7362	26.0396	26.8632	11.3566	8.14481	52.2976	131.391	15.5122
T	M	76	3.01806	0.553663	16.7135	652.142	33.4882	1.16408	3.38504	82.1299	6.4884	1.44032	8.49141	0.167267	0.214184	0.138502	0.110539	0.231662	0.0838042	0.145554	0.433542	1.51814	0.614111	0.138815	0.873453	0.408194	0.196536	0.961853	3.85729	5.46685	3.63113	0.256681	1.42884	1.90454	0.00169175	0.181207	3.60823	23.7348	69.4747	70.7122	0.0388665	2.93252	4.03927	1.46162	3.75885	5.14528	1.89677	0.144803	0.00062738	0.328673	5.0911	86.6401	298.267	269.27	9.41146	1.49112	1.32442	1.2402	4.03896	3.09135	0.138072	0.0734266	0.90141	7.36758	28.6289	67.8486	79.3061	15.4548	0.511272	0.26164	0.632579	0.00280475	0.306705	0.402514	0.156848	0.12798	2.06758	5.38318	6.91752	5.35501	2.11726	1.36074	0.353727	0.0135719	0.201686	0.604985	1.04641	1.79914	0.275046	0.0766492	0.0310257	0.127879	0.0815457	0.135821	0.131833	0.0767598	0.0931949	0.290614	1.04742	0.174344	0.138903	0.780597	0.642262	0.0419704	0.108988	0.49278	1.15673	0.108929	0.179795	117.813	12.9492	85.446	0.629539	0.281502	0.172174	0.664475	0.710576	1.32535	1.3283	1.46679	1.54272	13.1851	14.2321	6.02773	8.28426	11.2814	932.872	308.146	2.89789	5.38906	2.2859	9.8662	1.14701	30.3484	170.221	114.534	273.567	5.60034	0.469537	5.02159	4.08322	0.678024	2.7248	27.3958	22.7246	61.2092	12.9711	0.0878064	0.303899	1.96477	7.35825	1.51313	0.300973	0.305669	7.52706	6.10534	13.7887	185.397	7.57022	24.5054	2.42472	11.6668	1.7362	19.3934	28.1598	8.70275	9.0102	37.0548	109.02	16.1834
T	M	77	32.3396	1.6987	56.5609	618.3	116.363	0.00484217	29.5954	191.288	49.8457	0.389249	22.0573	2.55805	0.252223	0.138502	0.110539	0.145705	0.0838042	0.145554	1.19315	4.43644	2.96203	0.193389	0.92114	0.349988	0.196536	3.24655	26.7756	31.1956	15.3582	0.75235	2.25144	2.99373	0.117888	0.632473	6.55622	69.9322	363.773	349.965	0.0388665	11.1642	10.0999	0.250244	4.13387	9.46848	2.40833	0.144803	0.00062738	1.19003	9.61232	75.5019	423.261	946.01	31.2169	6.11132	1.85751	0.967086	3.7315	3.80167	0.138072	0.112951	2.49288	11.9096	38.4476	81.3262	216.35	49.3334	1.92171	0.341759	1.76995	0.00280475	0.301794	0.488317	0.303794	0.260437	2.84695	11.8942	23.1714	23.4285	5.71983	3.58476	0.767656	0.111893	0.415616	1.15201	2.63154	3.71653	1.37661	0.590832	0.044762	0.172302	0.0815457	0.135821	0.400749	0.184853	0.142765	1.08528	4.51858	0.0552924	0.106387	0.809618	2.77273	0.165707	0.108988	0.397231	0.41084	0.108929	0.514282	85.7191	13.2411	70.0681	0.810189	0.701505	0.425183	2.21866	2.42541	3.59439	2.37453	1.77545	2.70539	80.0455	23.258	2.21077	4.97716	19.9627	738.597	975.966	5.4372	11.1411	2.56388	3.37353	1.50398	49.3459	443.769	376.158	377.649	109.313	1.16721	10.2848	5.98513	1.26118	8.00794	76.8558	96.7058	225.787	122.124	0.515735	0.531645	8.26424	30.1589	16.4244	5.2078	0.870636	15.3443	3.08705	28.2439	289.131	13.14	38.7229	5.30374	18.455	1.7362	38.5233	35.0688	8.3266	8.18678	61.5912	178.79	23.688
T	M	79	13.0583	1.99668	51.7491	722.572	82.9109	0.00484217	25.6754	251.644	24.6315	1.26729	31.1299	1.16833	0.265436	0.496907	0.600546	0.396389	0.138604	0.434007	3.43466	13.5877	7.52224	0.533646	2.00225	1.0296	1.02309	8.29274	41.4994	41.9612	14.0713	1.28135	5.17432	7.80947	0.21607	1.83744	13.2826	84.4412	274.875	215.558	4.38898	8.72628	7.6415	2.24313	7.7015	16.9989	6.03441	0.30563	0.00062738	3.56969	22.0812	123.11	456.778	702.498	43.3762	4.21841	3.21264	1.85942	6.38689	7.36399	0.469342	0.271435	5.77677	24.9582	59.8987	81.7514	114.078	33.9565	1.86218	0.282762	1.46661	0.410031	0.536914	0.503664	0.997423	0.338784	6.74684	22.9059	28.9588	20.9422	3.32571	1.91736	0.89181	0.166534	1.22074	2.5651	4.11563	4.1337	1.63347	0.639386	0.0310257	0.127879	0.0815457	0.500324	0.61798	0.417712	0.293676	1.07313	3.655	0.179918	0.262134	1.31567	1.9539	0.266358	0.294515	0.435132	0.431439	0.272267	0.454228	176.103	12.9396	121.856	0.146357	0.687059	0.561245	0.988109	1.87786	4.03946	2.13908	2.14304	3.04822	35.6178	14.7766	5.15261	6.51101	12.9521	720.859	529.07	7.16945	11.9533	1.76582	5.80876	2.19824	40.0799	448.919	194.689	252.723	24.5711	1.16674	10.15	8.77462	1.31802	8.85642	76.5506	61.2647	164.658	32.1259	0.112611	1.0588	5.19848	18.6037	5.70801	1.95717	0.983578	15.798	8.81648	20.8336	253.282	12.6225	40.1475	5.46968	23.085	5.37936	29.9372	41.0948	11.6264	13.3507	36.8166	109.278	22.3618
T	M	80	4.19874	1.30211	31.4538	689.661	56.6681	0.0850122	23.929	183.172	14.1012	1.28135	24.9799	1.06304	0.146546	0.617596	0.413388	0.347232	0.340388	0.500993	2.65067	8.44399	6.0992	0.535376	2.13115	1.29692	1.11729	6.80959	25.0286	25.5857	17.1719	1.23652	4.85926	8.66307	0.462847	1.87211	13.6922	72.9527	209.623	228.776	2.65621	7.3297	9.56463	3.68526	10.1818	17.0643	5.90509	0.167871	0.00062738	3.40513	30.8968	185.618	575.178	706.465	28.3961	4.31745	3.46466	3.05371	8.10071	7.88475	0.267339	0.0484354	4.88471	25.6336	72.4114	133.101	160.94	33.0331	1.62183	0.369436	1.2816	0.258897	0.535619	0.708367	0.925576	0.387365	5.9353	18.8269	26.049	15.2296	3.9128	2.59359	0.980777	0.285412	0.698013	1.89069	3.17186	3.47955	1.13072	0.250361	0.0310257	0.127879	0.141264	0.274552	0.341412	0.240607	0.0931949	1.14486	3.93535	0.152072	0.506896	1.61271	1.998	0.177712	0.463877	0.492374	0.427122	0.108929	0.343709	107.347	17.7402	75.0638	0.384588	0.574568	0.481652	1.26577	1.46956	2.89303	1.45043	1.4805	1.97505	12.6376	13.0473	5.44904	8.87445	10.1088	754.831	321.684	4.80644	9.86919	2.51266	9.04818	1.55095	32.3422	268.228	166.927	317.908	12.6531	1.31835	9.30897	6.04944	1.02474	4.46309	55.8054	54.2153	116.713	23.6274	0.500372	0.741512	4.74646	15.8799	5.75129	1.09877	1.00634	12.7574	7.16292	20.0091	248.491	15.766	40.9863	8.91077	23.2779	3.64562	32.8216	34.1178	11.8993	11.1584	53.0437	124.778	17.5185
T	M	81	5.10413	1.57794	53.7283	911.551	48.1183	1.66153	26.4312	156.615	15.701	1.22127	17.2706	1.07158	0.257083	0.654872	1.15823	0.346562	0.230164	0.957522	3.05505	6.43813	2.05154	0.331117	1.32716	0.391699	2.92736	9.46563	20.3993	16.9877	3.38424	0.801077	2.02927	2.7869	0.126345	4.45852	21.5197	68.6188	115.608	73.5252	0.0388665	4.73931	5.70255	3.88327	6.83488	8.12289	1.92328	0.85387	0.00769453	8.8363	60.9731	238.68	528.257	487.619	9.80473	2.69804	4.37953	4.4256	7.96574	5.55051	2.10087	0.0814718	15.9774	67.8018	167.216	263.227	241.635	35.0832	0.852895	0.332904	1.50213	0.370494	0.685851	0.818711	2.25889	0.188484	10.3966	27.1089	36.1031	22.4199	7.58013	5.02739	0.924227	0.118725	1.68016	3.75608	5.7526	4.78428	2.01183	0.5728	0.315413	0.493822	0.25807	0.506788	0.533964	0.401104	0.334717	0.722638	2.07418	0.191018	0.707698	2.23669	1.96724	0.17249	0.578552	0.399094	0.380832	0.158636	1.33614	116.104	10.7264	81.02	0.287085	0.630763	0.4638	1.51514	2.01824	3.2283	1.65797	1.34734	3.58652	12.1229	12.5764	6.48551	8.68935	15.9777	845.554	303.481	5.71274	9.78982	2.98788	11.0211	1.72521	41.1808	295.463	221.975	475.828	17.24	1.48667	9.79297	7.37726	1.62795	5.3593	54.9785	69.5737	148.295	34.7114	0.967639	0.731919	6.12857	16.0451	6.50046	1.2163	0.889004	14.9502	5.93203	22.095	289.376	15.5004	40.5054	9.59476	27.3955	4.08984	39.4743	45.7352	14.8896	15.4387	56.7238	143.949	21.8847
T	M	82	3.98874	1.48978	57.0631	809.598	65.6115	0.316026	30.7473	176.8	13.1514	1.91033	18.4715	0.994453	0.146546	0.138502	0.162572	0.264407	0.0838042	0.365832	1.91021	4.66915	0.962632	0.30219	0.981109	0.283652	1.99583	9.04631	20.8765	11.051	2.52963	0.848165	2.07387	2.45079	0.00169175	3.17327	21.1876	88.0072	172.72	99.036	0.0388665	7.08649	6.25188	4.81464	8.25248	9.67523	1.81584	0.526986	0.00062738	6.33155	54.1096	276.057	718.241	717.632	7.87374	4.35239	5.56431	5.01413	9.55053	6.32935	1.00308	0.00270773	9.27645	52.2904	166.35	330.913	340.158	44.0059	1.3205	0.0609504	1.6659	0.323333	0.835216	0.85524	1.40056	0.371337	8.30765	24.6022	37.3596	24.7036	10.3614	6.16178	0.684381	0.0892989	1.15516	3.01277	5.2953	4.89348	1.94849	0.730046	0.315814	0.330942	0.101513	0.338828	0.410462	0.357914	0.342288	1.02532	2.89834	0.102102	0.87776	2.69885	2.88455	0.156664	0.612207	0.388642	0.363983	0.26033	0.867372	93.8646	11.6054	74.8682	0.266481	0.654792	0.581376	1.54661	2.07582	1.86928	2.10408	1.45911	2.18501	11.0377	13.9146	8.39976	9.61811	13.0679	876.139	365.098	7.35135	12.6973	3.80378	8.89183	1.5819	36.7678	286.733	254.194	515.248	21.9606	1.83476	11.9921	7.30245	1.56413	4.66279	55.9076	72.6105	155.333	33.6573	1.88852	1.20691	6.01498	16.3734	6.84233	1.33936	1.58388	14.7284	6.18232	23.7781	324.235	14.9368	40.0834	10.754	32.321	4.60587	44.1154	52.0926	14.2862	15.2681	67.0229	170.269	25.9206
T	M	86	9.0618	1.78417	63.5451	673.465	67.7802	0.00484217	19.5847	203.753	35.9569	1.13824	22.8697	2.53142	0.146546	1.42737	0.663476	0.353979	0.0838042	1.08546	4.63995	12.89	8.69339	0.481994	1.63234	1.09517	2.39729	12.9068	49.8937	47.9393	32.3879	1.6156	5.09497	7.12154	0.540001	3.81489	25.1873	119.924	386.988	377.714	24.7723	9.92529	11.9572	4.28104	9.09538	18.6356	7.44339	0.525097	0.0278056	6.96773	55.5761	242.736	648.27	849.182	125.25	8.00681	6.19541	3.56059	8.09417	7.14909	0.766861	0.773404	8.16759	48.7066	126.741	177.339	199.866	71.8431	6.881	0.565006	2.25913	0.451307	0.72243	0.690065	1.12779	0.463132	7.01436	23.0363	39.2154	30.3871	8.04175	3.86013	1.65902	0.364569	0.947335	2.4275	3.52915	4.43734	2.21135	0.741679	0.168697	0.224887	0.296279	0.21349	0.503824	0.472068	0.222857	1.45618	4.65276	0.233951	0.585973	1.5313	2.00048	0.375497	0.315879	0.393485	0.382693	0.247432	0.623783	79.2254	12.9709	67.5355	0.335872	0.625198	0.414797	1.39069	1.40883	2.09224	2.36618	2.02718	1.0021	20.9883	14.1584	4.79415	10.2082	11.2708	539.387	357.451	5.56729	18.3203	4.20407	5.73493	1.0154	24.8971	275.616	186.815	268.881	23.0746	1.29264	12.7195	10.5233	1.90984	4.13847	40.5633	50.8953	151.57	56.1247	0.330115	1.18294	5.44638	17.2143	7.91204	2.78432	1.39727	6.32077	4.25999	16.6481	262.04	10.5354	38.5463	6.38275	19.9157	1.7362	23.4183	36.944	10.7187	11.9877	50.4804	156.435	15.3093
T	M	87	10.4784	1.62253	46.6338	733.654	75.7929	0.00484217	10.6585	225.24	27.4641	3.27214	49.0377	0.857451	0.164781	1.77858	0.985673	0.440582	0.14322	1.85099	7.46575	13.9883	2.86632	0.438521	1.23423	0.503222	6.32202	23.4275	46.7539	27.1049	9.67246	1.70623	4.5977	4.81861	0.139299	4.5363	30.9236	152.241	365.11	259.799	0.16832	9.56219	10.7678	5.62377	12.9244	18.4131	4.35387	1.02057	0.00062738	8.85145	73.5576	377.099	954.317	908.901	37.2553	4.36968	5.88984	6.85755	12.006	7.7246	1.46832	0.103438	15.3353	85.9174	207.162	318.418	303.732	56.2637	1.57408	0.312175	2.53409	0.948723	0.912815	0.954379	2.18908	0.242834	19.9178	55.2048	69.5028	46.6929	10.1286	4.98376	1.3407	0.086947	2.36181	5.67593	9.99954	9.80619	6.00143	1.53359	0.433898	0.327344	0.221436	0.851048	1.26875	1.05314	1.08281	1.87142	5.53802	0.131223	0.873591	2.54467	2.67241	0.250225	0.644526	0.420728	0.404702	0.817395	0.853518	107.646	17.9455	77.4402	0.440877	0.343977	0.172174	1.198	0.853662	3.368	2.46685	2.18761	3.32956	31.9975	21.7676	7.09032	10.183	18.643	1040.25	616.85	5.11264	9.53725	2.49647	8.23753	2.27427	37.4938	418.302	260.369	427.092	29.9781	1.9097	9.161	6.38219	1.08397	7.42406	116.801	65.1365	216.556	58.3115	0.00123826	0.594072	7.6508	46.9915	10.4798	2.52366	0.654474	9.21856	5.12876	22.1793	265.306	16.7102	42.2262	7.25431	21.9106	1.7362	33.5673	37.9626	16.2675	14.4352	79.8319	206.821	32.1488
T	M	88	3.28219	0.554926	12.3024	465.593	33.785	0.239658	11.7683	128.2	7.26036	0.674833	19.845	0.110589	0.400993	0.138502	0.163635	0.145705	0.160004	0.145554	0.752808	2.25328	1.2451	0.138815	0.928865	0.358182	0.292339	2.63155	11.3846	10.4356	3.02012	0.553746	1.96959	2.30321	0.104804	0.743553	7.49318	49.6366	142.364	102.776	0.0388665	5.42899	4.57335	1.93623	5.34377	9.37188	1.83839	0.144803	0.00391644	1.6522	15.7453	115.444	415.051	542.413	9.61125	3.4097	1.87525	1.99701	5.41973	5.02386	0.241662	0.00270773	3.61459	14.6832	41.4553	87.0198	142.839	29.1672	0.793995	0.316453	1.30341	0.0511998	0.335586	0.533788	0.69643	0.242959	5.81805	17.0167	14.559	11.3061	3.32061	2.88182	0.934406	0.0297443	0.824055	1.95556	3.77513	3.43152	1.07305	0.367049	0.0310257	0.411836	0.110031	0.352835	0.409395	0.19776	0.233875	0.708439	2.71876	0.0739791	0.23684	1.08496	1.50306	0.113638	0.236474	0.3799	0.379497	0.149993	0.179518	76.5307	20.1218	62.8122	0.146357	0.190146	0.172174	0.801192	0.487016	0.671211	0.536516	0.450357	0.695561	10.5386	6.78817	1.64127	3.02008	6.60212	373.867	231.921	3.21231	6.2864	0.767824	3.31719	0.666179	20.8053	238.337	94.2073	129.696	6.69864	0.908793	6.30109	4.79732	0.729094	3.88604	54.8045	30.8998	100.674	16.669	0.308446	0.303899	3.52566	15.3985	2.51601	0.282227	0.305669	2.13589	1.87174	8.76249	115.216	5.56203	18.571	1.93831	9.26231	1.7362	13.5608	14.3983	5.77784	3.90017	28.3323	73.1179	6.61087
T	M	90	1.80173	0.757016	8.6295	549.549	23.9508	1.25007	9.81504	101.557	7.14103	0.715137	12.0884	0.00149747	0.226854	0.368939	0.165385	0.351974	0.0838042	0.454036	2.25139	5.7725	1.77282	0.531613	1.70085	0.654454	1.43371	5.50808	14.0992	11.4431	4.85215	0.543219	2.39684	2.94888	0.157014	1.58778	9.49628	42.2696	101.511	87.3572	0.0388665	3.76477	4.39332	1.57496	4.50382	6.85052	2.28647	0.144803	0.00062738	2.70883	20.8713	106.52	294.771	356.756	15.4733	1.86332	2.034	1.80561	4.11977	3.80456	0.372688	0.134445	3.86441	17.9975	48.3204	84.1541	107.788	26.034	1.11401	0.33629	1.0475	0.0238677	0.379886	0.414035	0.785909	0.257236	3.91246	10.581	12.2075	7.90092	2.91374	2.34056	0.971189	0.260445	0.659584	1.29884	2.17993	2.40041	0.61294	0.28328	0.0949514	0.266533	0.134342	0.176867	0.175741	0.0767598	0.0931949	0.493534	1.45289	0.169104	0.192085	0.714646	0.952736	0.00544161	0.108988	0.340096	0.420437	0.108929	0.273045	112.51	9.13819	85.581	0.146357	0.248314	0.231022	0.690387	0.857721	0.600121	0.590632	0.655722	0.463896	5.75126	6.08064	3.85405	5.21921	5.78027	399.47	148.823	4.75268	7.16488	2.03582	3.70863	0.386274	18.0799	148.554	95.6869	186.254	7.37892	1.04858	6.41033	3.60444	0.532317	2.06061	32.7806	26.5499	76.9164	18.4614	0.457131	0.303899	2.55762	10.1588	2.37742	0.354015	0.305669	2.13589	1.87174	9.26197	117.923	4.45391	14.3607	1.93831	9.31866	1.7362	13.1758	14.8338	4.01809	4.80259	23.9915	60.7699	7.46225
T	M	91	2.62111	0.922552	23.5051	780.966	33.8005	1.64896	13.4765	144.046	11.5441	0.715552	19.2135	0.26272	0.390398	1.79562	0.620952	0.504479	0.153845	1.57182	6.48003	16.2447	9.20378	0.605941	2.16432	1.57852	2.65946	14.0097	43.7691	38.5937	20.4711	1.84903	5.9196	9.07502	0.476241	3.44124	22.822	99.337	243.598	230.184	6.67221	7.48723	9.00882	4.16221	10.9799	17.4311	7.25584	0.418716	0.0558782	4.38288	35.5042	200.633	549.536	611.375	53.5929	3.18462	4.12269	3.54262	8.41991	7.83318	0.594207	0.838482	5.79073	28.9251	77.7823	131.745	154.87	46.4853	3.1624	0.56919	1.6436	0.262235	0.544648	0.774453	0.85235	0.581755	6.41925	17.3103	19.1656	12.3416	4.25649	3.10827	1.55797	0.404453	0.860065	1.80535	2.85587	3.20828	1.20936	0.247188	0.199986	0.274511	0.380813	0.286751	0.247994	0.194126	0.150326	0.851067	2.35992	0.168389	0.309824	1.21573	1.27881	0.132535	0.178296	0.484515	0.450756	0.108929	0.392816	117.072	8.191	100.36	0.146357	0.274084	0.172174	0.597444	1.27969	1.33589	0.387576	0.467159	1.1859	7.68487	6.92073	4.13475	6.06152	6.63896	483.772	159.84	4.72773	8.92716	2.60163	4.46386	0.750514	19.3922	174.194	110.127	204.659	4.88932	1.40902	7.90083	4.86837	0.618766	2.6908	40.0503	29.3195	85.1313	22.7122	0.676782	0.303899	3.15182	13.9838	2.8991	0.247488	0.305669	2.13589	1.87174	12.6281	162.978	3.27531	17.7093	1.93831	11.2013	1.7362	20.4031	28.2169	4.01153	7.2316	28.9355	81.9053	15.5417
T	M	107	4.88782	1.83844	43.3738	857.997	52.7946	1.05355	26.2442	255.539	30.4756	2.052	28.4865	2.14277	0.260725	0.269854	0.110539	0.145705	0.0838042	0.463968	2.52611	5.11055	1.60895	0.233938	0.652123	0.282077	2.38798	13.5197	34.327	18.863	5.76126	1.72713	4.11808	3.64399	0.0064137	4.25386	34.2485	153.257	288.512	166.692	1.80707	10.0114	11.1739	6.91747	13.5039	16.0389	3.32054	0.882175	0.00062738	10.5708	88.982	432.312	934.556	779.024	32.3348	4.21256	6.71721	7.02911	12.0166	6.47214	1.45955	0.0826824	14.3788	76.3819	190.991	280.838	220.684	42.2895	1.12951	0.382528	1.7344	0.728538	0.776835	0.742376	2.03114	0.287706	13.267	40.639	59.4727	36.3397	9.11028	3.72532	0.67743	0.224432	1.65926	3.6399	5.37548	5.85265	3.05949	0.709047	0.106721	0.18146	0.183108	0.539339	0.691713	0.518985	0.364852	2.11148	4.82209	0.27744	1.86959	4.64512	3.65414	0.164945	1.05356	0.814456	0.619822	0.722132	1.19441	92.9891	25.4626	83.8978	0.146357	0.736093	0.776376	1.351	2.38622	0.936547	1.10395	0.550567	2.57392	13.4241	7.59976	4.48654	7.26004	12.4408	787.049	278.456	5.35241	10.4506	3.36514	7.79883	1.03332	39.6589	436.182	212.054	405.585	10.2557	1.45301	8.57948	8.48496	1.73605	8.36976	74.3804	89.5229	271.885	56.7871	0.00123826	1.06126	9.49793	27.9811	12.5009	2.08873	0.720976	7.58836	3.06945	20.7005	215.351	10.6933	29.6788	6.72261	24.2723	2.34706	33.7608	44.2747	12.414	16.2052	39.3434	97.4263	24.4289
T	M	108	3.73732	1.06806	47.9787	703.625	37.8172	1.15651	28.2074	181.385	22.4123	0.96756	18.7553	1.47473	0.286222	0.472518	0.141673	0.163882	0.0838042	0.681646	3.057	6.39931	2.568	0.300579	0.95575	0.500965	3.00087	12.6053	28.627	17.4411	7.58134	1.55855	3.90688	3.98795	0.205008	5.72564	31.6795	111.595	200.089	135.241	3.80837	8.17604	9.97671	6.16142	11.6448	13.8948	4.08074	1.10988	0.026696	12.6111	87.7289	351.726	667.494	515.965	39.8576	2.81255	5.9824	6.76114	10.5985	6.31189	2.42494	0.161561	21.5747	82.7361	161.192	203.35	152.572	38.0706	2.08818	0.419147	1.94461	0.73383	0.703712	0.609692	3.29948	0.345032	16.0537	41.5462	52.7791	27.017	7.24557	2.94771	0.928084	0.253432	2.55101	4.44266	5.47702	5.72305	2.83594	0.692726	0.227981	0.203207	0.229501	0.646276	0.79675	0.676189	0.380222	1.14284	2.47263	0.26171	1.01625	2.21397	1.48538	0.141253	0.500872	0.607796	0.482388	0.311046	1.43366	63.0125	8.7493	68.8574	0.146357	0.561808	0.477196	0.666115	1.61	0.971907	0.725329	0.638366	2.00924	10.2887	6.07932	4.26841	7.02146	12.4745	605.867	207.318	3.49633	7.02556	2.40154	7.59325	1.31322	36.8008	287.947	165.935	311.045	9.5005	0.915371	5.78574	6.25176	1.52225	5.20568	43.4807	67.8756	167.105	41.8904	0.00123826	0.637079	5.41102	16.9131	9.23478	1.48722	0.420074	7.15385	2.19154	11.9351	147.855	8.17482	21.0665	3.62902	16.6684	2.69144	21.176	28.9278	8.63387	11.2561	22.5891	59.5103	14.6165
T	M	109	3.4943	1.38543	33.6517	680.213	41.3737	0.840917	13.3687	175.234	21.6004	1.20718	17.8247	1.16752	0.230898	0.237616	0.110539	0.145705	0.0838042	0.380358	2.18674	4.48913	1.65058	0.276757	1.02838	0.449041	1.47696	8.68697	25.9101	20.1644	6.45211	1.61345	5.01112	5.34751	0.111864	2.81398	23.6995	114.052	252.766	178.852	0.529041	8.54103	10.3945	6.58508	15.0744	19.8835	5.57849	0.395123	0.00062738	6.4901	66.8388	350.157	833.687	738.096	33.1641	3.46111	5.54607	7.06076	14.1705	9.75105	0.831626	0.00270773	9.97962	57.0606	146.745	228.516	198.129	41.3915	1.00894	0.300156	1.58254	0.736488	0.842645	0.825346	1.24628	0.470461	9.10186	31.0336	49.2123	31.8943	7.71803	3.25418	0.850927	0.114414	0.982544	2.09194	3.64012	4.79122	2.47146	0.723142	0.141442	0.232425	0.252036	0.247991	0.408483	0.425579	0.223746	1.82825	5.04484	0.133825	1.27613	3.38845	2.7765	0.156854	0.817976	0.524214	0.672111	0.657943	0.695829	105.28	41.5386	85.0258	0.266794	0.608848	0.569484	1.25937	1.74956	1.0014	1.09047	0.835729	1.32125	7.87077	6.471	4.39673	6.47771	8.09415	530.018	210.633	4.25572	8.31462	2.17243	7.05519	1.20694	24.6582	277.403	165.764	269.872	11.6109	1.05836	7.61641	7.41268	1.83226	5.12792	45.6372	54.306	174.584	45.1959	0.00123826	0.656766	5.93487	18.6716	7.51229	1.54607	0.627838	5.75036	2.57405	13.8347	171.144	8.95284	24.7547	5.94058	18.0009	1.7362	25.6871	29.9718	10.3525	10.844	35.765	78.553	14.6582
T	M	134	4.58558	1.76503	33.5423	854.274	67.9613	0.512747	10.2727	186.725	9.51909	2.91656	29.8846	1.80071	0.260254	0.138502	0.110539	0.145705	0.0838042	0.145554	1.26315	2.9877	1.58293	0.138815	0.637341	0.417181	0.617353	4.15013	15.4837	13.2153	5.38827	0.877089	2.98452	4.47577	0.0656268	1.1895	11.6236	71.0937	187.712	170.459	0.0388665	6.52157	8.31443	4.15297	9.90736	15.3626	4.34351	0.199972	0.00062738	2.79672	28.6084	219.316	693.24	729.415	23.8411	3.28136	3.59735	3.76499	10.1516	8.35098	0.506895	0.010846	5.36908	35.0564	95.7332	169.619	190.523	38.3303	0.37696	0.376741	1.43149	0.4421	0.530806	0.788859	1.18217	0.492248	11.3102	32.9769	39.2785	24.0059	4.8767	3.1478	0.656608	0.0348275	1.63757	4.1366	6.01857	5.15073	2.35583	0.659483	0.0732293	0.127879	0.0815457	0.815109	0.787228	0.52135	0.350466	0.723972	2.54266	0.076119	0.43026	1.78891	1.8566	0.0178468	0.36588	0.30769	0.236347	0.355193	0.578471	48.8771	9.13234	47.0263	0.642928	0.482359	0.245763	1.3525	1.43095	3.04645	2.9391	3.40214	2.9964	18.2083	20.4378	10.9924	14.479	15.9832	1270.56	498.221	7.37894	15.7988	4.66323	14.1508	2.20748	49.2597	324.813	199.646	417.137	13.379	2.18425	18.5721	11.0411	1.35316	5.45985	76.3784	56.1418	129.606	21.4264	0.751438	1.82661	5.42123	20.4265	5.05273	1.26219	1.51217	11.0844	9.16029	37.2237	436.192	23.332	58.8369	12.8319	28.0277	1.7362	42.4727	49.5448	15.0882	12.821	87.577	236.309	23.1092
T	M	135	1.70353	1.0414	17.6605	734.822	34.9425	1.20076	7.30396	141.711	5.97541	1.77663	22.9527	1.77576	0.398234	0.138502	0.110539	0.145705	0.0838042	0.145554	0.188546	0.550243	0.498602	0.138815	0.334487	0.326133	0.196536	0.43232	2.34547	2.57269	2.38035	0.169312	0.881341	1.15549	0.0201635	0.181207	2.35427	17.189	61.3089	75.7345	0.0388665	2.31259	4.209	1.28583	2.66202	3.64453	1.62296	0.144803	0.00062738	0.546187	7.89631	93.6433	327.251	315.953	9.64015	1.59841	1.19854	1.11476	3.16275	2.83123	0.138072	0.0324472	1.68635	13.0294	36.9222	62.8878	72.425	16.2531	0.467333	0.0353388	0.458188	0.0798467	0.243135	0.30627	0.479537	0.194279	4.90313	14.7843	18.3535	11.8472	1.8991	1.17636	0.221772	0.0135719	0.900976	2.14483	2.8282	2.83012	0.765276	0.234945	0.0310257	0.127879	0.0815457	0.336551	0.411583	0.202643	0.0931949	0.24743	0.875285	0.041096	0.106387	0.571512	0.498519	0.00544161	0.108988	0.30326	0.215681	0.108929	0.18245	55.8731	7.49833	52.8997	0.301886	0.190146	0.172174	0.756942	0.988217	0.333336	0.581952	1.11319	0.36046	5.52097	8.88877	3.17597	5.47841	5.73569	687.246	196.509	1.89953	7.88235	1.72599	5.93754	0.40549	22.1022	174.458	83.0776	197.325	2.5061	0.447139	7.94676	5.7008	0.480817	2.64993	34.8452	23.9329	68.6262	9.6157	0.242444	0.303899	2.20965	9.7917	2.33456	0.240387	0.542936	2.13589	1.87174	19.1367	238.846	13.6379	38.9921	4.63438	15.6639	1.7362	23.5146	32.9545	7.17226	7.29144	50.9801	137.25	13.7741
T	M	136	4.57282	1.47808	28.4876	816.276	43.9514	1.16111	20.1726	102.735	14.1619	1.21851	22.7704	1.2615	0.425118	0.487761	0.15904	0.145705	0.0838042	0.508588	2.62985	4.98007	1.92193	0.395257	0.966006	0.560851	1.45688	6.72205	20.2997	12.0223	4.18848	0.8166	2.93174	2.98906	0.00753337	1.93418	13.6974	64.0124	135.611	75.1533	0.419694	5.2412	4.14344	2.69288	7.27039	11.5034	2.37186	0.357638	0.0329036	2.67249	23.7199	132.68	381.935	415.34	12.2328	2.45929	3.03787	3.79753	8.61437	6.03041	0.512791	0.352855	4.27657	19.859	66.219	152.407	183.202	31.2706	0.890607	0.242917	1.30006	0.236161	0.622196	0.757257	0.787917	0.631467	5.21738	13.4164	15.8374	11.7933	5.3377	3.64116	0.765846	0.081694	0.701981	2.1172	3.44307	3.40728	1.00769	0.361726	0.0910269	0.24141	0.0815457	0.135821	0.440428	0.144952	0.266448	0.438772	1.23621	0.0665346	0.147008	0.868184	1.12449	0.00544161	0.108988	0.342815	0.279122	0.108929	0.281825	61.9218	4.42738	57.1631	0.146357	0.190146	0.172174	0.448509	0.650579	1.75236	1.60146	0.580826	2.82963	12.8703	8.06039	6.85649	12.3923	10.2306	637.582	213.212	5.06693	10.4654	5.1526	8.5374	0.814911	24.3268	126.267	169.478	318.342	7.06032	2.27911	9.57001	4.11349	1.30814	1.78345	40.1323	34.6769	61.8332	26.119	0.453319	0.496767	3.15691	13.3517	2.86811	0.106465	0.305669	8.47643	4.45913	12.5995	261.894	4.7815	22.3812	1.93831	13.3766	1.7362	20.866	27.8174	9.02693	8.17872	37.6772	131.661	13.9201
T	M	137	4.04835	0.964669	27.1539	826.207	38.0607	1.39385	26.4533	95.6422	10.3817	1.13745	29.7784	1.74402	0.224701	0.995944	0.179343	0.145705	0.0838042	0.790319	3.59587	4.90371	1.98934	0.276623	0.720571	0.546114	2.938	8.29178	17.4635	8.30824	4.11902	0.682249	2.29935	2.20264	0.0164361	2.43504	16.259	53.6738	97.3563	51.7613	0.45966	3.86344	3.94651	2.78913	5.62066	7.29046	1.62132	0.534133	0.00836425	2.63885	25.466	148.691	325.313	281.846	11.2424	1.64325	3.32243	3.21473	6.26153	4.08594	0.767052	0.223183	6.71198	39.6107	105.852	166.248	146.204	25.6545	0.858701	0.216516	1.11042	0.148208	0.515061	0.707124	1.19232	0.464769	7.13606	13.8465	13.0918	8.90722	4.68428	2.94191	0.761249	0.189243	1.07513	2.98283	3.94898	3.20762	0.879612	0.176456	0.230691	0.405187	0.274361	0.320776	0.250285	0.24078	0.204044	0.439103	0.975574	0.0501094	0.417747	0.991552	0.83667	0.00544161	0.197479	0.330976	0.213266	0.108929	0.437188	67.6731	7.86723	59.54	0.146357	0.190146	0.172174	0.447019	0.624473	1.5007	1.20017	0.609098	2.90388	10.0772	8.14005	5.51585	9.68445	8.96503	661.768	183.892	4.34508	7.16021	3.51011	8.19345	0.550604	25.6274	115.555	141.241	302.44	3.04711	2.10181	7.1263	3.4267	0.552833	1.82099	46.2381	33.4094	52.5342	18.2995	0.529138	0.303899	3.54902	14.8032	2.5372	0.0310877	0.305669	8.81021	1.87174	10.7146	222.994	3.15898	19.8593	1.93831	13.3945	1.7362	18.3485	26.2709	7.82251	7.9917	34.8095	120.441	11.8432
T	M	138	3.53552	1.48432	43.6693	711.698	48.3205	0.464462	85.6896	188.668	17.8109	1.05347	32.7953	2.77067	0.491462	1.03899	0.272239	0.145705	0.0838042	0.923528	5.40219	12.8973	5.3473	0.350658	1.29753	0.97777	2.80938	11.8909	30.7773	27.4326	13.3765	1.11226	3.26019	4.18079	0.379074	4.48993	19.717	76.3792	171.711	156.259	4.02551	6.57495	7.17636	2.94921	6.4497	10.0983	3.90523	1.04075	0.11962	7.47722	40.092	172.856	453.055	496.318	44.386	2.36267	3.97157	2.26963	4.97484	4.93516	1.52911	0.36189	12.1011	45.5831	84.9713	131.971	146.83	42.6508	2.53469	0.362419	2.26504	0.154562	0.40006	0.431588	2.51948	0.476523	11.899	31.7512	34.132	15.858	3.62665	2.45216	1.16302	0.272339	2.23503	3.32261	4.05322	4.1602	1.51413	0.303676	0.0310257	0.215455	0.285034	0.647278	0.966207	0.40908	0.157537	0.770188	2.69746	0.0347267	0.260369	1.04326	1.18712	0.0983354	0.108988	0.310086	0.223501	0.275746	0.370243	35.4087	4.13241	46.4203	0.146357	0.366876	0.172174	0.563005	1.01737	1.74714	0.480412	1.3252	0.669498	8.17572	9.22442	1.56661	3.10826	6.5012	387.754	203.03	5.07542	10.9502	0.685007	3.56874	0.901107	43.1867	200.985	94.6166	189.19	13.4189	2.12637	10.7089	7.60997	0.918396	3.43178	57.9051	67.9243	117.208	27.0577	0.29575	1.36413	4.38535	26.1667	9.2133	1.53053	0.990776	8.84163	1.87174	18.4065	279.41	10.2302	35.0291	4.58576	20.9654	1.7362	33.0408	53.9092	10.5492	14.9272	47.7702	140.059	26.5934
T	M	139	1.85844	0.700267	19.0948	586.363	25.311	0.887198	35.7573	108.963	11.304	0.677387	21.6199	2.36989	0.323029	0.972677	0.166926	0.145705	0.0838042	0.542474	3.90778	5.9978	2.80056	0.196678	0.563787	0.406104	2.3413	7.37898	15.506	8.87887	6.45049	0.44798	1.81945	1.9181	0.277849	1.81802	10.9166	39.8131	82.0217	67.82	2.71465	3.29676	4.58141	1.98502	3.74098	4.41212	1.87021	0.498233	0.00221032	2.80339	19.8826	141.466	302.044	220.996	24.2125	1.46786	2.58276	1.74441	3.57765	2.14715	0.764481	0.210481	7.49686	31.6271	71.8334	98.1888	72.5318	19.1578	1.76337	0.280438	1.01102	0.172125	0.347898	0.287557	1.90135	0.155568	11.1199	23.2321	20.6276	8.76211	2.61406	1.32717	0.602688	0.265592	1.90166	3.10733	3.64219	3.15435	0.877235	0.190303	0.0310257	0.280406	0.262714	0.703712	0.779567	0.346479	0.0931949	0.598457	1.28316	0.0950195	0.286268	0.8345	0.529718	0.00544161	0.108988	0.297134	0.2266	0.108929	0.171336	71.2444	3.79378	57.5124	0.146357	0.190146	0.172174	0.32239	0.819054	0.333336	0.387576	0.337709	0.36046	2.514	4.22758	0.673202	2.13773	2.16261	245.464	75.1908	2.15059	6.13521	0.337233	2.50069	0.0596705	17.901	99.2529	55.4489	105.346	3.41822	0.361149	5.76996	3.08078	0.351599	1.11295	28.4445	31.1439	53.744	16.6065	0.00123826	0.494122	1.00016	12.0702	5.09392	0.4592	0.305669	2.13589	1.87174	10.2288	166.252	2.66098	19.1679	1.93831	13.9689	1.7362	16.0464	32.2069	1.97078	10.1494	24.4672	79.5845	18.3057
T	M	140	3.99069	0.746847	15.9202	548.247	45.5268	0.00508598	14.1362	86.8376	15.7331	0.0222464	10.1286	0.799292	0.292799	0.454937	0.280216	0.293913	0.0838042	0.316612	2.95166	10.6566	5.20329	0.314735	1.43923	0.987731	0.571487	5.63293	29.5441	29.8485	13.7433	0.953545	4.37911	6.9698	0.201014	0.670416	7.8151	64.3948	248.413	230.916	3.08503	7.54834	7.47534	1.64955	8.27641	20.4349	6.91561	0.144803	0.00062738	1.73779	12.3686	104.54	449.16	810.222	54.192	4.58762	3.20279	2.99449	9.56805	11.3196	0.186066	0.478205	2.37581	12.5646	48.7649	133.576	289.712	87.2987	4.37762	0.298105	2.66001	0.00280475	0.684879	1.10892	0.407508	0.769326	3.17914	11.9146	18.692	17.2995	5.8797	5.27133	1.49239	0.0223772	0.357789	1.11118	2.52328	3.19933	1.31322	0.44226	0.0860374	0.127879	0.0815457	0.135821	0.253847	0.0767598	0.0931949	0.410052	1.87676	0.115358	0.106387	0.630329	1.50339	0.11133	0.108988	0.243694	0.219527	0.108929	0.15151	56.8443	4.13272	52.6171	0.146357	0.190146	0.172174	0.53259	0.435123	1.00752	0.603766	0.576918	0.36046	8.75899	7.64843	0.899954	2.77685	3.01526	283.21	186.402	1.42522	3.68696	0.442834	3.42933	0.874966	10.4394	78.5666	102.357	150.269	12.9747	0.361149	3.59781	2.99251	0.863452	0.441385	19.4708	18.5172	45.7117	27.4932	0.00123826	0.303899	1.6681	6.81427	2.54567	0.239781	0.305669	6.37695	4.38256	10.5386	196.316	7.84352	33.1156	1.93831	12.1363	1.7362	23.0363	20.8847	6.46759	3.1811	36.6765	97.6029	5.98984
T	M	141	4.0817	0.956656	13.3188	640.629	41.2569	0.907434	8.77996	159.72	4.98718	0.899004	15.885	1.46392	0.225425	0.138502	0.110539	0.145705	0.0838042	0.145554	0.352291	0.946591	0.722629	0.138815	0.367434	0.236974	0.196536	1.38195	8.4707	14.2947	7.85711	0.446717	1.9116	2.82836	0.104839	0.181207	5.3671	59.4389	269.962	309.672	0.0388665	7.37271	11.1808	2.35704	6.37648	12.8161	4.12906	0.144803	0.00062738	1.35808	19.2032	192.935	845.179	1235.88	41.8797	6.43021	3.53164	2.38359	7.66624	8.43749	0.138072	0.00270773	5.09576	43.8311	132.608	204.331	301.722	73.0624	0.431214	0.509695	2.30198	0.410562	0.52669	0.789147	0.989806	0.511485	12.8759	52.7467	88.9529	75.5432	5.74193	4.1694	0.506748	0.0135719	2.19619	5.96846	10.5392	8.38088	4.87982	0.932151	0.0370615	0.127879	0.0815457	1.33513	1.85051	1.13108	0.583127	0.880324	3.22482	0.0723516	0.257387	1.86075	2.92553	0.0529895	0.349141	0.273767	0.156626	0.417661	0.421919	109.133	8.80207	75.733	0.272749	0.278939	0.172174	1.00404	0.662114	0.333336	0.934272	0.626055	0.36046	8.95925	9.37757	1.01108	2.46404	3.54875	419.873	290.034	4.24244	6.50017	0.457288	2.054	0.878579	16.3972	261.747	82.3208	148.523	11.5911	0.529978	8.19371	5.76339	0.492863	4.62147	34.6196	33.1732	108.796	14.5711	0.116194	0.931795	3.59142	10.588	3.79268	0.699934	0.620122	2.13589	1.87174	17.4329	240.662	17.5694	72.3288	2.89253	17.5511	1.7362	19.1518	33.2046	1.97078	2.02015	49.9113	168.003	7.85243
T	M	143	2.7023	0.95822	14.4094	636.744	33.5394	0.858352	4.72302	127.413	6.38409	0.683427	15.4368	1.64861	0.362614	0.138502	0.110539	0.145705	0.0838042	0.145554	0.415504	1.11959	0.842327	0.138815	0.404447	0.282743	0.196536	0.689022	2.86973	3.19679	3.9268	0.169312	0.670774	0.962451	0.00169175	0.181207	2.24186	15.6713	59.1483	86.2715	0.0388665	2.25756	3.47944	0.464647	1.8722	3.27886	1.06956	0.144803	0.00062738	0.322927	4.86679	58.6546	237.146	295.459	5.91973	1.86498	0.913785	0.686141	2.45928	2.15114	0.138072	0.0209524	1.11821	8.42303	29.7964	58.6879	70.4744	11.7844	0.632236	0.0353388	0.441441	0.231923	0.519982	0.184311	0.246603	0.0880494	2.28376	7.98757	12.0401	7.44635	1.39369	1.00425	0.261725	0.0135719	0.409849	1.00183	1.65917	2.24464	0.3785	0.0766492	0.0310257	0.127879	0.0815457	0.135821	0.131833	0.0767598	0.0931949	0.298573	1.63176	0.0644936	0.106387	0.588236	0.786045	0.00544161	0.108988	0.269516	0.242093	0.108929	0.120005	45.2209	3.77347	53.7676	0.146357	0.190146	0.172174	0.423695	0.467546	0.567353	0.499428	0.804956	0.36046	6.80581	10.3594	2.16477	3.79208	3.81113	419.81	187.379	2.8206	6.33642	1.50649	3.80407	0.256212	12.4395	138.771	85.7809	141.071	4.47431	0.361149	8.52169	4.61929	0.62461	2.00089	27.8573	26.8064	65.7861	11.8917	0.18612	0.84927	2.29497	8.25417	3.3605	0.556093	0.305669	2.13589	1.87174	9.49555	223.877	5.03059	33.036	1.93831	10.0756	1.7362	13.0056	25.0076	1.97078	2.02015	30.5551	121.784	9.46535
T	M	144	3.35641	1.71932	33.1967	825.636	49.6286	0.701284	7.03052	165.503	10.773	1.47512	15.9345	1.70165	0.317581	0.138502	0.110539	0.145705	0.0838042	0.145554	0.188546	0.574031	0.344803	0.138815	0.151512	0.176156	0.196536	0.909008	2.50743	1.9835	1.2691	0.169312	0.626681	0.784246	0.00169175	0.311663	2.84183	16.9229	43.7253	34.8256	0.0388665	1.77161	1.92098	0.724973	2.01026	3.01971	0.790988	0.144803	0.00062738	0.715347	8.05634	66.7126	215.053	216.398	4.29929	1.37059	0.870504	0.918314	2.54805	2.33569	0.138072	0.00270773	1.28086	8.28297	29.0833	61.9946	70.754	13.1016	0.339529	0.110098	0.497013	0.00280475	0.215738	0.28941	0.156848	0.0880494	1.97393	6.02714	9.78763	6.5625	2.02977	1.24498	0.221406	0.0135719	0.158452	0.770224	1.19557	1.86538	0.466048	0.0766492	0.0310257	0.127879	0.0815457	0.135821	0.131833	0.0767598	0.0931949	0.237747	0.885716	0.00155484	0.106387	0.597818	0.59813	0.00544161	0.108988	0.332986	0.353875	0.108929	0.360686	29.4766	2.2359	40.0183	0.146357	0.190146	0.172174	0.471318	0.941289	0.838543	1.75661	1.19805	1.05366	7.83287	11.5341	8.32026	12.054	10.7935	840.6	251.83	7.02257	15.2607	5.33235	8.94069	0.80663	27.8802	237.128	177.428	355.787	7.15285	1.49097	14.3686	9.79344	1.67524	3.86711	35.6532	45.3115	120.713	21.4669	0.35684	1.32399	4.47212	9.84057	4.11285	0.837669	1.21468	5.72442	2.94765	14.7135	282.93	7.34411	29.655	1.93831	16.3082	1.7362	20.8795	35.6088	6.10356	9.45244	38.4017	131.504	21.377
T	M	150	5.71017	2.12716	23.7407	875.118	68.5627	0.371187	12.5728	262.389	19.6878	2.09577	38.5403	2.46513	0.343335	0.615276	0.344755	0.368698	0.14116	0.379911	2.17295	6.62059	7.57061	0.306517	1.34823	1.7609	0.658509	5.20625	23.0491	20.9452	17.7958	1.02665	4.89307	7.9337	0.6143	1.04506	10.4314	78.1213	243.024	243.318	8.91569	6.90471	11.0814	4.93512	12.2219	19.0608	8.08086	0.144803	0.107432	1.68289	26.3766	296.553	870.762	836.896	71.8712	4.6605	3.60289	4.07711	11.6107	9.01844	0.138072	0.509644	3.85412	32.7602	88.5743	150.073	167.855	52.2698	2.10632	0.582354	1.45885	0.435359	0.618569	0.809186	0.548434	0.531174	9.8314	28.7552	37.1674	27.4293	4.7251	2.6711	0.959123	0.177103	0.797857	2.11411	3.5422	3.97541	1.97895	0.643308	0.14493	0.127879	0.0815457	0.377723	0.507522	0.204499	0.141723	1.51955	4.87899	0.140945	0.608903	2.02323	1.88583	0.200121	0.460268	0.335085	0.511927	0.475165	0.554585	94.9564	21.7674	69.8598	0.235907	0.667596	0.571786	1.18457	2.06996	1.16706	1.84017	1.68094	0.895442	8.92962	13.1169	5.18511	8.45501	6.38569	982.213	366.254	6.76768	11.9048	2.60641	10.5758	1.64989	33.8446	385.778	165.562	350.981	8.5236	1.50302	9.38215	10.5036	1.42554	7.342	67.4968	47.0066	159.217	21.9094	0.517104	0.917649	5.32309	18.9238	3.96744	0.819433	0.366573	16.2109	9.65225	31.3873	458.967	29.4165	90.8559	9.3231	34.0697	5.72648	41.7339	78.0766	17.3242	25.4438	56.6442	186.134	33.8589
T	M	158	11.1466	2.17608	66.9284	897.679	72.6592	0.112295	17.1039	210.62	44.09	1.00824	17.769	0.758395	0.323563	0.570446	0.316772	0.24851	0.0838042	0.479365	2.92143	10.099	7.88202	0.380923	1.10131	0.856573	0.849594	7.51607	42.4919	40.7503	24.1911	1.10553	3.84545	5.63775	0.258803	1.14726	17.2899	130.481	403.233	375.982	5.23574	10.0613	12.7983	3.57412	8.854	14.4724	4.58322	0.144803	0.0545374	2.47574	40.493	329.782	919.226	989.451	62.6306	4.80449	3.72183	3.292	7.80876	5.80397	0.138072	0.198389	3.77001	28.624	101.954	220.946	252.608	57.9519	1.52564	0.40348	1.04117	0.177109	0.56381	0.719999	0.578768	0.468979	5.39284	17.9492	25.896	19.8937	6.11895	3.98994	1.0217	0.122778	0.48186	1.23994	2.23927	2.72646	1.43977	0.413995	0.0310257	0.292497	0.186705	0.135821	0.181263	0.0767598	0.0931949	1.55618	5.26159	0.0649923	0.515857	2.02797	2.19273	0.115447	0.427354	0.340533	0.818694	0.108929	0.778014	62.4605	22.4409	53.7797	0.414756	1.07097	0.709332	1.70886	3.23779	1.4513	1.87658	0.807504	3.79435	22.2404	11.1582	5.58555	8.50291	17.056	1475.17	411.152	6.05551	9.97639	3.7685	7.93359	0.767357	55.9314	412.467	334.563	616.023	13.0876	1.10668	9.25603	5.55787	1.04774	7.12925	57.8279	65.4603	199.032	64.0884	0.00123826	0.392979	6.06382	17.6175	5.90996	1.71534	0.382431	12.6775	4.83654	25.6107	365.752	19.1076	63.0316	9.46073	39.3491	5.12968	46.5149	78.8963	13.9828	21.3266	58.7581	195.905	35.7919
T	M	183	4.97052	1.05597	26.7721	640.391	42.0874	0.447818	16.6604	121.59	12.0987	0.436805	21.8557	2.81611	0.21418	0.138502	0.110539	0.145705	0.0838042	0.145554	1.06749	1.70666	0.272164	0.138815	0.366581	0.174867	0.581153	3.70711	8.43308	8.39718	1.84301	0.636684	1.71143	0.879125	0.00169175	1.26885	9.82741	51.5611	110.503	49.3089	0.0388665	7.16756	3.67872	2.1106	5.43074	7.85285	1.13511	0.144803	0.00062738	3.04011	23.0557	117.449	325.911	377.96	10.5123	2.12827	3.40898	2.41961	6.31244	4.38133	0.455705	0.00419928	4.27598	21.4221	69.1219	156.854	193.806	28.7028	0.806978	0.245458	1.75521	0.0554377	0.521813	0.616074	0.876012	0.206998	4.70607	13.2999	17.9463	11.3982	4.77812	3.37706	0.490312	0.0135719	0.885062	1.92631	3.28148	3.75811	0.591691	0.251998	0.0310257	0.127879	0.0815457	0.209616	0.418797	0.240664	0.0931949	0.316661	0.967052	0.00155484	0.106387	0.647478	0.866551	0.00544161	0.108988	0.295222	0.379069	0.108929	0.330766	45.5295	6.34536	50.8981	0.146357	0.190146	0.172174	0.633262	0.694443	1.07494	0.81813	1.25357	0.789112	11.8133	9.70995	3.18077	5.37889	8.43148	471.487	233.199	3.46607	6.68379	1.53303	6.13546	1.38872	24.2091	170.483	140.471	282.66	10.8928	1.18431	8.79136	4.24964	0.626925	2.59502	47.9433	52.5487	102.453	29.9108	0.377402	0.605369	5.33863	18.4349	5.04346	0.477307	1.02479	5.17528	2.66513	13.8734	268.969	7.31382	27.3931	1.93831	12.4242	1.7362	21.0386	24.5883	8.49295	7.28188	52.705	155.658	15.8776
T	M	191	9.72287	1.34899	24.1337	701.764	68.1911	0.00484217	8.52448	131.354	11.0412	1.44762	19.8497	1.25021	0.207243	0.138502	0.110539	0.145705	0.0838042	0.145554	1.18216	2.37225	0.428516	0.138815	0.407998	0.149204	0.256122	2.76617	10.7475	14.6959	3.37643	0.439104	1.83278	1.26461	0.0586813	0.426029	6.63578	63.7965	198.762	131.295	0.0388665	7.98134	5.94559	1.3802	5.66524	9.90811	1.60556	0.144803	0.00062738	1.26862	13.7417	133.613	513.428	711.757	11.0385	3.56182	2.50167	1.92566	5.23702	4.31479	0.138072	0.00270773	2.47769	15.4305	56.0991	131.174	200.702	35.1368	0.164278	0.291416	1.47649	0.00280475	0.400065	0.413972	0.401523	0.276443	4.17071	15.289	24.6219	18.5623	3.75201	2.97224	0.569983	0.0135719	0.392977	1.62441	3.01036	3.69379	1.32039	0.332613	0.0310257	0.127879	0.0815457	0.304071	0.347826	0.272192	0.0931949	0.48858	1.64551	0.0686112	0.106387	0.873297	1.30971	0.00544161	0.108988	0.334369	0.233081	0.108929	0.388124	41.0266	6.6594	45.7103	0.56181	0.376868	0.251519	1.98949	1.14521	1.9741	2.4229	2.69176	2.39841	40.8533	22.4938	3.5725	8.93273	18.9825	1076.92	668.795	5.22026	17.2163	2.86419	7.86744	1.76519	40.326	317.998	210.566	395.863	21.8535	2.06126	17.0667	8.28685	1.19943	5.13748	64.8842	57.2492	129.882	27.2537	1.18454	0.99912	5.92409	16.1271	5.54689	0.781964	1.4719	15.2242	8.45029	30.2066	500.495	19.5062	65.4318	10.5639	31.5891	2.52317	50.48	42.544	18.2538	12.0444	98.2461	313.441	15.8703
T	M	192	16.3348	0.965948	31.5125	577.641	59.9376	0.00484217	11.267	109.445	9.92323	0.63644	15.534	1.11336	0.401087	0.653543	0.152297	0.145705	0.0838042	0.745594	9.9663	22.5662	2.32597	0.448579	1.46027	0.401173	1.77849	14.1999	54.5926	52.2159	10.5049	1.31279	5.47274	3.20919	0.0620175	1.92575	17.2426	107.756	396.614	197.497	0.0388665	11.9989	7.29635	1.83543	6.50183	16.3621	2.93472	0.328627	0.00062738	2.73451	24.8585	128.341	477.712	705.174	24.1846	3.74546	2.78259	2.2818	6.16111	5.40229	0.285039	0.0410393	4.49335	19.6233	60.9403	124.53	205.234	39.3528	0.737483	0.292806	1.66199	0.0991243	0.396711	0.634481	0.584302	0.319712	3.92406	14.8561	22.9649	15.3092	4.56673	3.56193	0.683024	0.0241619	0.534492	1.34619	2.85364	3.57436	1.37477	0.358496	0.0310257	0.127879	0.0815457	0.197567	0.295554	0.200895	0.0931949	0.872484	2.43966	0.0445688	0.106387	0.86387	1.75704	0.00544161	0.141451	0.365535	0.298062	0.108929	0.290829	52.4642	8.13499	56.9728	0.338729	0.263584	0.172174	1.24115	0.897568	3.96233	1.87092	1.46694	3.02469	66.7402	13.2523	2.75592	6.03752	15.6327	586.479	603.919	3.51446	11.7367	2.03938	4.30505	2.03006	27.8088	224.406	173.923	306.81	53.1272	1.30673	10.8969	4.66119	0.800959	3.70629	52.489	51.8697	106.73	34.7089	2.0006	0.710919	5.4335	20.5019	7.21592	1.69377	0.305669	9.75472	3.28533	18.4949	276.334	10.4176	41.8337	5.36516	18.359	1.7362	28.9987	27.8986	11.3586	9.41177	58.0685	158.953	9.88609
T	M	193	4.92655	0.983401	20.4112	663.971	43.4831	0.522279	11.3031	99.7961	13.0102	0.74635	14.6995	1.97133	0.351636	0.138502	0.110539	0.145705	0.0838042	0.145554	0.728913	1.31976	0.431826	0.138815	0.151512	0.105944	0.196536	2.09219	8.66908	7.69051	2.02412	0.313436	1.33037	0.992711	0.00169175	0.555216	6.78831	43.8779	134.245	76.5733	0.0388665	7.21613	5.64836	1.35213	3.53949	6.42989	1.08892	0.144803	0.00062738	1.4174	13.1438	98.3076	378.765	472.013	10.3645	2.67401	2.27996	1.68729	4.24146	3.71995	0.138072	0.00270773	2.21196	11.8193	45.8354	115.34	175.657	30.5489	0.517994	0.238257	1.52598	0.00280475	0.204057	0.464879	0.329019	0.28743	2.76305	10.2284	17.3396	11.6705	4.30489	3.2241	0.557686	0.0135719	0.390346	1.28038	2.48668	3.81099	1.0079	0.169556	0.0310257	0.127879	0.0815457	0.135821	0.346349	0.0767598	0.0931949	0.23621	0.887426	0.00155484	0.106387	0.561402	0.923102	0.00544161	0.108988	0.306813	0.294332	0.108929	0.263956	44.0524	2.7487	52.2983	0.146357	0.190146	0.172174	1.09194	0.768133	0.333336	0.387576	0.708129	1.04716	16.4796	11.7398	1.89902	5.11745	10.4761	651.04	367.955	2.64083	9.02702	1.6993	5.03371	1.30534	25.1132	194.447	180.63	330.877	17.0045	0.361149	9.45251	4.42188	0.351599	2.94802	48.6066	50.609	91.6304	31.0751	0.965286	0.303899	5.38658	14.7897	4.60456	0.675678	0.305669	6.47048	1.87174	14.5531	265.473	6.44983	32.8635	1.93831	16.8049	1.7362	23.9557	27.9465	9.25386	8.04514	45.4736	154.506	12.5292
T	M	195	16.8675	0.920358	32.2218	642.901	80.1109	0.00484217	14.4373	95.183	14.2441	0.60158	17.7397	2.83754	0.735705	0.339308	0.110539	0.145705	0.0838042	0.230923	3.95381	10.6242	3.36484	0.29876	1.05235	0.482086	0.751137	6.70086	40.1015	39.1641	12.4082	0.948078	4.1055	4.07604	0.0757287	1.02093	9.76765	72.8096	298.363	186.371	1.65196	11.0702	7.34182	1.14832	5.69032	16.817	3.98327	0.144803	0.00062738	1.57131	11.6618	78.9112	347.314	645.547	40.4539	3.0735	2.52696	1.15684	5.281	6.27408	0.138072	0.0983552	2.13161	10.4344	32.8795	72.4647	148.027	38.1965	1.11118	0.254754	1.77798	0.00280475	0.118115	0.527423	0.156848	0.198597	1.90334	7.07334	12.0757	6.74804	2.47726	1.9103	0.6392	0.0135719	0.158452	0.622927	1.06467	2.58902	0.335101	0.279238	0.0310257	0.127879	0.0815457	0.135821	0.131833	0.0767598	0.0931949	0.48349	1.8581	0.0984423	0.106387	0.432817	1.16538	0.00544161	0.108988	0.140081	0.140276	0.108929	0.276881	52.6221	2.04767	44.3821	0.146357	0.190146	0.172174	0.895612	0.920657	3.13304	1.55244	1.76997	1.6053	46.4687	14.3709	2.89092	6.2471	10.3964	575.937	616.966	3.98619	11.9145	2.64633	4.87596	2.5175	26.1949	174.768	173.52	292.637	48.7697	1.54906	11.0091	4.22946	0.556642	2.50174	54.4346	57.7145	74.2416	33.2024	1.29675	0.466672	4.31802	18.9882	10.4627	1.74734	0.665785	9.03143	2.692	14.1816	279.408	7.77509	33.3643	2.70153	15.6436	1.7362	25.0984	30.4294	8.69286	7.85507	47.1404	167.115	13.4578
T	M	196	2.71741	0.891315	8.82804	633.249	46.104	0.385726	13.3996	106.992	4.59289	0.515279	13.7181	1.70243	0.281955	0.138502	0.110539	0.145705	0.0838042	0.145554	0.483665	1.19661	0.474558	0.138815	0.258	0.20492	0.196536	1.18791	4.79173	7.404	2.99682	0.278356	1.17039	1.56309	0.025852	0.254685	3.00161	29.9177	127.384	125.661	0.0388665	6.65449	7.95145	1.26214	4.14594	9.79181	2.14487	0.144803	0.00062738	0.83306	4.87296	99.1641	483.194	744.166	16.7819	3.83422	2.48984	1.57768	5.69811	6.36949	0.138072	0.00270773	1.65719	10.7127	40.9903	108.498	196.788	44.8234	0.234724	0.298605	2.36285	0.00280475	0.361385	0.565799	0.156848	0.28178	3.32317	14.7032	19.0825	13.9558	3.47761	3.55697	0.622096	0.0135719	0.432019	1.27931	2.93423	3.72451	0.894184	0.319187	0.0310257	0.127879	0.0815457	0.135821	0.430002	0.18647	0.0931949	0.405809	2.30268	0.0223946	0.106387	0.9408	1.7517	0.0189057	0.108988	0.0781465	0.439812	0.108929	0.120005	46.5031	16.7784	44.9792	0.442332	0.190146	0.172174	1.30204	0.936804	0.333336	0.387576	0.337709	0.36046	8.16002	9.99427	1.34487	3.26678	5.16689	525.433	385.394	3.12053	9.23354	0.994694	4.33292	1.38565	26.7868	215.698	107.084	221.377	15.6505	0.888294	7.70793	5.67636	0.662006	2.73448	50.0053	39.9359	100.275	18.9765	0.380747	0.303899	3.07484	16.0014	3.21299	0.0310877	0.305669	5.96593	1.87174	11.4785	244.912	6.63956	33.4598	1.93831	11.1192	1.7362	21.8496	23.4189	3.65721	6.07016	38.9795	139.395	8.98559
T	M	202	6.03787	0.953834	40.308	729.978	53.4123	0.159611	13.9209	134.634	9.94305	0.431733	12.8349	0.967035	0.146546	0.138502	0.110539	0.145705	0.0838042	0.145554	0.738758	1.63764	0.662962	0.138815	0.151512	0.105944	0.196536	1.86029	7.67156	6.76233	2.09065	0.169312	1.15834	1.41088	0.00169175	0.398804	3.86765	30.413	102.409	76.4203	0.0388665	6.37772	4.37416	0.19636	2.64879	4.94072	1.22702	0.144803	0.00062738	1.00451	6.89049	56.0586	232.594	346.218	1.40703	2.24935	1.36283	0.854769	2.64416	2.89713	0.138072	0.00630355	1.53295	7.44834	24.8971	56.4854	83.3802	11.1461	0.235314	0.0353388	0.984073	0.00280475	0.118115	0.164011	0.231811	0.0880494	2.07897	8.11623	13.1738	8.35142	2.32188	1.23812	0.146102	0.0135719	0.254663	0.973792	1.89224	3.36087	0.741327	0.141688	0.0310257	0.127879	0.0815457	0.135821	0.131833	0.0767598	0.0931949	0.176838	0.885799	0.00155484	0.106387	0.38973	0.670361	0.00544161	0.108988	0.145593	0.267133	0.108929	0.120005	39.9699	5.22728	44.1072	0.146357	0.190146	0.172174	0.869843	0.504753	2.10678	0.387576	0.337709	3.07581	24.5216	12.8474	2.41393	5.31912	19.7698	872.841	499.012	2.54392	5.73525	1.58067	6.88092	1.80009	42.4513	335.517	213.698	271.368	11.5363	0.361149	6.59714	3.28487	0.981938	5.7892	57.463	55.136	91.1273	22.2217	0.0101447	0.303899	3.69314	11.2058	3.85234	0.0310877	0.305669	12.8823	1.87174	18.1471	266.541	7.93628	31.9798	1.93831	15.2172	1.7362	29.4107	35.3423	10.5056	6.56786	49.7497	173.831	17.6077
T	M	204	5.24366	1.24758	18.2847	726.57	42.3153	0.637661	6.18916	162.287	9.48011	0.461191	16.2718	1.25274	0.145875	0.144907	0.114147	0.14896	0.0784931	0.150665	1.26037	3.62925	0.887611	0.139182	0.669706	0.242312	0.340172	2.61045	10.7264	13.8568	4.57338	0.306138	1.96163	1.7698	0.127202	0.432915	4.04889	40.1607	151.942	148.099	0.0465662	8.85348	7.51315	0.0797415	4.08978	7.19259	2.29159	0.144721	0.00049586	0.948384	9.02975	87.3942	351.257	591.64	12.7876	3.14698	2.18421	0.965349	3.83459	4.24954	0.145202	0.00361553	1.88887	12.149	43.1068	78.8056	127.385	22.6358	0.0890149	0.0084343	1.59122	0.0385535	0.13133	0.399819	0.156939	0.0846818	3.17954	14.9786	27.8129	18.6442	2.92848	2.18153	0.408926	0.0237018	0.164085	1.42819	2.6012	4.43537	1.34681	0.59437	0.0482868	0.117626	0.0711907	0.12964	0.463761	0.24561	0.108301	0.192411	1.16111	0.000137665	0.106971	0.543585	0.890407	0.000149903	0.109949	0.0876836	0.195928	0.114155	0.293987	35.1794	3.11796	46.4635	0.151477	0.178527	0.172584	1.14155	1.70291	0.368811	0.438694	0.328462	0.322773	13.3644	8.33809	2.51935	3.84652	4.75839	548.395	351.446	3.45068	5.45521	0.506806	4.36604	1.07629	19.3043	231.202	117.912	234.202	14.2557	0.348533	6.50306	4.13321	0.334914	3.53495	48.2521	46.2437	102.105	19.3034	0.910636	0.326275	3.89708	12.7555	5.90848	1.3744	0.304966	13.8203	1.89799	22.8254	378.999	13.6153	52.1275	2.02159	27.9956	1.7376	45.3148	53.7212	17.5036	17.2508	72.6195	240.48	25.5219
T	M	211	2.13926	0.752478	11.9346	636.35	30.1854	1.15577	2.38947	106.945	1.56401	0.943549	8.20563	0.54643	0.199947	0.138502	0.110539	0.145705	0.0838042	0.145554	0.5973	1.34996	0.61273	0.274146	0.692361	0.28788	0.196536	0.916845	3.35851	3.67448	3.16864	0.169312	0.97849	1.20039	0.0118056	0.181207	2.58921	23.4766	84.928	105.964	0.0388665	4.82938	6.97893	0.793699	2.79855	4.34442	1.56897	0.144803	0.00227033	0.690502	7.8553	99.4573	384.525	424.193	19.8843	1.55009	2.80522	1.02768	3.75024	3.18161	0.138072	0.118292	1.7257	18.919	63.2659	117.293	132.032	32.6782	0.418689	0.326213	1.89791	0.0400631	0.259854	0.471576	0.336928	0.148131	4.54665	16.8539	31.6686	25.7864	3.62559	2.14998	0.500827	0.0135719	0.860403	2.29196	3.40732	4.3177	1.8496	0.471065	0.0310257	0.127879	0.0815457	0.281109	0.562565	0.368848	0.241721	0.168876	0.969046	0.00155484	0.106387	0.603994	0.694345	0.00544161	0.108988	0.244214	0.166317	0.108929	0.366934	36.8404	3.67119	43.0811	0.146357	0.190146	0.172174	0.906653	0.780225	0.333336	0.754569	1.22839	0.36046	7.80825	12.8389	3.59334	4.16338	3.37603	513.271	260.451	3.53562	6.50266	1.49605	3.48571	0.54372	15.4857	142.358	63.0276	220.447	12.3185	0.361149	7.47596	6.50582	0.351599	1.86791	21.632	21.9276	74.5443	11.5222	0.357765	0.303899	1.73622	8.45811	2.08786	0.0310877	2.06315	2.13589	1.87174	9.80115	211.459	2.66098	22.3412	1.93831	7.42481	1.7362	8.48781	23.3182	1.97078	2.02015	29.8978	106.164	9.35266
T	M	212	3.13732	1.22886	8.4804	706.753	46.3	0.496751	3.48422	136.662	3.28303	1.6643	14.6667	3.0811	0.146546	0.138502	0.110539	0.145705	0.0838042	0.145554	0.493508	0.998231	0.581142	0.138815	0.440671	0.105944	0.196536	1.12024	5.37778	6.61613	5.26162	0.169312	1.19066	1.78461	0.0816548	0.414431	4.33139	40.7547	159.278	198.312	0.0388665	7.24457	12.1568	0.251776	3.87268	6.89236	2.49631	0.144803	0.00062738	0.926049	13.8034	184.131	599.822	633.662	28.7298	2.59479	3.59319	2.06892	5.55689	3.98764	0.138072	0.0597088	2.24782	26.7013	91.7787	166.094	212.66	43.9554	0.22982	0.527321	1.89004	0.0939041	0.563676	0.32698	0.375867	0.242351	5.95874	23.695	41.0876	34.7718	4.81873	2.82088	0.49343	0.0135719	0.844473	2.45768	3.76506	4.85372	2.20518	0.569324	0.0310257	0.127879	0.0815457	0.592655	0.895673	0.247018	0.217776	0.405504	1.49615	0.0880544	0.106387	0.893473	0.873937	0.00544161	0.148372	0.190297	0.362286	0.215641	0.346397	47.9028	4.85934	43.8439	0.50491	0.469198	0.172174	1.83415	1.36657	0.84877	1.43653	1.95282	0.36046	13.1424	17.4431	3.97139	5.58429	6.50287	833.765	394.196	4.27599	10.4336	1.68126	4.98163	0.63602	28.003	243.028	106.325	338.977	14.2986	0.548596	9.37284	8.13559	1.17913	4.07619	38.7756	36.6768	119.467	18.1908	0.481925	0.945459	3.88633	14.6661	3.71627	1.33544	1.70545	3.97665	1.87174	20.8794	377.028	9.1875	40.9678	1.93831	14.2722	1.7362	20.8642	40.4957	2.61877	6.8568	54.0577	184.38	21.0008
T	M	214	1.9557	0.356636	9.08574	619.312	34.3313	0.715428	2.9261	74.5802	2.29452	0.0222464	10.424	2.37471	0.320995	0.426199	0.197973	0.192568	0.0838042	0.145554	1.9623	7.04924	7.11798	0.276189	1.21805	1.5938	0.284961	3.27153	21.6535	27.377	25.8656	0.624692	3.98291	10.1267	0.257002	0.461355	4.45953	50.9193	242.843	351.317	9.44409	7.67803	13.7829	1.64561	8.51956	18.8546	8.54868	0.144803	0.00062738	0.772649	9.73396	143.023	650.536	908.82	70.4715	4.36115	3.82047	1.41984	7.83305	9.23936	0.138072	0.278187	1.30595	12.9067	51.0306	113.081	165.328	50.6776	1.63596	0.336053	1.91141	0.00280475	0.521393	0.606245	0.156848	0.308244	2.54083	15.0653	31.7167	15.6914	3.58761	2.43272	0.728142	0.0764903	0.158452	0.684824	1.57088	3.47836	1.1042	0.311426	0.0310257	0.127879	0.0815457	0.135821	0.426738	0.0767598	0.0931949	0.860111	4.03883	0.196134	0.141958	1.1118	1.74639	0.138691	0.225141	0.154202	0.473254	0.108929	0.120005	76.4366	32.4836	50.6935	0.146357	0.190146	0.288798	1.21192	1.61641	0.333336	0.387576	0.337709	0.36046	7.91911	6.65675	1.52199	4.25924	4.16368	603.604	319.309	2.08204	5.83168	0.358365	5.35056	1.6245	20.3314	178.191	89.3689	199.818	11.4224	0.361149	4.83044	4.47322	0.351599	2.58782	33.517	39.9648	55.5548	7.74627	0.124173	0.303899	1.27711	7.52766	3.20786	0.0310877	0.305669	9.08144	2.74805	11.857	219.848	10.3654	31.0512	1.93831	10.2824	1.7362	18.5379	21.5454	4.96815	3.8526	26.9545	76.4064	8.59842
T	M	244	2.00941	0.448145	5.46209	459.348	25.2197	0.492116	2.80292	76.5073	2.30283	0.0222464	8.36308	0.664901	0.228985	0.138502	0.110539	0.145705	0.0838042	0.145554	0.686723	1.55642	0.68888	0.138815	0.151512	0.280777	0.196536	1.6884	5.82835	4.03394	1.69612	0.169312	0.931938	0.962942	0.00169175	0.258037	3.19251	35.9623	110.819	83.5493	0.0388665	5.97929	6.11557	1.62931	2.95531	5.318	0.958979	0.144803	0.00062738	0.604351	9.01931	118.648	483.133	561.335	3.95706	3.18591	2.06108	1.49658	3.68963	2.91459	0.138072	0.00270773	1.49074	12.1726	48.9682	118.036	171.948	27.0402	0.00140527	0.0353388	1.65652	0.00280475	0.370913	0.298212	0.156848	0.186752	3.75001	12.5418	17.4126	15.4992	2.99707	2.59749	0.290409	0.0135719	0.395664	1.23793	2.34723	3.20885	0.612446	0.244579	0.0310257	0.127879	0.0815457	0.135821	0.131833	0.0767598	0.0931949	0.278106	1.30983	0.00155484	0.106387	0.855736	1.16712	0.00544161	0.108988	0.333925	1.00379	0.108929	0.120005	39.6473	5.05281	40.4934	0.146357	0.190146	0.172174	1.28291	0.392632	0.333336	0.387576	0.337709	0.36046	7.75411	12.7292	2.17538	2.71233	2.99124	457.473	259.722	3.24175	5.09206	1.01078	2.61519	0.0596705	14.0714	144.618	81.7842	167.622	10.2769	0.361149	7.57159	2.94629	0.351599	1.61521	32.3981	22.6394	69.0724	12.9767	0.473155	0.303899	1.61487	11.022	1.30739	0.0310877	0.305669	2.13589	1.87174	18.7883	268.563	8.46425	40.361	1.93831	10.0959	1.7362	17.9785	19.3867	3.98238	2.02015	62.6743	171.002	3.43897
T	M	245	2.60025	0.981157	12.3381	670.634	28.4557	1.13446	5.58811	109.415	3.29646	1.16063	10.688	0.918269	0.293429	0.391	0.110539	0.145705	0.0838042	0.241109	1.58645	3.46418	1.64073	0.206025	1.0473	0.652211	0.418744	3.95445	16.1888	12.2001	3.06442	0.816608	3.32766	4.86594	0.120697	0.483417	7.27145	47.4778	120.99	84.6174	0.0388665	6.60196	6.30338	1.70097	7.22788	12.462	3.64185	0.144803	0.00062738	0.798303	9.11771	89.2658	312.46	356.93	10.9491	1.83373	2.07317	1.83912	5.78877	5.83044	0.138072	0.00270773	1.33211	8.85331	30.7547	63.739	78.957	17.4736	0.536694	0.286704	1.08293	0.00611029	0.118115	0.474597	0.156848	0.0880494	1.47705	5.58161	8.51753	6.47025	1.84927	1.04977	0.411067	0.0135719	0.158452	0.370241	0.759466	2.25468	0.130734	0.0766492	0.0310257	0.127879	0.0815457	0.135821	0.131833	0.0767598	0.0931949	0.150246	0.780951	0.00155484	0.106387	0.51506	0.458142	0.00544161	0.108988	0.167575	0.710251	0.108929	0.120005	43.9404	1.82161	44.6044	0.146357	0.190146	0.172174	0.749617	0.97124	3.03062	2.53104	2.38553	1.16507	12.7187	14.6206	5.1222	8.88018	6.56523	659.146	256.565	5.6119	8.84079	2.28587	9.55774	1.7547	22.4992	180.636	115.349	254.661	8.04975	1.28815	9.07229	7.5149	1.08508	2.80534	40.8251	35.0791	86.8356	16.3424	0.469191	0.303899	3.38513	14.1313	3.05056	0.621173	0.305669	8.49161	5.68593	15.5187	258.982	9.77686	36.9572	1.93831	18.4346	1.7362	26.2304	28.9133	9.78305	11.0331	42.0055	117.225	14.2949
T	M	246	2.49453	0.920868	9.35513	713.112	29.5347	1.4395	6.26079	150.941	1.93017	1.05958	12.9677	0.413647	0.232911	0.548951	0.110539	0.145705	0.0838042	0.41071	2.2735	4.49019	2.90475	0.138815	0.984386	0.701134	0.376356	4.44163	18.5728	16.703	7.72271	0.751397	3.56004	4.10082	0.197035	0.655556	7.43123	49.1484	124.803	105.392	0.342523	7.0353	7.68747	1.46499	6.84148	10.9146	3.78422	0.144803	0.00062738	1.07009	10.3436	106.108	344.121	343.587	18.2052	1.64001	2.5697	1.83518	5.42848	4.668	0.138072	0.234679	2.16887	10.6361	36.8641	70.5143	74.5933	17.9167	0.70246	0.257016	0.999694	0.00280475	0.231202	0.383457	0.320599	0.0880494	1.96547	7.19095	10.8991	7.73917	1.82949	1.23448	0.353855	0.0135719	0.158452	0.622815	1.15603	2.26025	0.358273	0.0766492	0.0310257	0.127879	0.0815457	0.135821	0.131833	0.0767598	0.0931949	0.150246	1.01597	0.00155484	0.106387	0.520534	0.564094	0.00544161	0.108988	0.172285	0.654311	0.108929	0.120005	49.6938	3.19948	50.1527	0.146357	0.337984	0.172174	1.02063	1.13032	2.21073	2.10922	2.04792	0.62714	8.65265	12.9295	4.32122	7.30449	5.61788	651.715	232.112	6.69493	10.2636	1.90309	8.06915	1.62545	22.6037	213.156	105.873	245.499	4.95422	1.20115	10.3378	7.9196	1.12992	3.09216	41.5011	34.6574	96.6736	13.1336	0.308258	0.303899	3.2169	13.0587	3.74579	0.520569	0.305669	5.07411	2.86229	11.5859	223.599	7.27134	33.0357	1.93831	18.1281	1.7362	23.2786	24.3227	9.29995	6.29522	39.2935	103.616	8.849
T	M	252	2.3489	0.834813	24.7781	741.061	42.0706	0.858253	13.8353	103.209	6.20768	0.613739	15.7288	0.509178	0.403193	0.468715	0.172302	0.145705	0.0838042	0.344527	1.80511	4.2284	1.97017	0.138815	0.500087	0.485217	0.88797	4.52692	15.6583	11.2064	5.21193	0.579644	2.02381	2.74437	0.0320011	1.29528	9.12385	50.6101	114.818	85.9351	0.456284	6.73025	7.05312	1.98298	5.45429	8.56529	1.65392	0.144803	0.00062738	2.33325	20.3178	126.05	363.652	418.041	14.0294	2.4908	2.98447	1.96693	4.87047	3.80104	0.36328	0.00270773	3.94421	19.6208	57.4534	114.444	138.118	24.5239	0.641256	0.19314	1.40439	0.0178543	0.401104	0.549775	0.757496	0.129372	5.80644	15.3892	16.504	9.30695	3.07359	2.29498	0.62414	0.0135719	0.799859	2.0153	3.15096	3.39736	0.732527	0.131133	0.0310257	0.127879	0.0815457	0.135821	0.362136	0.116875	0.0931949	0.215806	0.995375	0.00155484	0.106387	0.708845	0.864207	0.00544161	0.108988	0.229927	0.358442	0.108929	0.477531	35.1715	2.68654	43.9027	0.146357	0.190146	0.172174	0.688859	1.00919	1.46913	0.581463	1.04467	1.13964	9.79042	10.8301	3.53486	5.66818	7.84629	574.5	298.108	3.48855	6.18847	2.06509	6.21281	1.50716	25.9346	158.51	134.731	252.607	11.4076	0.652827	6.56377	2.97253	0.351599	2.81714	56.5164	39.1098	66.0719	18.7839	0.583259	0.303899	3.85003	12.9844	3.60242	0.138387	0.305669	4.58402	3.10845	19.071	269.038	9.64634	31.4239	4.92085	17.9611	1.7362	25.8984	27.2932	8.66615	4.01151	56.6897	160.517	13.8614
T	M	253	9.70377	1.6688	76.8195	892.562	67.3393	0.00484217	23.8114	213.046	16.8001	1.6586	14.4617	1.1086	0.497154	1.76272	1.8364	0.552067	0.183325	1.74472	12.9262	59.6523	54.601	0.746242	3.73702	3.45657	3.69206	23.8039	125.228	147.048	113.19	2.18076	9.15575	19.6731	1.12751	5.76824	37.505	162.617	578.798	723.561	50.8802	12.8872	17.0773	4.32661	11.1579	25.5275	13.3554	1.09508	0.00062738	10.9483	71.0345	283.424	746.351	1058.22	162.261	10.0467	6.70678	4.07178	9.49759	10.0409	1.20694	0.852546	13.1114	69.1245	164.006	223.539	279.344	112.968	12.1124	0.264994	3.15138	0.416285	0.804288	0.83999	1.98113	0.565621	11.3646	35.6685	47.6827	31.7986	9.4285	7.03684	3.89009	0.876586	2.02786	3.62944	4.93732	5.34706	2.55612	0.827727	0.334112	0.698401	1.05776	0.575145	0.6181	0.461971	0.257487	2.2687	9.55046	0.41168	0.957689	2.51569	3.92335	0.498909	0.655157	0.294872	0.265749	0.630358	0.952494	48.8131	13.9245	38.0474	0.146357	1.1216	0.870807	1.70681	3.35345	5.41608	1.45013	2.14759	3.53946	37.857	17.411	5.20578	9.72495	25.5174	1137.91	525.082	9.80439	20.1923	3.55382	7.92353	1.53563	55.8049	427.083	279.18	527.612	38.3972	2.61829	16.6061	9.70703	1.48986	8.01039	66.5836	70.4433	164.416	45.0089	0.681483	0.970928	6.45228	17.6115	6.5669	1.86229	1.59215	17.8579	8.39138	29.9562	342.628	11.3655	37.0892	4.28347	26.316	2.97968	36.314	51.0473	12.5726	17.4742	49.7381	131.52	26.2502
T	M	254	2.87982	1.06006	32.5504	816.745	39.7389	1.163	14.9424	158.999	7.8972	1.64773	11.783	0.378355	0.236732	0.138502	0.110539	0.145705	0.0838042	0.145554	1.03689	3.45542	1.72839	0.138815	0.579257	0.346038	0.386809	5.46377	27.3117	21.4293	6.19024	0.94948	4.0028	4.93988	0.00169175	1.48648	15.4403	102.973	276.977	245.781	0.0388665	11.8837	13.6464	3.19963	9.36737	15.2893	3.07259	0.144803	0.00437007	3.38227	38.7677	263.672	749.308	773.167	26.1085	3.55914	4.04021	3.39831	8.66924	5.60367	0.380363	0.00270773	5.90639	35.1445	99.6271	181.572	186.135	37.0415	0.00133419	0.343661	1.46117	0.181066	0.426941	0.517529	0.983088	0.237413	7.33537	24.5467	33.7434	18.9499	4.75644	2.28839	0.615655	0.0135719	1.12255	2.3876	3.42297	4.26443	1.24743	0.435142	0.0310257	0.127879	0.0815457	0.383138	0.364352	0.221918	0.155273	0.770547	2.53054	0.019218	0.283545	1.41733	1.70539	0.00544161	0.340615	0.0781465	0.268344	0.108929	0.76315	30.4725	6.99848	34.7659	0.146357	0.342213	0.172174	1.32615	1.58927	1.1208	1.29141	1.61277	0.957375	10.4114	10.8701	3.15264	6.75158	8.6285	654.135	291.59	5.77577	15.3287	2.61921	5.69775	0.677357	27.0719	228.107	156.692	266.682	9.73312	1.53279	13.4387	8.29972	0.9498	3.2299	46.6152	42.2707	102.095	26.7646	0.00123826	0.940074	4.30161	11.3221	3.47447	0.829875	1.817	7.76508	2.8131	18.4609	242.765	8.00842	24.1596	1.93831	18.5908	1.7362	25.9452	29.6672	6.84618	8.51795	36.1216	102.484	14.2915
T	M	256	6.42677	1.89619	48.412	910.7	58.4818	0.632839	18.771	166.66	13.1961	1.74839	13.3288	0.729472	0.434148	0.251598	0.201917	0.145705	0.0838042	0.359248	2.55883	9.51754	6.79915	0.262927	1.03686	0.769306	1.22932	9.4187	45.7249	45.0531	18.9772	1.36099	4.25358	7.13274	0.209044	2.11378	18.4612	107.019	324.692	316.031	3.78853	11.9202	13.6813	2.75848	8.73069	15.4397	5.91826	0.32388	0.00062738	3.95452	36.3506	213.061	639.177	743.731	56.3896	2.57094	4.08007	2.66156	6.43203	6.09157	0.499559	0.0799352	5.68007	33.0373	87.2415	134.368	146.376	38.9893	1.13567	0.292594	1.90022	0.117949	0.487397	0.3693	1.11657	0.345449	7.22376	21.5085	28.051	17.665	4.04122	2.26248	0.875579	0.035988	1.45565	2.64224	3.2297	4.07194	1.23762	0.383087	0.0310257	0.127879	0.0815457	0.374478	0.396175	0.228772	0.140958	0.957278	3.61246	0.12575	0.302197	1.37473	1.45488	0.0384759	0.348501	0.271734	0.296871	0.311242	0.694031	46.4562	8.57167	39.5613	0.146357	0.646861	0.59116	1.39984	1.99617	3.66186	1.76604	2.0896	3.14685	17.1786	14.8704	6.06958	9.91785	14.8587	972.171	362.484	8.60595	17.1598	3.63584	9.01361	1.3349	42.2546	312.287	213.019	416.608	12.8553	2.10334	15.2565	9.84572	1.97824	5.54588	53.5474	53.9219	119.85	32.668	0.124811	1.31665	4.70696	12.7669	3.91507	1.18857	2.44044	16.3443	8.27205	26.2846	320.195	10.2705	32.6179	2.97991	23.3101	1.7362	31.1248	43.5908	10.6654	13.2377	47.974	123.325	18.228
T	M	257	1.69921	0.878437	8.00777	607.944	41.5264	0.485543	13.6851	126.726	7.21493	0.627149	19.4381	0.162868	0.146546	0.138502	0.110539	0.145705	0.0838042	0.145554	0.572386	1.55187	1.05259	0.138815	0.347513	0.19392	0.196536	1.1377	4.94276	6.03666	3.45558	0.238526	1.11742	2.29189	0.0645388	0.218283	2.33678	24.2893	107.232	128.494	0.0388665	5.57474	8.76657	0.672421	4.78107	8.31557	3.10957	0.144803	0.00062738	0.704228	6.67388	90.9086	403.017	635.139	24.1261	2.9042	3.19183	1.44767	5.23794	6.57422	0.138072	0.00270773	2.22141	13.3613	45.1586	98.0002	163.962	39.0557	0.457021	0.346373	2.33136	0.00280475	0.409964	0.406957	0.323457	0.371981	5.74415	19.5514	24.2429	19.5519	3.80833	2.92577	0.824407	0.0135719	0.734654	2.25962	4.62402	4.3056	1.31615	0.386248	0.0310257	0.127879	0.0815457	0.363061	0.538629	0.271633	0.0931949	0.237157	1.50595	0.00155484	0.106387	0.81444	1.14739	0.00544161	0.108988	0.237328	0.294726	0.108929	0.194129	32.2035	10.9529	43.4007	0.146357	0.190146	0.172174	1.06168	0.765577	0.333336	0.387576	0.337709	0.36046	7.36448	10.3331	2.02246	2.74767	3.46972	465.584	296.884	3.85278	5.89809	0.844523	4.74011	0.92988	18.2646	166.517	96.4011	166.804	11.0186	0.361149	8.90151	3.67394	0.351599	2.23007	52.0729	31.5483	74.3669	16.9827	0.206818	0.303899	2.7459	16.1306	4.3497	0.293533	0.305669	3.08736	1.87174	19.5709	257.573	13.5397	50.5413	3.12612	17.6435	1.7362	21.9952	31.5982	7.30986	4.57237	48.7761	165.837	9.00399
T	M	263	4.35678	1.12172	21.5714	802.953	49.9472	0.638282	25.8469	160.685	8.16531	1.84545	24.7735	0.612348	0.325384	0.138502	0.110539	0.145705	0.0838042	0.145554	0.782947	2.24297	1.13135	0.138815	0.402529	0.329321	0.196536	1.56485	6.41887	7.42939	2.68781	0.169312	1.07207	1.43574	0.0458551	0.244884	2.58555	19.7951	65.508	55.1963	0.0388665	4.05189	4.18301	0.714242	2.45472	5.00879	1.41212	0.144803	0.0236337	0.605164	4.01571	39.2819	178.184	272.483	12.879	1.75052	1.69886	0.700647	2.59899	3.03478	0.138072	0.0881592	1.46925	4.87666	17.028	45.5038	77.686	22.2248	0.815349	0.298677	1.3511	0.00280475	0.118115	0.230056	0.156848	0.0880494	1.98482	6.44433	8.0985	6.58406	1.75447	1.27673	0.442551	0.0135719	0.293313	0.817812	1.77769	2.8661	0.254763	0.153048	0.0310257	0.127879	0.0815457	0.135821	0.131833	0.0767598	0.0931949	0.212221	1.21756	0.105382	0.106387	0.481848	0.926469	0.00544161	0.108988	0.242051	0.30134	0.108929	0.120005	41.9991	57.3749	36.5973	0.146357	0.190146	0.172174	0.730503	1.00041	2.47303	1.13665	1.46556	1.27481	14.8822	12.9485	3.70262	6.8692	7.18114	723.178	361.37	3.2092	9.52897	2.66366	6.65906	1.708	27.9734	200.133	164.881	393.807	19.9181	1.51791	9.45043	5.66917	0.899742	3.30208	64.6476	46.1052	102.646	27.6161	1.16538	0.303899	5.43733	20.8086	4.51836	0.984398	0.578002	9.55633	1.87174	21.0514	319.489	10.724	33.2208	5.85254	17.5512	1.7362	32.2331	37.0107	8.22509	10.157	60.1734	160.755	16.0047
T	M	265	6.41464	2.60218	13.7621	1245.24	98.6589	0.166462	29.0258	312.302	11.3997	1.78503	65.5138	1.06744	0.421224	0.138502	0.110539	0.145705	0.0838042	0.145554	0.676882	1.97601	0.931378	0.138815	0.465046	0.105944	0.245678	3.44218	16.3686	13.2234	4.62947	0.854438	3.50171	4.63516	0.00169175	1.2986	10.4521	85.4623	260.25	222.59	0.0388665	11.5385	15.8751	2.78181	11.8221	17.2361	4.26864	0.144803	0.00062738	2.18718	33.1092	300.236	913.909	961.174	29.832	3.98632	4.85474	4.6841	11.1544	8.58896	0.441042	0.00270773	7.35681	48.5373	132.421	224.527	242.67	45.4838	0.127508	0.200731	2.6466	0.323744	0.407289	0.580634	1.46777	0.338381	17.1583	52.3734	60.3615	37.7675	6.01129	3.33816	0.684454	0.0135719	1.83333	5.51253	8.57505	6.5184	2.89642	0.695378	0.0310257	0.127879	0.0815457	0.810677	1.15185	0.433273	0.341036	1.02272	3.78306	0.0617126	0.516966	2.47232	2.40083	0.0252617	0.542377	0.180554	0.337321	0.421578	0.696396	34.3118	17.5541	36.8375	0.146357	0.74142	0.394902	2.48416	2.36077	0.957098	1.3493	1.39279	0.36046	13.2652	17.3434	5.38831	8.08381	8.3881	1146.16	529.351	6.43735	8.18701	1.90333	10.5116	2.72395	45.1451	374.898	177.969	451.647	16.7421	1.44821	9.75973	5.90237	0.704735	6.09403	136.464	71.626	173.417	25.4267	1.0346	0.685387	7.70733	42.6121	8.08503	1.77181	0.305669	15.4289	9.45252	39.8015	533.022	40.222	112.284	19.6765	46.5843	3.45309	70.8541	73.1951	24.9005	20.0198	139.283	341.353	21.0328
T	M	266	3.41455	1.54186	20.6114	1025.44	61.5037	0.80899	11.6458	143.237	18.4824	1.03282	17.6964	1.52978	0.64286	0.138502	0.110539	0.145705	0.0838042	0.145554	0.188546	0.353231	0.392405	0.138815	0.151512	0.105944	0.196536	0.604297	2.63289	2.51249	2.27441	0.169312	0.639221	0.866142	0.00169175	0.181207	2.38128	22.7635	79.8058	95.7139	0.0388665	5.27991	6.94091	1.00568	2.42321	3.38688	1.02789	0.144803	0.00062738	0.324678	8.06181	102.236	400.667	409.166	7.1764	2.11204	2.24222	0.707787	3.03595	2.4917	0.138072	0.00270773	0.772954	7.76658	38.9016	98.3731	113	21.2581	0.00133419	0.0353388	1.23479	0.00280475	0.240384	0.291753	0.156848	0.0880494	1.81792	6.53754	11.4389	8.53688	3.44176	2.17548	0.224135	0.0135719	0.158452	0.658938	1.30523	2.59208	0.460022	0.295956	0.0310257	0.127879	0.0815457	0.135821	0.131833	0.0767598	0.0931949	0.358943	1.61564	0.0705182	0.106387	0.782234	0.804601	0.00544161	0.108988	0.134636	0.252012	0.108929	0.302884	65.9616	83.6681	38.8742	0.146357	0.542775	0.335201	1.79229	1.53867	0.333336	0.976564	0.878366	0.36046	7.15049	13.482	4.6804	6.64021	6.40987	906.915	327.251	5.04548	8.40449	2.80299	6.47169	0.971046	26.4258	168.158	194.254	342.347	6.33451	1.1451	10.0726	4.39063	0.351599	2.21146	50.0807	39.5642	82.7288	29.373	0.236062	0.303899	3.51174	13.628	4.64898	0.423868	0.305669	8.24798	1.87174	27.0019	375.922	15.8841	48.7425	5.7658	23.472	1.7362	31.6644	35.4307	11.5794	10.104	67.6085	168.733	12.0033
T	M	268	1.44322	0.877216	5.42206	697.044	37.3331	0.885549	15.6486	199.656	2.97765	1.02534	26.0331	0.294661	0.324969	0.138502	0.110539	0.145705	0.0838042	0.145554	0.188546	0.282585	0.180236	0.138815	0.151512	0.105944	0.196536	0.292537	1.49565	2.1123	2.05901	0.169312	0.551086	0.735698	0.00169175	0.181207	1.74127	17.0689	73.6551	93.3986	0.0388665	4.10137	7.40836	1.18551	3.01982	4.23513	1.32198	0.144803	0.00062738	0.664885	8.80632	115.179	431.336	483.43	9.3248	2.53987	2.6327	1.33247	3.79349	3.22529	0.138072	0.00270773	3.27417	24.2896	62.1412	101.364	124.005	25.2476	0.0202039	0.0353388	1.69638	0.00280475	0.235754	0.354149	0.918363	0.19618	11.2003	31.5743	30.6729	20.9985	2.19356	1.68088	0.11878	0.0135719	1.89373	5.02407	6.27734	4.14446	0.9724	0.313858	0.0310257	0.127879	0.0815457	0.86539	0.865982	0.359072	0.0931949	0.150246	0.884704	0.00155484	0.106387	0.628631	0.836132	0.00544161	0.108988	0.256519	0.382063	0.108929	0.273458	35.2913	1.82161	41.5292	0.146357	0.190146	0.172174	1.15176	1.0011	0.333336	0.387576	0.337709	0.36046	4.24407	10.8192	1.19554	1.97328	2.17942	479.567	264.92	2.69213	4.52858	0.184029	2.33582	0.478157	23.535	290.247	59.775	151.78	9.11115	0.361149	5.84558	4.44375	0.351599	5.1753	68.308	30.3308	126.578	11.0505	0.125638	0.303899	3.83658	23.6111	3.0682	0.137999	0.305669	4.06675	1.87174	19.7359	284.994	20.2224	77.7384	5.6432	22.0129	1.7362	29.7866	37.9978	9.57582	5.81914	59.2415	177.867	11.4085
T	M	269	5.50468	1.75784	14.2047	697.617	66.4332	0.00484217	13.4421	225.193	11.9617	0.549568	24.2994	5.02429	0.494231	0.355851	0.110539	0.145705	0.0838042	0.145554	2.2831	7.73542	1.38675	0.138815	0.228991	0.105944	0.654879	3.41846	13.1065	11.7431	3.95114	0.375538	1.11222	1.32039	0.0418796	0.333767	3.08729	31.8949	147.391	120.668	0.0388665	7.20736	6.30267	0.276104	3.17694	6.70504	1.8345	0.144803	0.00062738	0.516448	5.361	52.5902	295.475	603.264	23.5367	2.91554	2.4901	0.504279	3.16368	4.11861	0.138072	0.00270773	1.29053	8.04533	30.7414	58.9657	140.844	41.683	0.568604	0.465485	2.02164	0.00280475	0.118115	0.164011	0.156848	0.277127	1.603	7.21404	15.1707	11.8689	2.01408	2.34416	0.488717	0.0135719	0.158452	0.61385	1.42947	3.05824	0.731679	0.26248	0.0310257	0.127879	0.0815457	0.135821	0.419087	0.0767598	0.0931949	0.308609	2.21904	0.0803034	0.106387	0.479369	1.21547	0.00544161	0.108988	0.142922	0.524157	0.108929	0.120005	56.1073	9.38895	46.2884	0.146357	0.550435	0.172174	1.6445	0.912416	0.685148	0.835121	0.812071	0.36046	9.80506	12.433	4.21371	5.00763	3.7753	375.926	272.921	7.57297	9.15226	1.16267	2.79916	0.714407	14.5922	197.223	108.732	155.083	15.5017	1.58558	11.1234	5.05403	0.351599	2.89416	42.9444	37.9235	96.2282	24.4116	0.604266	0.590642	3.75187	16.3635	5.14807	1.67737	0.305669	2.13589	2.74553	19.3513	364.312	18.5556	77.6672	7.36941	25.3036	1.7362	31.5398	42.6887	6.91407	4.27169	66.1476	225.88	12.1967
T	M	270	7.80752	2.04327	54.4059	837.88	95.3951	0.00484217	12.9144	227.388	20.8181	0.881373	19.9803	3.33812	0.349559	0.635333	0.176466	0.145705	0.0838042	0.214754	3.64877	12.6233	1.14327	0.138815	0.509211	0.163984	1.13923	5.51969	17.1365	13.502	3.41186	0.169312	1.06894	1.19713	0.0489592	0.771922	3.03742	21.7313	109.294	107.724	0.0388665	5.73644	5.45966	0.142087	2.26701	5.09988	1.67463	0.144803	0.00062738	0.60697	4.78111	36.375	211.634	536.82	26.8888	2.35468	2.71679	0.810383	2.98323	4.35179	0.138072	0.0866645	1.05532	6.9762	29.696	77.5385	247.56	68.2617	2.67106	0.330612	3.51962	0.00280475	0.118115	0.673875	0.156848	0.314168	1.73289	7.21434	15.0015	9.22876	2.98109	3.79324	0.792955	0.0135719	0.429811	0.996988	2.36337	3.29812	0.671767	0.0766492	0.0310257	0.127879	0.0815457	0.135821	0.278559	0.0767598	0.0931949	0.150246	1.58623	0.0640183	0.106387	0.224297	1.44803	0.00544161	0.108988	0.30502	0.324898	0.108929	0.158546	36.7057	12.1574	39.8557	0.146357	0.582469	0.172174	1.52395	1.19948	4.58376	3.21809	2.12883	1.92206	18.3595	20.4625	8.35046	10.7488	10.8696	614.13	469.192	12.3124	14.1276	3.08198	5.58852	1.67489	23.2575	253.838	207.194	330.734	45.0124	2.63163	18.1853	8.38432	1.40821	3.81546	42.8014	53.9891	136.902	39.4593	1.24179	1.77262	5.71116	16.3127	6.93636	2.52071	1.75089	11.5845	4.02356	24.9442	510.805	24.2784	87.1186	12.3377	30.5938	1.7362	36.7466	42.5975	11.4015	7.00399	78.2048	248.562	14.2738
T	M	273	3.55817	1.19747	23.6731	930.782	62.8121	0.299587	8.2205	126.939	4.35334	0.931688	14.8573	1.31775	0.29332	0.138502	0.110539	0.145705	0.0838042	0.145554	0.922791	2.94397	2.00026	0.138815	0.651157	0.410156	0.196536	2.45548	13.431	18.8508	11.136	0.723576	3.08697	5.39921	0.0314184	0.648294	5.68092	52.8619	214.441	261.83	0.0388665	8.51047	13.7223	1.35202	7.5394	16.6256	6.22322	0.144803	0.00062738	0.830794	12.3631	140.21	557.161	733.404	43.5897	2.76903	3.0822	2.02897	7.69652	8.15673	0.138072	0.00270773	1.3504	11.3226	44.7981	110.002	169.8	43.1643	0.575949	0.434675	1.64521	0.00280475	0.323481	0.514116	0.156848	0.358125	2.80431	11.5211	18.3633	12.3656	3.34705	2.6987	0.856554	0.0135719	0.158452	0.72125	1.4098	3.02015	0.88391	0.195823	0.0310257	0.127879	0.0815457	0.135821	0.131833	0.0767598	0.0931949	0.53517	2.79162	0.0949252	0.106387	0.982095	1.35997	0.00544161	0.162098	0.147003	0.455868	0.108929	0.265695	56.0846	5.31397	41.3325	0.146357	0.583669	0.415543	1.64476	1.70736	1.56518	0.636553	1.50054	0.581882	8.95257	11.7777	2.92424	6.13615	6.78363	822.009	384.951	1.93656	5.22443	1.31375	9.71373	2.38637	26.0185	171.143	134.554	357.802	19.2587	0.361149	6.36217	4.13831	0.351599	2.21167	37.7771	34.6169	74.8689	15.9498	1.09291	0.303899	2.03221	9.89619	2.62531	0.200267	0.305669	9.16856	3.44478	19.2222	343.471	13.3179	42.9302	1.93831	19.0518	1.7362	30.3587	36.5015	12.7925	11.9888	52.8387	161.614	13.4265
T	M	274	5.03103	1.74929	18.6591	1015.36	79.9419	0.00484217	11.2455	227.95	6.23473	1.37911	21.8752	3.35044	0.146546	0.138502	0.110539	0.145705	0.0838042	0.145554	0.932863	2.70573	2.17791	0.138815	0.596387	0.560501	0.196536	1.86746	10.9632	16.554	12.2775	0.487431	2.3394	4.38087	0.0269225	0.567784	4.37591	47.6361	216.791	314.506	0.0388665	9.08576	14.9071	1.63816	5.68289	13.2553	5.2275	0.144803	0.00062738	0.786126	11.4201	162.221	675.932	828.662	53.8651	2.60853	4.161	1.90859	8.29998	7.47456	0.138072	0.0576856	1.79696	17.4198	68.0908	158.109	232.855	63.2477	0.672634	0.464547	2.06731	0.00280475	0.439984	0.530661	0.156848	0.417781	4.27612	19.8525	33.4929	25.4096	4.9181	4.01653	0.879321	0.0135719	0.430384	1.58241	2.89358	4.12448	2.14692	0.541241	0.0310257	0.127879	0.0815457	0.135821	0.548923	0.160484	0.0931949	0.794671	3.75594	0.00157204	0.106387	1.41047	1.90107	0.0213157	0.333046	0.269073	0.509077	0.108929	0.478416	37.7221	8.5106	34.9342	0.146357	0.738489	0.365469	2.02049	1.92422	0.659872	1.96335	2.52775	0.36046	11.268	16.9241	4.22513	7.78976	5.86791	1058.98	484.272	4.79441	10.11	2.05835	9.39617	1.97555	34.0007	297.623	159.535	453.68	17.4164	0.902446	12.0712	8.76556	1.15172	4.17528	49.1718	51.3348	150.739	23.2603	0.91181	1.76801	5.03087	14.1256	4.34902	1.04235	1.89967	12.3625	6.91329	39.6509	586.684	26.8163	88.1126	11.1916	33.6464	1.7362	52.8816	69.325	18.705	16.2799	109.26	338.433	23.6614
T	M	276	2.34135	0.966671	11.3517	776.944	34.9629	1.08442	7.72733	136.285	3.00404	0.871494	10.3824	0.0334276	0.146546	0.138502	0.110539	0.145705	0.0838042	0.145554	0.641823	1.78412	1.17274	0.138815	0.402306	0.105944	0.196536	1.89113	8.51746	9.4628	5.85546	0.474846	1.76511	3.03841	0.0119632	0.802076	4.51595	45.9707	181.671	225.776	0.0388665	7.97898	12.8483	1.76477	6.24279	12.2156	4.42469	0.144803	0.00062738	1.40269	13.5471	145.636	591.241	767.371	49.7354	2.44767	4.42483	2.80821	8.95168	7.79851	0.138072	0.100105	2.68639	22.0729	82.3291	197.918	279.851	74.3276	0.908848	0.472903	3.07636	0.00280475	0.574257	0.650268	0.447568	0.287713	6.33561	23.7409	43.0948	36.5734	6.21563	4.42371	0.961958	0.0135719	0.741596	2.52199	4.75167	5.3595	2.36691	0.647856	0.0310257	0.127879	0.0815457	0.135821	0.496379	0.330071	0.302634	0.150246	1.47446	0.00155484	0.106387	0.73573	0.957866	0.00544161	0.108988	0.0781465	0.190719	0.108929	0.361156	43.7	3.57911	39.2413	0.146357	0.394322	0.172174	1.99948	1.48683	0.63777	1.60647	2.16027	0.36046	9.04481	17.1726	3.53491	7.16879	4.27573	682.523	300.461	3.55201	8.34904	2.19605	7.50564	1.1707	20.1286	159.792	117.944	438.57	19.5204	0.361149	10.3526	6.84656	0.736405	1.8451	27.9345	35.3828	106.346	23.6201	1.41541	1.51932	3.00828	12.8661	3.64566	0.216549	3.12121	3.75097	1.87174	20.0071	332.859	8.73941	35.7685	1.93831	14.6869	1.7362	23.3383	32.8869	7.23285	6.66266	61.4018	200.364	14.2375
T	M	278	10.9762	1.7322	30.666	867.336	88.0699	0.00484217	13.7626	224.96	14.1879	1.84902	30.0468	1.81025	0.146546	0.138502	0.110539	0.145705	0.0838042	0.145554	1.9315	5.79539	2.54721	0.219539	1.19414	0.66838	0.575449	6.43913	37.649	45.8295	23.0901	1.60003	6.73892	10.4385	0.0410876	1.26341	12.7725	115.228	488.342	548.615	2.02088	13.0528	16.7807	2.99617	12.5049	32.0416	11.3156	0.144803	0.00062738	2.46667	33.7505	279.55	1029.06	1384.88	87.9711	5.86995	5.99082	6.08095	16.445	15.9008	0.31242	0.00270773	6.93208	49.8432	159.097	330.408	482.81	117.202	2.63191	0.335602	3.71967	0.615192	0.96119	1.39631	0.844157	0.439526	13.7545	58.3666	84.1341	76.5244	14.9925	7.87146	1.54197	0.093797	1.43253	4.1959	9.41758	10.7713	7.17732	1.68075	0.250501	0.160347	0.175486	0.744081	1.50717	0.876712	0.796609	0.865474	3.70909	0.0448511	0.148057	1.72599	3.16211	0.0680816	0.332735	0.270201	0.467195	0.354574	0.325206	31.2005	3.09146	35.9714	0.296947	0.61685	0.310309	1.90909	1.64506	4.27599	2.54264	3.27621	1.89024	43.3759	36.7327	3.75763	8.52412	12.8929	1161.71	1069.23	3.41073	9.13011	2.65533	9.98689	5.1771	37.1949	374.952	226.851	513.33	69.6385	1.38562	9.68366	6.48776	1.14894	5.44785	114.033	69.3705	186.996	57.3529	0.00123826	0.303899	6.04784	43.5718	10.7257	2.29627	0.305669	9.72906	9.76438	25.1912	478.478	16.1706	61.3465	6.98487	29.1842	1.7362	42.6409	57.1587	20.2631	19.1488	83.5485	284.613	25.6294
T	M	304	2.14845	0.717179	1.81671	674.363	36.1735	0.784084	4.72435	114.307	7.59939	0.198411	7.1837	0.0471499	0.146546	0.138502	0.110539	0.145705	0.0838042	0.145554	0.366622	1.20923	0.466823	0.138815	0.151512	0.105944	0.196536	2.11931	10.803	8.86143	3.36596	0.262808	2.00476	2.61945	0.0117605	0.516499	7.78385	69.8372	222.105	185.378	0.0388665	7.90407	7.79675	2.17255	7.29085	12.9955	2.36048	0.144803	0.00062738	1.50683	24.6164	246.229	854.982	967.203	12.8705	4.82163	1.90944	2.52271	7.77058	6.25545	0.138072	0.00270773	2.61111	24.4926	92.2002	196.408	256.478	43.9288	0.00133419	0.0353388	0.780622	0.00280475	0.44984	0.732999	0.156848	0.600236	4.36386	16.9343	27.8709	24.3741	4.6799	2.69821	0.501835	0.0135719	0.158452	1.17168	1.98995	2.57427	1.09208	0.262033	0.0310257	0.127879	0.0815457	0.135821	0.131833	0.0767598	0.0931949	0.528951	2.25622	0.00155484	0.232188	1.40776	1.72265	0.00544161	0.256891	0.0781465	0.354763	0.108929	0.188081	29.9549	8.54489	34.5622	0.146357	0.190146	0.172174	1.17974	0.723264	0.333336	0.387576	1.38287	0.36046	9.11232	9.36863	2.58669	4.23747	4.62586	547.657	338.401	1.97196	6.70454	2.32082	3.88345	0.696547	15.3539	153.64	124.376	244.55	9.4734	0.361149	7.07518	5.90329	0.592606	1.47436	24.8897	25.1853	86.9424	30.8108	0.00123826	0.303899	1.73462	10.8148	2.72719	0.686792	0.305669	2.13589	1.87174	14.5071	262.658	9.04602	45.5452	1.93831	14.4186	1.7362	24.5908	25.9225	6.92999	2.02015	48.5889	130.417	7.57716
T	M	306	5.97533	0.178125	63.0706	686.222	45.6915	0.323996	16.1017	136.824	8.70729	0.247226	9.451	0.581801	0.146546	2.07227	0.815344	0.776814	0.0838042	1.33588	8.8134	33.0032	23.0688	0.762109	3.5403	3.32973	2.5373	13.6207	65.0794	83.6266	54.0739	1.487	6.84727	12.5678	1.29148	4.67901	27.8779	128.929	448.238	454.704	22.5974	10.6819	11.5881	2.3778	9.34189	25.9919	11.4326	0.70175	0.17177	8.86678	66.3819	273.027	773.007	1208.72	120.919	8.146	5.86634	3.37584	10.2335	10.5608	1.30098	0.918003	12.8038	74.7277	222.721	385.16	542.955	121.667	7.99055	0.319558	2.33311	0.234768	0.679772	1.24466	1.79191	0.435307	9.24021	31.6359	54.1413	27.2995	12.5287	14.8547	5.3345	0.947473	1.26155	2.89499	4.20472	4.77673	2.18609	0.707851	0.792993	1.89573	2.00054	0.135821	0.368013	0.0767598	0.0931949	1.14203	5.65686	0.0880812	0.442645	1.41415	2.87319	0.152147	0.267898	0.0781465	0.170177	0.519619	0.38176	53.9794	25.576	40.6266	0.146357	0.190146	0.172174	0.3724	1.02252	1.07551	0.579687	0.78674	0.36046	19.6255	8.1726	4.4257	6.0131	15.9808	706.854	417.417	3.81075	8.52349	1.7262	5.32421	1.2892	33.2264	319.756	239.455	383.97	29.2903	0.361149	6.9746	5.07458	1.24958	4.60305	35.9935	65.559	164.986	46.9551	0.00864155	0.648044	4.66303	13.8383	7.75535	1.532	0.833302	2.13589	1.87174	6.34526	205.729	2.66098	19.9766	1.93831	8.49101	1.7362	9.97857	31.6419	1.97078	2.02015	24.2044	102.42	16.0838
T	M	308	12.527	1.27887	34.0982	779.796	78.6427	0.00484217	27.6398	232.804	15.3406	1.04015	24.8849	6.14677	0.146546	0.138502	0.110539	0.145705	0.0838042	0.145554	1.57504	6.40631	4.17844	0.138815	0.715237	0.485812	0.196536	2.59585	18.2099	17.9124	9.91984	0.169312	2.078	3.59247	0.0251504	0.181207	3.7687	39.0684	188.058	160.853	0.309801	5.47795	3.68048	0.0884281	2.48476	8.87495	3.29387	0.144803	0.0694247	1.28797	6.39014	45.3843	235.969	477.764	21.7784	2.75954	1.11426	0.350088	2.75499	3.6828	0.138072	0.231357	3.43679	13.0569	28.5847	37.3443	79.3502	21.0314	1.1967	0.178502	0.752134	0.00280475	0.118115	0.164011	0.619028	0.257599	4.90795	18.059	16.848	13.4363	1.83365	1.12395	0.34357	0.0135719	1.02981	2.05114	3.87574	3.24147	0.736369	0.212133	0.0310257	0.127879	0.0815457	0.75576	0.812503	0.0767598	0.0931949	0.214478	1.31864	0.00155484	0.106387	0.216109	0.666228	0.00544161	0.108988	0.0781465	0.26494	0.108929	0.386229	40.2814	4.2421	39.3849	0.146357	0.190146	0.172174	0.683688	1.12423	2.79065	1.3316	1.16813	1.0045	32.0666	12.8838	2.5739	5.31307	8.29525	657.846	546.177	4.29866	9.45652	1.57034	5.82243	2.36394	32.1449	352.91	186.98	341.324	44.1016	0.585338	8.61834	7.13597	1.19791	5.12724	57.5176	59.1941	178.352	43.5831	0.538285	0.448533	4.98536	21.4428	5.98906	1.35094	0.305669	14.5977	3.11158	23.679	388.106	12.3675	57.5523	1.93831	25.126	1.7362	39.7046	53.8266	12.6659	17.8877	57.013	203.898	22.971
T	M	309	4.60589	2.06472	21.3788	959.152	89.1047	0.00484217	49.9621	281.966	7.1184	2.53225	49.2926	0.330715	0.309698	0.138502	0.110539	0.145705	0.0838042	0.145554	0.188546	0.68042	0.454661	0.138815	0.151512	0.105944	0.196536	0.635216	2.70776	2.85502	1.23939	0.169312	0.697185	1.28086	0.00169175	0.181207	1.73797	16.445	57.5236	57.5814	0.0388665	2.19474	2.24844	0.554153	2.61614	4.65566	1.10165	0.144803	0.00062738	0.723161	4.76633	64.2842	292.698	385.368	1.63763	2.2875	0.677332	0.844985	3.0649	3.13367	0.138072	0.00270773	3.82628	15.4734	32.7384	60.6116	84.5011	15.7131	0.00710598	0.0353388	0.939362	0.00280475	0.118115	0.312817	1.06587	0.0880494	14.0771	40.8004	25.521	14.4136	1.80463	1.68102	0.374868	0.0135719	2.04888	6.22332	10.5995	4.1895	0.946795	0.193595	0.0310257	0.127879	0.0815457	1.776	1.41092	0.315615	0.0931949	0.150246	0.704171	0.00155484	0.106387	0.364092	0.597106	0.00544161	0.108988	0.0781465	0.241126	0.108929	0.277168	46.0415	1.82161	46.3732	0.146357	0.190146	0.172174	1.34863	1.15348	2.71214	4.58583	3.29204	1.66833	20.3468	29.3359	14.9537	20.8465	14.1679	1844.6	892.092	13.4078	20.0805	6.97635	18.9437	3.36479	121.499	708.461	302.135	612.776	28.8596	4.93114	26.808	15.0962	2.53491	12.0279	212.886	127.323	236.909	23.4988	1.75497	2.85767	8.69395	32.3324	6.95363	0.965979	2.86968	20.6043	16.8655	43.1712	865.589	29.868	92.3304	14.9571	36.9897	1.7362	57.5851	64.9662	25.9683	16.4414	109.93	373.088	20.5541
T	M	311	2.39394	0.156946	15.1731	691.134	27.3165	0.282676	7.9382	160.18	2.9965	0.697158	11.1406	0.116325	0.146546	0.586083	0.236755	0.247647	0.0838042	0.540871	2.15908	6.06065	3.37518	0.23844	1.25583	0.804999	0.896154	5.35225	22.946	19.447	6.95744	0.855367	3.74632	5.88541	0.0619815	1.20489	12.3313	84.4407	252.295	193.076	0.0388665	7.28201	6.45207	2.18642	9.11306	19.6615	4.28566	0.144803	0.00062738	2.49892	28.1072	198.402	680.35	906.905	20.6863	4.69116	2.02397	3.25148	9.82098	9.15593	0.138072	0.00270773	3.92538	27.6534	93.8792	186.52	253.171	46.0622	0.555628	0.238203	1.21662	0.218272	0.476002	0.763721	0.52248	0.55542	5.23161	20.3552	34.2513	25.3088	5.43644	3.7007	0.932463	0.0135719	0.525233	1.65105	3.19077	3.36533	1.48751	0.383187	0.0310257	0.127879	0.0815457	0.252723	0.131833	0.0767598	0.0931949	0.589887	2.7724	0.0177269	0.106387	1.22412	1.80602	0.00544161	0.108988	0.0781465	0.106169	0.166569	0.120005	25.8811	9.37086	31.8038	0.146357	0.190146	0.172174	0.563405	0.696942	0.583275	0.387576	0.337709	0.914455	11.9782	8.88143	1.22629	4.11906	8.25075	659.031	352.475	1.71293	7.16009	1.08306	5.58061	0.848711	23.2628	286.39	142.012	250.718	5.05353	0.361149	5.90256	4.5431	0.625789	4.19182	36.6092	40.3176	120.12	19.7911	0.012393	0.303899	3.95482	10.5731	2.36985	0.0310877	0.305669	10.3174	1.87174	17.7369	244.764	11.001	38.9337	1.93831	17.413	1.7362	23.2749	27.6296	5.86478	7.95332	39.3259	117.146	3.62189
T	M	312	5.45204	1.61188	40.5802	1001.75	61.8016	0.315258	9.26135	145.157	11.3432	1.35909	22.1425	0.00149747	0.146546	0.894652	0.541752	0.145705	0.0838042	0.80353	3.67276	9.96063	4.79169	0.240074	1.08606	0.837152	0.754934	8.7219	33.4701	25.4298	11.4151	0.892433	3.80259	6.08332	0.194204	1.38218	13.5353	86.663	223.11	195.413	1.02188	6.34429	7.35451	1.79541	7.06484	12.2819	4.81811	0.144803	0.00062738	1.56429	19.499	185.135	544.037	534.895	34.2111	1.7319	1.87468	1.98746	6.00044	4.96352	0.138072	0.153958	2.45701	16.0105	56.3052	115.2	133.47	28.1485	1.37325	0.169711	0.550344	0.00280475	0.118115	0.480334	0.25531	0.338466	3.10151	8.73976	9.48148	5.79241	2.47189	2.20221	0.70171	0.0815704	0.158452	0.78573	1.14489	1.89043	0.703599	0.261717	0.0310257	0.127879	0.0815457	0.135821	0.131833	0.0767598	0.0931949	0.483177	1.92446	0.0349132	0.106387	0.929436	0.679607	0.00544161	0.108988	0.0781465	0.503422	0.108929	0.272822	32.0895	9.9393	34.4301	0.146357	0.5143	0.34758	1.21246	1.76822	2.91061	2.29391	2.69422	4.59356	23.6593	18.0551	9.00038	14.0673	19.4255	1793.47	669.579	4.95212	11.409	3.77679	13.335	2.06868	56.9932	316.287	250.567	580.539	9.12869	1.60643	8.85831	6.38994	1.0651	4.31667	81.015	51.5199	94.3184	24.4695	0.256173	0.461434	3.65737	17.9638	4.18081	0.534565	0.515703	16.459	8.10539	26.8461	382.767	16.9521	47.4722	9.37487	33.4477	4.01843	49.3496	57.3452	20.1758	21.2202	73.1782	188.607	29.213
T	M	318	8.75329	2.21173	41.1184	1013.97	69.6686	0.113836	11.0901	282.136	43.4037	0.324143	32.3919	1.83159	0.146546	3.16447	2.43759	1.16293	0.457436	2.51765	16.9841	57.129	28.2205	1.33261	5.88417	4.07745	3.34103	30.1173	135.213	125.752	56.9276	3.19989	15.4676	29.6193	0.366884	3.47392	37.537	234.954	707.701	673.667	13.9688	14.6819	15.4017	4.58534	21.0681	44.594	18.6795	0.144803	0.00062738	5.27113	58.7069	388.174	1151.12	1327.98	97.0494	5.51135	4.55662	6.54667	18.9563	16.6579	0.499533	0.412862	8.06899	54.0795	176.384	344.868	392.99	97.4049	3.633	0.450083	2.02929	0.76052	1.10108	1.53434	1.0548	0.803805	10.427	41.1226	60.6789	45.1635	11.935	6.89137	2.09411	0.373791	0.894478	2.75332	5.50168	6.93576	4.21088	1.2296	0.373128	0.267273	0.370208	0.309827	0.643741	0.436152	0.604979	1.5565	6.8287	0.0532063	0.325191	2.08732	2.79794	0.129001	0.474571	0.188348	0.163408	0.211825	0.524363	46.5824	10.5161	45.0811	0.146357	0.720603	0.356434	1.50985	1.64721	6.0636	2.43578	3.03802	4.41784	31.3918	26.5151	6.88786	14.438	18.6059	1792.03	640.408	8.53785	24.7346	4.40115	16.7997	2.50724	55.9165	579.83	489.343	779.264	20.9263	2.60203	20.0507	14.1451	2.99851	8.19739	121.087	105.235	293.84	106.426	0.00123826	1.35896	9.47728	40.0035	13.1779	3.27339	1.17856	21.3309	13.5694	28.3952	553.495	19.7867	71.3797	10.6974	36.8745	2.90996	45.9326	61.2448	19.2261	22.7412	71.9051	215.224	28.3981
T	M	319	14.8442	1.42202	36.2431	829.534	54.6438	0.110753	4.89705	134.662	19.7073	0.655377	14.0611	0.72777	0.146546	28.418	23.4634	11.6975	4.26755	11.8998	73.7373	255.896	194.898	5.46449	33.3226	33.3501	7.0092	55.5808	286.9	340.832	243.599	5.51265	29.3182	77.0215	9.16422	6.25017	55.3604	308.216	1013.87	1119.21	94.8712	13.1544	14.7083	5.78342	23.4057	64.8661	41.3963	0.54304	1.81747	7.3945	64.7245	371.926	1099.45	1452.88	233.925	18.8165	5.81802	7.29518	21.8921	23.8315	0.767802	2.93626	9.96881	63.4201	198.387	386.635	502.576	157.389	15.7359	0.664987	2.22971	0.704155	1.25601	2.20049	1.07585	1.24421	9.92348	37.5776	53.0167	38.7027	14.1476	9.38965	3.96039	1.12589	1.21512	3.03804	5.85936	7.50817	5.57308	1.98391	0.563441	0.82313	0.924919	0.135821	0.707742	0.36006	0.629028	2.03671	10.5234	0.364858	0.336711	1.72678	3.22106	0.306757	0.344423	0.218292	0.237611	0.108929	1.22132	39.9565	6.6108	34.4206	0.565619	0.631061	0.417987	1.15789	1.34807	11.2352	3.80468	5.88732	6.072	89.1579	52.9728	8.43777	14.8645	30.4508	2099.75	946.223	9.62157	23.316	5.89288	17.8669	4.23829	60.1315	503.072	621.752	1225.57	101.984	3.19454	23.4892	12.5372	2.55977	6.6105	109.657	116.142	281.511	129.09	0.00123826	1.79511	9.29631	43.153	15.9875	5.17799	2.18243	27.6953	12.446	26.4058	619.122	10.2267	49.9199	3.1327	29.2681	1.7362	38.2623	56.9171	15.0472	21.3009	65.6478	213.333	25.0672
T	M	320	5.24203	0.87869	30.2463	967.513	58.3286	0.912099	22.9929	227.145	16.3118	0.628466	26.7228	0.0716934	0.146546	0.524801	0.110539	0.145705	0.0838042	0.145554	2.43953	5.80457	3.95159	0.138815	0.503916	0.516171	0.751621	5.6738	26.9278	22.3629	11.2987	0.38843	2.56325	3.58263	0.019156	0.633558	10.8932	86.9476	264.66	242.687	3.4226	7.88224	8.93473	2.12547	5.76516	10.6944	3.30398	0.144803	0.00062738	1.30591	22.0959	252.499	852.2	919.824	68.5967	3.37814	2.85421	1.6289	5.89158	4.94696	0.138072	0.141705	2.82737	21.1213	74.0518	159.16	204.65	59.6024	1.01578	0.724061	0.797508	0.00280475	0.118115	0.532118	0.340397	0.478417	5.32703	16.5773	21.7439	16.1899	3.89708	2.88824	1.06496	0.0135719	0.313726	1.30552	2.22404	2.09796	0.944864	0.174146	0.0310257	0.127879	0.0815457	0.135821	0.131833	0.0767598	0.0931949	1.05222	4.14792	0.131422	0.3723	1.70515	1.72042	0.0428115	0.382544	0.0781465	0.349542	0.108929	0.180021	50.6318	31.4723	46.9842	0.146357	0.416268	0.172174	1.28275	1.96395	0.943078	0.720644	0.58993	1.21365	11.9697	12.0871	4.24101	5.03927	8.09531	1235.3	434.383	5.5268	9.6726	1.65806	5.09858	0.0596705	46.3533	399.507	205.93	432.938	3.26001	1.03261	8.90388	5.15468	0.796378	6.28625	81.8363	52.402	167.19	32.758	0.160971	0.303899	5.1144	22.1027	4.97177	0.926847	0.305669	6.65614	1.87174	22.7131	411.216	18.7314	76.6602	1.93831	38.5224	1.7362	53.7348	82.9449	9.19524	20.1763	81.0677	277.797	37.8098
T	M	321	1.72855	0.947929	12.8142	818.021	39.0713	1.45395	4.67386	171.126	4.88085	0.601505	14.6774	1.50941	0.275882	0.138502	0.110539	0.145705	0.0838042	0.145554	0.7183	1.78666	1.21258	0.138815	0.151512	0.105944	0.196536	1.01173	6.00524	14.8622	10.8611	0.169312	1.07359	2.45139	0.33872	0.181207	2.54884	26.5569	144.172	238.738	0.465086	3.56784	6.90928	0.180879	3.04743	8.12294	5.14859	0.144803	0.00062738	0.36081	4.3812	102.433	502.142	898.1	88.0044	2.19424	2.68671	0.821079	5.52055	7.78337	0.138072	0.387736	1.06025	12.9042	52.6697	151.289	300.309	115.058	4.28576	0.628427	2.37443	0.00280475	0.381575	0.653718	0.156848	0.606954	3.79796	12.7771	22.0638	13.9828	4.00623	3.98719	1.24391	0.0705918	0.680453	1.43099	3.29437	3.70485	1.75899	0.380417	0.0310257	0.127879	0.0815457	0.135821	0.279525	0.0767598	0.0931949	0.150246	1.66026	0.143834	0.106387	0.538123	1.33071	0.00544161	0.108988	0.0781465	0.106169	0.108929	0.120005	54.2273	2.71911	51.6176	0.146357	0.190146	0.172174	0.816948	0.69072	0.333336	1.50126	0.337709	0.36046	3.85425	10.8895	5.84865	5.52727	1.01682	427.474	212.322	5.53227	6.64814	1.13522	3.62109	0.0596705	10.8653	155.778	88.3466	265.099	11.8966	0.361149	8.36092	5.3953	0.351599	1.84909	29.1084	31.5375	129.058	25.4009	0.188887	0.303899	3.4654	16.9384	5.4783	1.45111	0.305669	2.13589	1.87174	18.2029	589.938	22.0744	101.434	1.93831	28.487	1.7362	48.1633	56.5098	7.36538	2.02015	86.3086	255.553	14.3741
T	M	323	2.52033	1.19222	9.39076	760.467	50.0783	0.270174	5.87203	171.717	5.09921	0.910937	17.0024	1.84004	0.146546	0.138502	0.110539	0.145705	0.0838042	0.145554	0.629614	2.20838	0.907408	0.138815	0.251175	0.105944	0.196536	1.53433	7.72081	14.2402	8.6854	0.169312	1.67933	2.6725	0.163052	0.296468	3.46836	43.7546	198.809	262.361	0.0388665	5.5431	7.43716	1.03494	4.84824	12.6898	5.22458	0.144803	0.00062738	0.338954	8.00962	137.719	666.05	1017.15	65.5271	3.50099	2.40091	1.63244	7.31606	8.73136	0.138072	0.303789	1.30805	14.3564	65.525	182.249	319.42	102.581	2.18621	0.496337	1.90379	0.00280475	0.424734	0.852323	0.156848	0.846162	3.16638	15.3907	30.9735	30.2538	5.29796	5.07708	1.33568	0.0135719	0.258855	1.44284	3.18708	3.77338	2.18929	0.484422	0.0310257	0.127879	0.0815457	0.135821	0.410274	0.0767598	0.0931949	0.150246	1.9737	0.047625	0.106387	0.9024	1.50004	0.00544161	0.108988	0.0781465	0.286907	0.108929	0.290118	24.7324	2.90651	35.7699	0.146357	0.431003	0.172174	1.2581	0.847017	1.20253	2.61112	2.16955	0.36046	10.0648	19.9248	3.35708	5.55876	3.3339	700.81	398.516	4.53756	8.52237	1.57334	5.30553	1.40479	18.2294	189.573	110.886	416.684	18.9804	0.361149	10.094	6.94131	0.652216	2.36815	30.7462	37.6155	145.799	27.3571	0.86697	0.754334	3.77379	16.3252	5.2463	1.66898	0.901305	2.13589	1.87174	18.6378	503.563	11.3578	92.6891	1.93831	25.1978	1.7362	26.8104	59.2765	7.38766	8.71812	59.185	267.077	18.262
T	M	324	7.58513	1.46946	31.4273	801.97	64.4136	0.00484217	12.9273	277.857	21.0924	1.84137	32.6849	4.70764	0.146546	0.138502	0.110539	0.145705	0.0838042	0.145554	0.61778	1.38166	0.855936	0.138815	0.289577	0.105944	0.196536	1.69139	7.82267	10.3766	5.32497	0.169312	1.45323	1.72746	0.013301	0.513837	5.81265	47.4142	186.62	181.636	0.0388665	5.09137	5.40046	0.642637	3.52198	8.76201	2.55011	0.144803	0.00062738	1.39982	17.2118	140.507	532.614	841.167	48.8003	3.40285	2.27719	1.29977	5.28604	5.90592	0.138072	0.243247	3.88443	26.276	91.393	159.016	271.197	84.4433	1.66365	0.65552	1.69217	0.0174509	0.257245	0.614296	0.641367	0.522323	6.70724	26.5053	44.5435	44.77	5.99638	4.10164	1.07817	0.0364342	1.20795	3.11928	5.88067	4.93247	2.25177	0.678114	0.0310257	0.127879	0.0815457	0.759524	1.25923	0.485509	0.26011	0.400263	2.20508	0.0730783	0.106387	0.736765	1.52071	0.00544161	0.108988	0.0781465	0.106169	0.208844	0.371948	22.6527	4.01091	32.6891	0.301861	0.322123	0.172174	1.09405	1.28807	0.999289	2.26778	1.93959	0.36046	18.3471	18.7137	5.35251	6.15464	8.90537	848.562	473.564	7.05364	14.9348	2.35085	5.04669	0.843667	28.41	393.287	198.906	526.101	30.5276	1.67607	16.9962	9.61533	0.70857	5.84015	53.9614	62.6473	291.808	64.3138	0.0512349	1.53272	8.39586	29.4586	9.33192	2.66653	2.23571	8.77092	1.87174	34.603	560.755	20.5905	73.0551	7.78925	29.7128	1.7362	48.4096	55.9631	12.064	10.1921	102.929	307.945	22.4175
T	M	346	2.37464	1.28271	28.1551	905.221	55.8117	0.198388	12.585	201.354	14.1328	1.07303	13.9876	0.851952	0.146546	0.959067	0.153245	0.254393	0.0838042	0.7203	4.36571	9.77769	6.74032	0.579299	1.94029	1.61651	1.13289	8.27641	31.4086	32.2542	16.2117	1.24789	6.30106	7.73372	0.444544	1.7019	14.2865	88.4684	232.349	202.233	3.43434	6.41221	6.87355	3.15679	12.2918	21.6898	7.17817	0.144803	0.158578	1.88949	24.6293	223.8	715.203	780.194	51.2908	3.48385	2.55178	3.14851	10.0319	9.31908	0.138072	0.320093	2.77633	21.6788	77.8732	149.541	175.782	46.687	1.23885	0.527684	0.916483	0.316623	0.407633	0.739032	0.156848	0.360472	3.07674	12.7775	25.8166	17.4926	4.22702	2.68172	0.732944	0.0816542	0.158452	0.789721	1.642	2.5921	1.04241	0.244927	0.0310257	0.127879	0.0815457	0.135821	0.131833	0.0767598	0.0931949	0.597646	2.18396	0.0520995	0.16831	1.20292	1.23534	0.00544161	0.201659	0.175199	0.168428	0.108929	0.199911	46.8455	7.99729	44.583	0.146357	0.64411	0.588638	1.25418	2.101	1.23317	0.663461	0.979181	1.1108	8.47388	9.62719	4.10727	9.45159	7.61698	1010.11	387.596	4.04625	9.75392	2.92275	11.3073	1.87257	33.0637	302.751	221.776	466.159	9.56507	0.361149	9.0774	8.57144	2.05703	4.51661	42.6102	56.5515	153.505	38.2602	0.0394962	0.303899	4.19533	12.6991	5.84207	0.838719	0.305669	11.0156	6.73108	24.8712	395.718	14.1997	52.4083	5.40796	30.4664	1.7362	45.8434	62.1197	15.7583	19.0582	53.0334	146.415	28.1988
T	M	348	1.80672	1.03543	27.2577	756.752	43.9825	0.297061	12.6134	165.746	6.98624	0.947092	8.50311	0.400578	0.146546	2.38153	1.46749	0.682938	0.444901	1.02402	4.52082	12.8682	16.0364	0.429608	1.77208	2.55045	1.08942	5.37296	24.0536	23.2834	20.6407	0.529187	3.29698	6.47579	0.814866	1.10124	9.50616	56.3415	174.84	184.764	12.0727	5.14034	6.08252	1.83291	6.07981	12.1549	5.42902	0.144803	0.444095	1.62321	19.4508	173.337	567.686	693.124	67.9916	5.96579	2.65478	1.8648	6.42203	6.36325	0.138072	0.699243	2.42705	19.1954	67.7539	138.712	185.816	61.3833	4.95141	0.559049	1.24991	0.00280475	0.118115	0.552029	0.156848	0.463074	2.70302	10.9735	21.8759	15.0062	3.54191	2.15827	0.989483	0.174903	0.158452	0.760465	1.29566	2.09513	1.01088	0.176756	0.0310257	0.127879	0.0815457	0.135821	0.131833	0.0767598	0.0931949	0.410805	2.13146	0.120844	0.106387	0.885032	1.03089	0.00544161	0.108988	0.0781465	0.106169	0.108929	0.265775	52.5498	10.7755	42.5443	0.146357	0.414629	0.28615	0.952616	1.3301	0.333336	0.652054	0.560166	0.36046	5.7912	7.12689	4.45125	7.60458	5.93398	745.064	326.356	4.41462	10.3266	2.4221	6.72842	1.03407	25.2329	251.649	154.46	360.811	9.4644	0.570824	8.31541	6.8508	0.769087	3.73883	30.7045	47.1149	134.701	24.9279	0.0707166	0.303899	3.39841	9.48084	5.01606	0.220575	0.305669	7.78994	6.3883	22.5636	339.891	13.7263	47.5988	4.44049	24.9925	1.7362	36.3645	47.3014	12.8034	14.4812	52.9564	142.817	19.5731
T	M	349	1.7238	0.156946	16.5592	677.241	33.3556	0.774742	7.73721	130.536	4.54134	0.739067	7.65017	0.370397	0.245302	2.01372	0.571374	0.433977	0.0838042	1.20144	6.78142	17.2007	16.5781	0.332823	1.5682	2.24521	1.32125	7.51693	30.0142	37.3273	58.8183	0.555223	3.22225	7.03276	0.76917	0.956541	7.75201	54.2981	215.124	341.394	25.4152	5.40061	9.03675	1.2252	5.00201	12.2249	6.93191	0.144803	0.275507	0.947562	13.1335	127.187	527.1	811.249	101.833	6.52336	2.82159	1.18889	5.50329	6.38763	0.138072	0.751601	1.46418	13.1824	59.4487	141.936	217.464	77.6564	6.17302	0.51287	1.38581	0.00280475	0.206596	0.590962	0.156848	0.374111	1.68049	7.70733	17.1876	13.5031	4.21585	3.30474	1.51973	0.557831	0.158452	0.569953	1.0376	2.03782	0.785243	0.200874	0.0310257	0.127879	0.0815457	0.135821	0.131833	0.0767598	0.0931949	0.460457	3.10516	0.176292	0.106387	0.807964	1.12978	0.00544161	0.108988	0.148677	0.162999	0.108929	0.120005	48.7564	5.71816	46.8702	0.146357	0.467372	0.300128	0.758601	1.22841	0.333336	0.387576	0.337709	0.36046	5.62787	7.72462	3.47717	5.83023	4.93401	725.772	271.984	2.61646	6.46936	1.88335	5.17503	0.754959	22.1993	202.275	140.637	316.517	6.04142	0.361149	6.35283	4.31759	0.351599	2.92416	22.4097	35.5506	85.4012	17.8121	0.50359	0.303899	2.57002	6.15559	2.65106	0.34715	0.305669	5.11428	1.87174	20.6276	326.514	7.22732	42.259	1.93831	19.501	1.7362	33.7926	38.2121	7.93081	7.33466	44.3118	133.254	14.5415
T	M	350	3.30639	1.20887	36.5647	821.635	52.2676	0.129092	18.498	208.686	14.6815	0.903244	16.0525	1.91089	0.228412	1.32742	0.637285	0.712845	0.145966	0.941938	6.6754	21.122	12.1281	0.615541	3.17178	2.49661	1.52057	10.2416	41.7833	46.995	22.7342	1.18311	6.37345	11.8613	0.535757	1.72986	11.3655	66.2005	195.772	195.794	7.15966	5.36051	6.01862	1.82251	7.75138	17.6769	7.73669	0.144803	0.174469	2.33036	15.7205	107.544	364.661	482.018	46.2234	2.14886	1.95151	1.53486	5.31727	6.52604	0.138072	0.52662	2.21043	14.7974	41.877	65.092	87.7183	30.8412	1.87406	0.242862	0.62107	0.237129	0.271723	0.487599	0.156848	0.463681	2.44045	8.65712	16.492	10.4543	1.93779	1.43614	0.557947	0.0135719	0.257584	0.583456	1.37043	1.87111	0.573211	0.141047	0.0310257	0.127879	0.0815457	0.135821	0.131833	0.0767598	0.0931949	0.335984	1.9092	0.158804	0.106387	0.526916	0.625213	0.00544161	0.108988	0.289898	0.284081	0.108929	0.23077	71.1251	6.42433	57.1745	0.146357	0.554545	0.527733	1.10378	1.80116	3.10493	0.970016	1.53841	2.13128	12.1713	11.8842	5.3025	9.45064	9.89951	894.951	359.213	5.18645	11.7624	2.94921	9.24407	1.63958	33.0951	304.376	204.633	382.203	11.0165	0.564518	9.53852	8.89251	1.17108	4.55071	35.6868	54.2926	134.353	30.8441	0.00123826	0.670872	3.4641	10.1184	5.17629	1.35957	0.305669	13.3944	8.74064	27.2126	404.271	12.796	46.8418	5.07326	26.8763	1.7362	44.3489	56.2742	15.722	14.2046	53.3248	148.152	27.8592
T	M	352	1.64315	0.156946	11.8461	472.779	28.0658	0.364291	4.02802	99.7025	1.85863	0.0222464	6.50599	0.137927	0.146546	0.359082	0.2747	0.145705	0.0838042	0.145554	1.55635	5.52187	3.77443	0.138815	0.893792	0.770862	0.196536	2.68666	14.7867	17.2655	9.84897	0.250474	2.44935	5.1609	0.204666	0.778267	4.63144	47.4664	221.528	246.546	0.0388665	6.43103	6.88401	0.772852	5.2506	15.5316	4.20295	0.144803	0.00062738	0.82714	6.70467	128.659	613.698	1086	24.5656	5.56273	1.83471	1.41475	6.89402	7.80235	0.138072	0.00270773	1.43741	11.6569	58.5403	166.533	333.002	56.8748	0.293933	0.241319	1.23825	0.00280475	0.393103	0.795673	0.156848	0.410721	1.96416	9.75804	21.5133	14.4352	2.59892	3.44541	0.437093	0.0135719	0.158452	0.651784	1.48632	1.93967	0.769385	0.0947842	0.0310257	0.127879	0.0815457	0.135821	0.131833	0.0767598	0.0931949	0.350784	2.29764	0.0160619	0.106387	0.940983	2.021	0.0273322	0.162385	0.153329	0.17932	0.108929	0.120005	30.483	4.36854	33.928	0.146357	0.190146	0.172174	0.630391	0.234791	0.333336	0.387576	0.337709	0.36046	6.10191	5.90158	0.673202	1.73307	3.55376	419.415	239.844	1.80606	4.34107	0.0776324	2.29388	0.0596705	12.3857	150.912	83.3356	128.086	3.57213	0.361149	6.78337	2.37049	0.351599	1.79865	20.7152	25.0921	51.7249	8.37738	0.00123826	0.303899	1.16124	4.14394	1.38482	0.0310877	0.305669	2.13589	1.87174	5.96546	179.029	5.85757	33.1722	1.93831	5.18354	1.7362	7.92289	16.9821	1.97078	2.02015	31.6451	115.907	1.80239
T	M	353	1.7182	0.144457	4.42128	478.118	30.4351	0.32724	1.51027	60.2853	2.07656	0.0293348	4.62352	0.000309145	0.145875	0.144907	0.114147	0.14896	0.0784931	0.150665	1.18697	2.91245	1.95074	0.139182	0.654481	0.651155	0.225229	2.24051	11.3061	16.7258	10.1068	0.427107	2.45699	3.99015	0.327287	0.204209	4.65296	50.4251	206.322	239.813	0.0465662	5.76681	7.26754	1.07084	6.01258	14.7235	4.84973	0.144721	0.00049586	0.618833	10.3421	151.272	657.256	888.127	29.7977	4.22543	1.72305	1.67264	8.07155	8.38353	0.145202	0.0372996	1.37349	10.3159	55.3991	156.529	254.352	53.2269	0.367844	0.511322	0.7806	0.00412658	0.377906	0.774727	0.156939	0.29181	1.50986	8.52845	19.7784	18.5632	3.96616	3.16846	0.767782	0.0237018	0.164085	0.358943	0.96111	1.94703	1.14909	0.125521	0.0482868	0.117626	0.0711907	0.12964	0.116604	0.0705279	0.108301	0.429592	2.05092	0.0560414	0.106971	0.770863	1.22037	0.000149903	0.109949	0.0876836	0.107264	0.114155	0.114002	30.5539	8.348	34.6441	0.151477	0.178527	0.172584	0.796721	0.290356	0.368811	0.919543	1.12448	0.322773	9.75518	12.4505	3.11119	4.70516	2.64226	574.064	382.874	2.36526	4.21181	0.976204	5.12709	1.72887	13.1755	117.463	74.73	171.208	7.96018	0.348533	5.32076	3.22914	0.334914	1.15801	18.3646	18.9773	42.4277	6.75908	0.185876	0.326275	0.504511	4.34353	1.45641	0.0380707	0.304966	2.37316	1.89799	15.4409	254.009	9.74427	34.3651	2.02159	14.698	1.7376	18.565	19.3996	1.75236	1.68819	51.5542	139.447	0.931583
T	M	354	3.20865	0.967768	5.54874	564.754	35.6506	0.385576	6.61343	134.417	8.01399	1.03881	13.0543	0.617116	0.146546	1.13392	0.611334	0.370112	0.0838042	0.741342	3.2383	9.57582	8.61285	0.221943	1.33237	1.50058	0.486317	6.10593	24.9697	20.6515	13.1451	0.885858	3.58148	5.93082	0.290375	0.959676	11.7454	85.9738	225.928	171.489	2.2116	7.00812	6.23729	1.85309	7.91045	13.4572	4.2559	0.144803	0.0287039	1.52975	20.8005	188.604	600.623	641.665	21.622	3.33049	1.4433	2.3195	6.75422	5.73157	0.138072	0.037251	2.69148	18.5554	63.6523	130.206	153.467	26.0249	0.740149	0.299037	0.716386	0.00280475	0.403374	0.432029	0.156848	0.279629	4.02074	15.0504	26.3726	15.0097	3.55257	2.00973	0.468883	0.0135719	0.326009	1.1062	1.87753	2.47944	0.985494	0.235763	0.0310257	0.127879	0.0815457	0.135821	0.131833	0.0767598	0.0931949	0.665254	2.17785	0.0498079	0.106387	1.06622	1.15364	0.00544161	0.19573	0.215254	0.335516	0.108929	0.120005	29.429	13.1875	32.3533	0.146357	0.190146	0.172174	0.59508	0.719386	0.333336	0.387576	0.337709	0.36046	8.96171	8.01004	2.18266	3.14867	4.4962	477.233	234.931	3.44378	7.75268	0.769615	4.19528	0.456819	16.3623	218.755	113.386	174.858	3.3737	0.361149	7.15623	5.69305	0.888994	3.97536	42.3492	40.1727	111.47	19.4077	0.118407	0.303899	4.04889	11.6137	4.40243	0.628182	0.305669	5.96107	1.87174	19.9475	235.203	13.6769	38.3068	3.34374	15.3765	1.7362	28.0201	24.4634	8.36264	2.02015	52.7014	114.979	7.60754
T	M	356	1.67617	1.03589	30.1091	764.003	32.9073	1.04903	7.22147	174.313	7.93932	2.25803	18.7074	0.103558	0.146546	0.508308	0.110539	0.145705	0.0838042	0.55085	2.72933	5.17558	1.46497	0.293235	0.702894	0.322926	2.22068	8.84033	18.5321	11.4766	4.37579	0.916883	2.80456	2.43758	0.0306393	2.76334	24.4552	88.1123	151.13	102.748	0.10109	5.5726	8.61088	4.15891	9.0206	8.74029	2.23666	0.144803	0.00062738	5.59587	68.4104	416.264	766.559	470.616	24.1537	1.66544	3.66021	5.10087	8.31715	3.67899	0.771596	0.151702	9.39851	77.0832	194.248	260.962	172.635	27.6393	0.612489	0.254872	0.707161	0.476542	0.521359	0.435239	1.24421	0.141888	11.5115	30.1207	40.0044	21.2545	4.69778	2.75941	0.758033	0.113132	1.23076	2.70856	3.47045	3.14872	1.10068	0.273591	0.130819	0.30262	0.0815457	0.135821	0.398201	0.156694	0.0931949	0.671094	1.38438	0.105832	0.831295	1.72002	0.962512	0.00544161	0.466313	0.358199	0.220578	0.230362	0.456233	17.9622	4.89635	29.4349	0.22643	0.620393	0.172174	0.907079	1.25562	1.34183	1.60162	1.63129	2.48834	7.57484	13.5315	9.01939	13.0559	13.7334	1344.6	298.083	5.51586	11.4274	4.33771	10.2685	0.482436	43.4343	375.44	226.539	484.425	0.366117	1.08421	10.9429	6.89948	0.982355	6.4093	58.1653	48.9615	132.409	21.9969	0.401758	0.40743	4.55732	12.0728	2.962	0.466618	0.505948	10.8537	6.96305	26.8514	368.668	14.2255	44.4149	4.97989	28.5402	1.7362	48.133	65.8789	13.0952	13.1975	67.3252	169.548	24.7972
T	M	357	2.31644	0.700942	13.3667	568.524	28.6752	0.523305	14.3588	121.412	9.44282	0.466163	23.908	0.00149747	0.215587	0.138502	0.110539	0.145705	0.0838042	0.145554	0.308609	1.15033	0.597619	0.138815	0.208011	0.105944	0.196536	1.98693	10.6534	9.7417	4.58711	0.4676	1.9449	2.69196	0.060021	0.563171	6.33195	59.0963	192.018	165.459	0.0388665	5.48849	5.61095	1.44991	5.64103	11.2551	2.29865	0.144803	0.00062738	1.2829	18.4547	169.881	582.486	681.71	20.4179	2.97372	1.24711	1.81621	5.5884	4.91191	0.138072	0.00270773	3.33605	19.9667	58.0352	114.634	147.81	32.6366	0.00133419	0.429354	0.753213	0.00280475	0.118115	0.370512	0.642896	0.318378	7.51531	20.95	16.0226	11.7781	2.07127	1.57425	0.432675	0.0135719	0.589951	1.54007	2.88006	2.02044	0.456297	0.0766492	0.0310257	0.127879	0.0815457	0.135821	0.131833	0.0767598	0.0931949	0.510255	2.14956	0.050083	0.1456	1.0283	1.18188	0.00544161	0.154205	0.151411	0.307713	0.108929	0.120005	20.4056	6.14713	31.6632	0.146357	0.190146	0.172174	0.53172	0.6798	0.333336	0.387576	0.337709	0.36046	7.85128	7.64801	1.32321	2.87567	4.80787	541.691	209.614	1.50631	3.83193	0.474988	4.08136	0.451218	19.3958	149.076	100.587	205.503	4.73274	0.361149	3.61701	3.0889	0.351599	2.10724	54.5262	20.8226	69.4476	20.799	0.04852	0.303899	2.0218	18.9174	1.78756	0.0310877	0.305669	2.13589	1.87174	15.9928	246.579	9.32481	46.1574	1.93831	15.2666	1.7362	21.708	33.4997	6.12154	9.12036	37.3803	129.227	11.7655
T	M	358	2.15448	0.156946	11.7422	641.848	26.8747	0.815747	25.2543	110.283	9.58501	0.149651	30.6024	0.00149747	0.291436	0.138502	0.110539	0.145705	0.0838042	0.145554	0.627834	1.59661	0.856202	0.138815	0.837194	0.374346	0.196536	1.44502	6.1563	8.24804	4.2299	0.169312	1.90896	2.23254	0.00169175	0.181207	4.14924	38.561	146.216	151.908	0.0388665	4.90633	5.28895	0.565718	4.40126	8.90311	2.42818	0.144803	0.00062738	0.902014	11.6124	124.877	524.592	686.519	9.96898	3.38201	0.954116	1.2745	4.53564	4.85543	0.138072	0.00270773	3.52707	16.5805	43.8368	87.2946	126.782	27.6806	0.0908242	0.0353388	0.981618	0.00280475	0.118115	0.164011	0.680968	0.0880494	9.45268	26.9974	16.2863	11.0549	1.75776	1.50987	0.251208	0.0135719	0.980808	2.8104	5.61971	2.57361	0.456848	0.0766492	0.0310257	0.127879	0.0815457	0.281009	0.131833	0.0767598	0.0931949	0.203607	1.35936	0.00155484	0.106387	0.748949	0.980062	0.00544161	0.108988	0.36567	0.284046	0.108929	0.120005	36.3899	3.74466	46.3165	0.146357	0.190146	0.172174	0.656524	0.663399	0.333336	0.387576	0.337709	0.36046	7.03982	8.48784	1.05513	2.30227	3.72749	492.435	201.193	1.59839	3.80345	0.0776324	2.81629	0.0596705	20.2411	134.959	75.5014	145.526	4.0458	0.361149	3.37748	2.54691	0.351599	1.53935	60.4811	17.9586	53.7373	14.9358	0.00123826	0.303899	1.14955	19.483	1.43306	0.0310877	0.305669	2.13589	1.87174	17.8275	291.818	11.0494	50.6929	1.93831	14.093	1.7362	19.8397	29.6546	1.97078	4.1187	35.8009	126.965	6.71701
X	F	17	8.60509	1.16579	28.1159	639.877	44.5826	1.48631	8.99	98.226	16.4219	0.818496	19.9351	1.72914	0.646664	0.138502	0.110539	0.145705	0.0838042	0.145554	1.05732	2.12507	1.01499	0.164846	0.720572	0.380178	0.409396	3.03053	12.1159	7.96313	3.91289	0.573564	2.10431	2.02397	0.0937058	0.9247	7.76486	49.275	125.628	71.9548	0.634162	5.81273	3.85474	1.25831	4.2372	7.61839	2.10529	0.144803	0.00062738	2.04739	15.4437	94.6149	305.035	350.607	11.625	2.46398	1.59286	1.31787	4.26641	3.93393	0.364616	0.302338	3.22316	13.2633	31.2304	54.7168	73.4853	17.6942	0.861612	0.221427	0.921234	0.143163	0.366614	0.340175	0.820842	0.326605	4.26281	11.1702	13.0778	7.38164	1.90262	1.09963	0.394244	0.0135719	0.942759	1.60284	2.03085	2.78652	0.473944	0.22773	0.0310257	0.127879	0.0815457	0.322683	0.249557	0.109543	0.0931949	0.614316	1.41621	0.167774	0.148461	0.857295	1.12496	0.00544161	0.108988	0.234069	0.554849	0.136764	0.243456	119.268	21.3212	91.0873	0.2872	0.21953	0.172174	0.638847	0.623299	1.01804	1.24903	1.16705	1.27679	16.3933	7.3417	2.08603	3.65075	8.00251	304.602	167.091	2.54819	6.27721	1.42656	4.1679	0.844269	13.5424	97.8391	79.4478	166.394	17.8693	0.758204	5.78329	3.42158	0.719211	0.99355	30.7854	26.8431	66.3822	26.8607	1.07432	0.510267	2.77111	16.6172	4.56477	1.03875	0.96701	7.22494	1.87174	17.3118	179.037	15.0195	44.0017	5.05996	19.1346	1.7362	22.1934	29.2532	9.54388	6.5757	47.122	120.412	12.1023
X	F	25	10.1312	0.668664	24.8439	435.14	41.2555	0.692715	5.94613	41.3616	7.69837	0.194715	8.90837	1.16935	0.464765	1.55917	0.877241	0.669746	0.166709	1.18682	8.56347	20.6307	7.23102	1.03598	2.9958	1.49742	2.2721	12.1754	50.2494	32.6675	13.4918	1.46479	6.03974	6.54719	0.596419	2.68085	14.2854	75.5844	216.361	126.332	5.23175	8.9154	4.55257	1.06226	5.63234	13.3165	5.02709	0.949153	0.0979659	4.0213	17.2998	67.8075	227.604	329.511	24.897	2.77283	2.018	1.27506	4.44811	4.51486	1.10104	0.818407	6.76741	18.059	35.7525	51.7961	73.6173	18.913	1.78162	0.507405	1.27082	0.250163	0.359621	0.521269	1.32791	0.367505	5.98849	14.955	14.576	7.83919	2.47962	1.83699	0.815141	0.123215	1.32593	2.53808	4.01191	4.39536	0.959661	0.345293	0.0310257	0.205747	0.159223	0.59845	0.524293	0.334066	0.306053	0.815526	1.68418	0.155617	0.106387	0.628653	1.18978	0.0616815	0.108988	0.337194	0.25423	0.108929	0.407684	77.5265	20.9851	68.7754	0.146357	0.190146	0.172174	0.680638	0.56878	3.44599	1.04842	1.11494	2.07217	36.4168	9.71082	1.80783	4.37638	8.82445	296.907	240.694	0.937383	2.80094	1.17407	3.64247	1.46151	14.2657	79.8263	86.4518	135.725	24.0236	0.361149	3.53358	1.9854	0.398844	0.870845	19.1448	21.9155	37.3637	15.8837	1.79023	0.303899	1.20207	7.46842	3.25154	0.889991	0.305669	7.65881	2.47373	8.99254	144.591	8.37472	32.1296	2.5411	12.1881	1.7362	16.5773	14.5147	2.7524	2.02015	30.4029	84.0857	6.62366
X	F	34	3.39684	1.58572	15.9102	714.255	43.5897	1.41507	5.12379	108.158	11.7161	1.10619	22.0438	1.07419	0.560844	0.730731	0.292211	0.337281	0.133781	0.2721	2.13776	6.11562	4.80602	0.228856	1.21361	1.24485	0.505728	3.18834	13.1121	13.8174	9.36411	0.647327	3.26253	5.13933	0.4988	0.536997	5.83501	44.1569	126.239	115.894	2.75958	5.25161	6.01724	2.65068	7.70883	13.0665	5.22295	0.144721	0.163109	0.774525	10.5175	123.048	436.735	475.439	23.8841	3.42488	2.15974	2.74177	8.21556	7.76758	0.145202	0.526342	1.72278	11.6843	42.5801	98.6286	130.95	32.8685	2.01542	0.36751	1.38113	0.190574	0.479916	0.949617	0.403149	0.698188	3.67475	11.6485	16.0083	12.7527	3.49023	2.52544	0.999967	0.19981	0.44303	1.42732	2.42563	2.77855	0.951708	0.382636	0.0482868	0.117626	0.205993	0.12964	0.280265	0.120195	0.108301	0.686289	2.06794	0.133932	0.275332	1.2672	1.28608	0.0554601	0.349597	0.333748	0.486792	0.114155	0.589351	81.7334	20.2873	65.3945	0.454817	0.571446	0.488104	1.1914	1.43014	1.47938	1.09373	0.915336	1.35817	8.29384	9.17403	4.84501	8.19246	4.94833	569.269	172.834	3.21888	5.90212	2.86177	9.219	1.24188	17.0595	119.979	101.268	267.923	10.5451	0.901004	5.77996	4.67865	0.854277	1.9411	36.2562	26.5957	71.3289	18.4152	0.793268	0.612663	3.36545	13.7251	2.90369	0.924657	0.512758	12.0326	7.94104	19.6163	248.955	13.3189	39.4456	7.48409	23.2097	3.62263	32.5203	36.2751	12.8306	13.6392	47.7363	117.093	17.7943
X	F	55	4.8541	0.742079	30.905	644.041	32.4858	1.22484	15.9933	109.306	10.3554	1.29581	15.5235	1.31825	0.278079	0.426914	0.36988	0.638614	0.236291	0.469251	3.0174	7.92657	2.29027	0.67501	2.30389	0.885506	1.15954	5.98713	21.0108	15.6909	5.18917	0.659711	2.81254	3.26948	0.248798	2.05503	11.7402	57.3129	133.844	84.1582	0.0388665	4.97234	3.85262	1.51961	4.10619	7.2752	2.3928	0.502437	0.00062738	3.88068	24.0268	111.889	310.874	348.363	18.12	2.07036	1.99815	1.65798	4.25579	3.72846	1.01779	0.355221	6.40159	26.0499	59.4277	101.951	129.307	32.9053	1.41233	0.348729	1.29181	0.121099	0.464101	0.601304	1.69884	0.372927	7.0395	17.6125	20.7535	10.6679	3.33806	2.25435	0.713467	0.0602691	1.57621	2.74074	3.73595	3.41325	1.11347	0.207277	0.0310257	0.127879	0.0815457	0.589292	0.548923	0.331759	0.244081	0.696041	1.83054	0.128009	0.28413	0.853424	1.18128	0.273099	0.152022	0.44589	0.280206	0.108929	0.249472	82.9885	13.451	64.6115	0.146357	0.338368	0.172174	0.877121	0.889808	1.84755	1.21401	1.19288	1.68866	13.0224	8.91216	3.50718	4.73644	8.50851	417.214	145.388	2.65346	5.7027	1.51884	3.85932	0.169105	21.2215	136.483	108.992	197.704	9.24187	0.651995	6.00288	3.17627	0.753918	1.94824	27.7304	29.9617	64.2121	21.1356	0.536124	0.474304	2.84652	10.3323	2.57877	0.358274	0.638094	9.87084	2.60819	16.9592	202.037	15.8472	37.8869	7.75314	18.2315	1.7362	29.8321	29.2141	8.73188	6.77326	57.8919	124.722	11.7448
X	F	68	9.06161	1.89884	37.9145	756.508	73.7993	0.12143	22.2376	226.679	28.5544	1.50117	36.9053	2.11765	0.282194	0.138502	0.294335	0.350059	0.131375	0.215767	1.66982	5.57634	2.73071	0.428688	1.49257	0.713033	0.48253	6.12235	29.0811	27.7125	9.65552	1.22702	4.15537	5.8909	0.118479	1.7323	15.8967	105.469	346.047	272.667	3.16345	11.1495	11.0134	3.97136	10.4338	20.6379	5.86141	0.199394	0.00062738	3.8439	41.1829	264.388	872.188	1147.49	70.2792	6.94726	4.74647	3.93322	10.5187	9.91349	0.477333	0.0788735	6.55072	37.1406	107.425	197.567	287.698	82.235	3.25357	0.618146	2.43267	0.219521	0.635895	0.751676	1.05042	0.513449	8.57954	31.2628	47.8123	35.0897	5.94641	3.64211	1.28156	0.181993	1.12772	2.67512	4.52946	5.18081	2.5613	0.654321	0.0310257	0.127879	0.0815457	0.496498	0.599175	0.388439	0.275999	1.92956	7.35075	0.139933	0.836922	2.75869	3.78107	0.526164	0.672447	0.41447	0.26748	0.851621	0.472792	108.549	83.8234	61.8916	0.428324	0.915991	0.404926	1.6271	1.73143	1.06488	1.22434	1.1344	1.35435	16.2158	10.653	2.4951	4.17808	8.91519	628.458	367.212	3.81359	8.70604	1.5091	4.81587	1.4734	28.4348	266.279	155.272	274.36	20.2693	1.16067	8.46693	5.64923	0.832682	4.55445	64.5955	51.6302	136.441	40.5611	0.00123826	0.823252	5.29099	22.8087	7.16128	1.41008	0.566705	8.92372	5.01602	27.3659	278.354	27.1794	76.6453	10.3764	26.6976	2.17025	36.308	55.1155	10.5246	12.4284	60.2163	161.477	22.9098
X	F	73	7.57078	2.08272	44.7906	836.828	60.6977	0.514869	19.1777	151.701	20.2095	1.2701	33.603	0.974024	0.257989	0.548843	0.30285	0.406276	0.20628	0.561973	3.05442	7.90186	3.10625	0.518702	2.05533	0.802242	1.16405	6.8161	24.5192	19.512	6.01358	1.0977	4.3434	5.86523	0.122426	1.63056	12.5417	60.8422	148.776	98.587	0.492992	5.56178	4.00172	2.41797	7.33843	12.5751	3.77225	0.201768	0.020153	2.01005	14.4978	93.2043	322.727	415.594	14.2623	2.75306	1.85649	1.81854	5.96095	6.07267	0.344782	0.160658	3.14605	11.8625	32.2524	66.8619	95.7523	24.0891	1.23616	0.40176	1.2413	0.110209	0.478931	0.572676	0.714913	0.324989	4.36925	12.3313	12.1705	7.87847	2.43918	1.75371	0.768961	0.170754	0.779199	1.77795	2.85746	3.01646	0.70992	0.224055	0.0310257	0.127879	0.0815457	0.204849	0.22179	0.0767598	0.0931949	0.581768	2.30697	0.116473	0.199616	1.07398	1.45539	0.149021	0.24355	0.469854	0.347075	0.108929	0.269166	98.5348	13.1468	74.3707	0.423125	0.954748	0.720702	1.86633	2.25243	4.73406	3.83536	3.64146	4.17992	22.7095	13.9543	5.88944	12.5808	17.9806	837.515	346.183	6.04776	14.0764	5.60556	12.9547	2.19639	35.1044	204.011	195.41	408.259	23.4854	2.57611	13.5582	10.7521	2.58113	3.3282	67.9928	51.1883	98.3249	34.2081	1.3392	2.3316	5.00216	21.5659	5.18709	0.944425	2.65349	22.7536	10.9129	23.5192	336.742	10.624	37.3244	4.62765	21.8038	2.59971	37.834	36.1073	13.2769	9.50193	59.0745	129.369	12.6296
X	F	78	14.4932	2.12256	51.5284	797.148	80.5205	0.00484217	65.4365	229.849	26.0533	1.14593	48.5654	0.859371	0.185699	0.470047	0.436029	0.287608	0.143891	0.625453	3.35618	9.81668	3.06695	0.388206	1.23144	0.548484	0.946741	7.84472	23.6104	17.6482	6.37597	0.86576	3.10207	4.15329	0.120383	1.77225	10.7441	57.5723	149.354	116.881	1.0216	5.71753	5.43485	2.21127	6.31635	10.5493	3.48765	0.590137	0.00062738	2.87868	16.5147	100.737	333.631	407.322	24.7774	2.80051	2.21264	1.85973	5.78562	5.43452	0.865677	0.20294	7.39346	22.4062	38.5853	59.9317	83.299	30.1607	2.15067	0.529351	1.61233	0.128441	0.276181	0.451165	1.7441	0.383408	12.4823	30.7392	21.1915	14.6631	2.33691	1.46128	0.599688	0.10191	2.37955	4.30693	6.71124	4.35234	1.15016	0.428557	0.0310257	0.127879	0.0815457	1.06225	1.1302	0.384161	0.280958	0.978125	2.84411	0.160192	0.430715	1.21228	1.34678	0.211378	0.24495	0.453489	0.768923	0.191714	0.59323	103.602	21.2096	74.9176	0.649864	0.728964	0.585314	1.51747	1.61522	5.76703	2.78154	2.94054	4.88828	36.6	21.4254	5.99773	12.8692	20.1746	1160.46	578.257	9.43289	16.756	3.91389	13.7882	3.40829	100.534	523.771	249.824	489.199	32.7933	3.92686	15.9317	12.1843	2.42779	10.1774	174.356	102.553	223.986	52.1081	0.597101	1.04309	8.44093	48.0322	7.39871	1.26676	0.906064	21.209	10.7076	35.4716	338.371	22.5114	55.6927	10.8456	30.9159	6.29529	52.1558	55.5979	18.015	19.5069	74.1457	190.298	27.9483
X	F	83	8.27074	1.42925	36.4336	654.185	51.408	0.371374	12.6738	163.746	28.7082	0.376008	11.0263	1.83808	0.146546	2.18611	1.57419	1.20783	0.457207	1.99744	8.28513	19.7053	8.98135	1.7654	4.68624	2.23997	2.60381	19.7819	72.6648	50.534	18.1608	3.48527	12.5284	14.629	0.432204	3.23264	26.8429	155.837	418.42	262.528	6.92927	10.5158	8.88855	4.91171	16.9987	33.3329	11.3605	0.341372	0.00062738	4.69065	42.2423	232.758	702.223	823.605	70.0381	4.16217	6.02279	7.53975	17.8578	15.7922	0.422441	0.63097	5.67873	38.6044	119.427	263.06	361.62	93.7433	6.13241	0.380392	2.67131	0.483159	1.30418	1.61846	0.80114	0.629293	5.51725	17.9749	34.5755	23.6455	8.5811	5.55608	1.56344	0.327681	0.830868	1.70806	2.67751	3.62586	1.88908	0.46705	0.112281	0.276434	0.180095	0.135821	0.260208	0.190092	0.245619	1.6834	3.7053	0.11186	0.50181	2.17773	3.4424	0.436325	0.591356	0.411969	0.365626	0.29614	0.520272	74.6733	12.3572	61.3857	0.31115	0.431964	0.256137	0.783294	0.737898	1.45738	0.893934	0.895319	1.24255	15.5263	9.175	2.24278	4.53209	8.59134	482.816	237.639	3.34125	6.55606	1.77081	6.88519	1.74865	19.1947	190.052	184.816	255.304	15.4993	0.464024	7.31645	5.98984	1.95626	2.7014	24.0581	48.5246	117.312	51.8253	0.0857966	0.625286	3.96298	11.0022	7.98726	2.18796	0.702437	10.1256	7.58988	18.774	191.345	20.4322	48.1772	7.64131	15.4967	2.16493	28.0016	26.127	11.6728	8.58387	48.7025	91.6384	8.79394
X	F	93	8.59197	1.93137	37.7923	814.23	87.2457	0.0492568	10.6136	157.717	24.3557	0.341916	23.2215	0.986119	0.387154	2.11459	0.794208	0.437051	0.127353	1.96181	9.37849	21.7465	8.0828	0.604156	1.83039	0.967378	3.98662	18.046	49.3094	40.8722	19.9859	1.626	5.37217	7.33586	0.566612	2.78108	17.8454	96.3537	289.771	289.923	16.7325	7.49591	9.13863	3.82201	9.64759	18.5453	10.3045	0.231288	0.00062738	3.30679	32.5371	203.596	636.91	831.102	145.785	7.18921	6.23504	4.60751	11.81	12.1657	0.290976	1.29279	4.33122	30.5791	101.851	231.452	341.418	145.197	16.4048	0.178792	3.02976	0.205978	0.757764	1.18006	0.529536	0.824269	4.74579	16.8981	26.203	20.9976	8.66818	6.91672	2.55468	0.332647	0.666205	1.60516	2.76646	3.63982	2.34067	0.867021	0.281283	0.33676	0.204964	0.207132	0.245887	0.155383	0.256124	1.12128	4.20144	0.3009	0.359482	1.54551	2.36614	0.484449	0.336517	0.549972	0.706212	0.310271	0.500843	116.233	10.8764	90.2341	0.710941	1.07052	0.367026	2.14866	1.91867	5.53893	2.05687	2.52349	4.32331	34.8347	20.0249	3.5797	7.1244	15.3317	969.666	724.915	3.78278	7.96542	2.20715	9.0945	4.01745	32.6388	231.622	209.91	426.342	58.5232	1.18238	9.19317	6.55313	1.36911	3.45329	56.2406	45.5529	117.067	47.4084	0.164123	0.965492	4.00632	22.6571	6.58305	1.53449	1.12344	12.4297	5.80561	24.1055	304.379	26.2746	76.0547	11.8889	27.998	1.7362	35.2945	45.765	9.96062	5.76108	72.2481	170.316	14.5997
X	F	98	4.95786	1.76838	12.2787	763.204	68.4564	0.224651	9.57397	206.097	15.8349	1.38991	15.2498	1.30979	0.270037	0.297597	0.178601	0.188501	0.0838042	0.305054	2.00262	6.12636	2.91959	0.369518	1.4059	0.804952	0.715653	5.33062	23.2626	21.8758	9.86472	1.33264	4.98762	7.93614	0.251321	1.17725	10.1078	68.8966	227.985	209.047	3.33709	6.70555	7.53283	2.90468	10.8081	24.0602	9.91903	0.144803	0.00062738	2.43706	21.0188	153.993	565.143	777.094	64.8282	4.44954	4.50688	4.42159	13.4466	14.7061	0.214398	0.621015	3.47007	25.3954	80.1366	168.308	264.103	84.2191	5.21226	0.327894	2.41217	0.375521	0.782792	1.08734	0.652999	0.648389	5.10339	19.6407	33.5847	21.8311	4.67028	3.61394	1.07205	0.224951	0.920872	2.26281	3.88778	4.40179	2.18716	0.574131	0.0402513	0.127879	0.0815457	0.424527	0.569112	0.411921	0.23475	1.18208	4.96318	0.384478	0.359365	1.48506	2.33531	0.301488	0.337568	0.694314	0.530948	0.641895	0.365143	90.7839	31.6548	83.1178	0.340897	0.603269	0.383433	1.22705	1.18414	1.34458	1.46076	1.06944	1.43473	10.8541	8.35441	2.93702	6.57048	6.43204	572.809	262.228	4.77061	8.24319	1.75151	9.06835	2.24771	21.3372	251.393	137.435	298.663	17.4764	0.912788	9.53919	8.42411	1.57471	4.30973	27.8027	44.862	130.778	26.3087	0.312605	1.10165	4.23577	10.0091	5.3168	1.21793	1.04112	10.7999	8.88313	24.391	316.145	29.4133	76.1086	12.1575	28.1928	2.66097	33.3387	40.8752	13.2128	9.61827	58.8474	138.998	13.3654
X	F	104	9.39805	1.57227	51.3408	713.407	68.2188	0.134003	25.4206	125.214	12.6927	1.61893	11.0686	1.07663	0.333495	0.235772	0.136149	0.255787	0.0838042	0.173496	1.74276	5.53827	2.3561	0.327654	1.0938	0.552695	0.196536	4.24709	16.9455	14.6867	5.60632	0.67284	2.63705	3.57048	0.0675706	1.05532	8.45799	51.3304	148.529	122.09	2.21419	5.17591	4.85026	2.0846	5.7085	10.5908	3.27323	0.144803	0.00062738	1.91285	15.8082	107.872	394	519.325	32.3636	3.14506	2.50268	2.00089	6.0625	6.3678	0.220425	0.155753	3.19413	16.5643	46.2629	84.2915	116.639	32.3943	1.7025	0.36171	1.2	0.268169	0.395744	0.555697	0.739213	0.429817	3.67157	12.1679	20.1764	12.6505	3.60613	2.43335	0.818982	0.187612	0.882293	1.57111	2.10215	2.72309	1.00355	0.369489	0.100671	0.127879	0.145626	0.258771	0.26103	0.166074	0.0931949	0.578879	1.77361	0.219788	0.106387	0.773635	1.08715	0.00544161	0.139366	0.676036	0.573828	0.176346	0.506528	99.3768	6.62621	87.3017	0.52172	0.763476	0.562429	1.47605	1.8029	3.97067	2.54284	2.35813	3.52843	28.7395	14.0472	8.66386	16.0494	15.1551	863.87	498.996	6.87092	16.307	6.76499	10.154	2.49082	44.4443	277.836	204.05	300.015	19.6916	2.36348	14.1879	8.50416	1.49811	4.72744	36.3714	50.8296	69.8213	15.9074	1.12338	1.5956	2.49979	5.54725	3.29298	0.696828	1.20912	18.8089	11.3058	32.2534	290.8	15.7631	34.4361	9.03379	23.387	3.94712	37.1347	34.9598	13.411	10.8784	50.8179	109.127	14.433
X	F	125	8.69383	1.32003	14.2275	685.975	49.0201	1.13766	20.729	193.232	8.17791	0.575603	12.4729	1.25505	0.577911	0.419582	0.438945	0.402202	0.0838042	0.433075	2.38809	6.51993	4.86272	0.281416	1.29101	1.01294	0.505753	5.35971	23.9862	21.437	11.603	1.11268	3.87658	6.28734	0.17708	0.654862	10.3499	82.4361	286.441	249.773	0.0388665	9.75801	8.56929	1.99668	7.79263	16.5878	5.1956	0.144803	0.00062738	1.93146	15.6125	132.306	570.772	873.998	31.8403	4.41436	2.5655	2.0217	7.3483	8.11124	0.269765	0.330447	4.42473	21.6742	64.4741	127.201	219.443	59.0347	1.0092	0.418119	2.29308	0.0637072	0.5243	0.832249	0.806934	0.662347	7.62243	24.0616	30.5008	28.1853	4.525	3.95378	0.736377	0.0135719	1.1469	3.50261	6.76795	5.48281	1.95348	0.607669	0.0310257	0.127879	0.0815457	0.876309	0.850324	0.57706	0.163503	0.673215	2.54341	0.056215	0.106387	0.889661	1.53923	0.00544161	0.108988	0.339189	0.293854	0.256878	0.120005	45.0653	12.1915	49.3002	0.146357	0.190146	0.172174	0.88036	0.686262	2.90101	3.13711	2.69978	1.40035	31.2414	20.1725	4.31205	6.94227	7.94137	642.146	368.06	6.24488	11.6511	1.86281	5.3245	1.02643	24.0255	348.85	123.948	255.347	14.4752	1.02734	11.0065	7.44793	0.82936	6.1731	23.8555	34.0124	177.628	24.8766	0.253284	0.748019	4.77418	10.9604	2.11742	0.190289	1.18876	12.7424	7.8365	26.4632	325.864	13.7302	56.268	3.15971	20.8685	1.7362	31.7868	35.8548	9.88226	6.85718	60.6221	177.895	15.9327
X	F	130	5.83177	1.15426	42.897	735.957	43.1286	1.15532	19.2952	142.677	18.2101	0.531548	13.623	1.71013	0.325362	0.572637	0.560633	0.3671	0.0838042	0.697853	4.84742	15.7661	8.3599	0.521602	2.52798	1.29303	1.85846	14.387	60.0478	50.7856	18.6161	2.34745	8.68175	12.3266	0.368923	2.88923	23.5153	130.099	342.658	286.318	6.80709	10.0525	10.5618	4.37869	14.0177	26.2022	9.9687	0.328936	0.00062738	4.44977	35.41	214.22	665.296	790.98	63.2961	3.44442	4.1033	3.90683	11.4208	11.1678	0.377044	0.40383	5.42604	27.2325	68.4782	119.097	139.937	41.1473	1.87571	0.371207	1.62514	0.333879	0.541287	0.696186	0.886103	0.536884	6.32811	21.2546	31.01	17.7854	4.26358	2.31678	0.847614	0.0135719	0.785032	1.7439	2.73401	3.65031	1.59553	0.408949	0.0310257	0.127879	0.0815457	0.197427	0.258858	0.304025	0.0931949	0.899284	3.43277	0.0893421	0.224315	1.35555	1.80059	0.180346	0.256083	0.314292	0.288655	0.108929	0.201767	39.4206	9.5152	44.4126	0.146357	0.484564	0.450785	0.93413	1.39871	1.36971	0.387576	0.337709	1.87904	12.7067	5.29161	2.21639	4.8482	7.96286	423.346	195.046	3.23004	8.29938	1.39649	4.44059	0.97858	21.1543	168.564	118.671	184.661	9.05335	0.490996	5.39959	4.63145	0.976598	2.32442	28.5282	38.8437	85.697	30.8777	0.107485	0.303899	3.34278	10.1255	5.31719	1.00645	0.305669	10.5053	1.87174	14.8778	208.738	12.1915	41.7302	1.93831	22.2254	1.7362	30.8579	43.7716	10.6203	14.1564	33.5951	84.0854	17.9451
X	F	157	2.41778	0.618769	4.13575	498.001	30.9963	0.0775847	10.1129	66.8624	0.30271	0.0222464	4.37286	0.00149747	0.258492	0.138502	0.110539	0.145705	0.0838042	0.145554	0.541759	1.55168	1.10537	0.138815	0.455352	0.382427	0.196536	0.887633	3.70425	3.48688	2.42449	0.169312	0.805639	1.11794	0.0424382	0.181207	2.12238	18.8771	63.8977	63.0998	0.0388665	2.41439	2.83646	0.523625	1.81813	3.13854	1.03453	0.144803	0.00062738	0.211441	4.39957	64.7515	266.15	307.323	4.58764	1.84286	0.562181	0.626196	2.20312	1.98498	0.138072	0.0308418	0.544294	5.20486	22.8604	64.31	99.4796	17.1676	0.385292	0.0797119	0.566166	0.00280475	0.118115	0.34962	0.156848	0.173494	1.22449	4.66442	7.49004	5.18647	1.41778	1.45077	0.230536	0.0135719	0.158452	0.383638	0.743077	1.38979	0.249668	0.0766492	0.0310257	0.127879	0.0815457	0.135821	0.131833	0.0767598	0.0931949	0.268448	1.02762	0.120672	0.106387	0.580565	0.675986	0.00544161	0.108988	0.371652	0.592341	0.108929	0.120005	88.296	6.16537	66.7329	1.12237	0.190146	0.172174	0.796892	0.234791	1.0743	1.70057	1.37084	0.647357	15.2847	16.1571	2.43005	5.27526	7.74126	803.746	452.501	3.14183	5.3465	1.27677	3.76126	0.84505	25.1273	247.091	74.4063	144.077	5.13543	0.361149	6.58942	3.06871	0.351599	4.1603	23.8653	21.6865	51.3746	2.87975	0.221702	0.303899	1.30513	3.88377	1.10082	0.0310877	0.305669	2.13589	1.87174	20.8463	192.257	15.1049	30.8675	3.45218	7.08138	1.7362	17.9631	14.7428	6.70004	2.02015	49.1336	103.206	2.36181
X	F	161	3.99521	1.35882	29.6679	1035.31	44.6299	1.97105	11.1061	193.557	14.7991	1.39669	14.9546	1.45626	0.236099	0.138502	0.110539	0.145705	0.0838042	0.145554	0.377378	1.0587	0.552973	0.138815	0.151512	0.218972	0.196536	1.46447	4.51877	4.83297	1.53683	0.169312	0.98629	1.12418	0.00169175	0.250862	4.56381	31.8571	83.2081	58.7036	0.0388665	2.82836	3.77768	1.71271	3.71953	5.20284	1.16374	0.144803	0.00062738	1.04745	16.0068	150.215	502.24	502.805	2.11076	3.46644	1.03293	1.4935	4.13906	3.73045	0.138072	0.00270773	2.71044	17.0617	56.2461	104.802	122.779	23.0639	0.00133419	0.595809	0.612203	0.174856	0.432068	0.383327	0.425561	0.245449	3.76747	13.365	22.5503	17.5032	2.65496	2.08751	0.352878	0.0135719	0.554652	1.57868	2.08998	2.98751	0.796973	0.207968	0.0310257	0.127879	0.0815457	0.135821	0.131833	0.0767598	0.0931949	0.306775	1.12429	0.00155484	0.188429	1.0297	0.913826	0.00544161	0.108988	0.283198	0.629162	0.108929	0.183846	44.5429	7.58283	54.5062	0.28125	0.5805	0.282211	1.37543	1.86711	0.333336	0.98935	0.65611	0.85395	7.9677	9.40112	4.05182	5.92118	7.93112	727.356	249.621	4.03643	9.73681	2.19882	5.8516	0.641206	25.0647	275.615	147.243	234.902	4.09533	0.361149	9.21816	5.88229	0.85158	4.65308	34.7914	39.0582	116.758	20.2981	0.119409	0.303899	4.03297	9.49291	3.07124	0.598146	0.305669	8.42455	4.83534	37.725	467.819	24.0956	69.4249	9.25321	32.5851	3.20572	53.06	62.0727	21.1767	22.1068	94.5819	265.651	29.7348
X	F	181	2.57003	1.3731	32.824	800.937	34.8142	1.46648	10.0909	183.932	13.0754	1.34324	33.5641	0.300272	0.274224	1.89125	0.134712	0.250401	0.0838042	2.18843	14.2268	19.585	4.73747	0.830611	1.68338	1.2362	5.13512	21.9168	38.3463	45.792	16.9719	1.30662	4.65053	3.26722	0.817463	3.41	25.605	88.0676	177.404	127.15	3.67486	6.89495	8.7138	3.1734	8.2869	9.06311	3.65989	0.468277	0.168557	4.57723	41.394	245.622	487.914	352.08	34.985	2.93859	4.03293	3.10113	6.43336	3.60917	0.732043	0.304925	6.43663	46.0671	112.416	148.089	110.686	27.9218	2.25993	0.55354	1.15799	0.28619	0.270658	0.397949	1.21227	0.238736	7.98675	19.7204	21.87	9.7677	2.83136	1.43964	0.790727	0.370983	1.37318	2.44862	2.57957	2.53481	0.667778	0.217792	0.0310257	0.285026	0.252487	0.19806	0.308827	0.112268	0.0931949	0.59119	1.45298	0.131529	0.57277	1.24772	0.818481	0.00544161	0.275566	0.496996	0.265574	0.238053	0.419119	62.7819	6.87339	61.5663	0.146357	0.349275	0.306058	0.657828	1.45156	0.992517	0.679268	0.337709	2.12201	7.01264	7.26285	4.87828	5.93175	9.1178	750.713	199.305	5.84485	9.16538	2.26421	6.42846	0.649075	29.3453	263.54	149.853	388.267	4.45518	1.88915	8.4448	3.90723	0.736602	4.74996	72.1547	49.5473	145.823	30.2897	0.12207	0.447514	6.5811	23.9528	4.74448	0.725914	0.305669	5.98547	1.87174	25.1187	248.541	14.1575	27.6344	6.21292	16.8816	1.7362	36.9085	49.1227	9.68122	12.5413	54.4736	122.345	22.1697
X	F	190	2.45818	1.16793	19.5012	546.694	35.2403	0.602104	7.74859	148.928	4.71533	0.764154	10.8835	0.215484	0.41706	0.138502	0.110539	0.145705	0.0838042	0.145554	1.19758	2.81528	0.9725	0.181063	0.634884	0.303868	0.480095	2.6663	9.1068	14.1596	5.70203	0.382884	1.35858	1.5429	0.147432	0.623288	5.89805	42.1521	128.23	126.581	0.0388665	5.75785	7.65219	1.91841	3.88218	7.1551	2.19365	0.144803	0.00062738	1.20638	16.103	134.339	434.557	491.236	33.5453	2.44435	2.58408	0.952484	4.08197	3.74405	0.138072	0.0442063	1.75685	15.534	46.9051	80.8104	106.788	32.9494	1.00186	0.423851	1.30461	0.00280475	0.20699	0.311516	0.192582	0.15107	2.53692	8.35557	12.7316	9.65601	2.22343	1.61135	0.48451	0.0699222	0.197474	0.531345	0.908025	2.20278	0.30319	0.122928	0.0310257	0.127879	0.0815457	0.135821	0.131833	0.0767598	0.0931949	0.354854	1.51035	0.137516	0.233018	0.873106	0.984769	0.00544161	0.141989	0.310086	0.683098	0.108929	0.2595	47.5657	7.70911	47.8955	0.146357	0.323778	0.278284	0.797839	1.13463	0.333336	0.387576	0.337709	0.36046	5.98358	7.55784	1.84838	3.22162	4.99116	516.798	236.164	2.67074	8.57141	0.531384	3.13617	0.728597	22.0604	337.429	108.176	235.238	9.14891	0.361149	7.52672	5.58111	0.481386	6.19703	49.7567	43.3894	179.332	21.5033	0.781751	0.303899	5.90242	14.9921	3.47234	0.410267	0.305669	5.40538	1.87174	18.102	176.815	17.3807	37.2112	5.80434	17.4656	1.7362	27.7921	28.2274	7.66518	8.99669	39.6756	86.8946	12.0057
X	F	199	10.9024	2.13565	47.9596	1000.76	73.7578	0.314705	24.023	267.732	24.1282	1.11776	22.7724	2.43894	0.329937	0.138502	0.110539	0.145705	0.0838042	0.145554	1.24598	3.39387	1.70769	0.230591	0.961194	0.580027	0.196536	2.79239	13.8229	19.4339	7.58384	0.649901	2.80593	3.19844	0.145203	0.181207	5.4611	55.194	171.52	158.192	0.0388665	8.04093	9.45732	1.13913	6.46712	12.0278	4.06199	0.144803	0.00062738	1.14739	12.1168	125.051	440.734	617.344	32.245	2.44404	3.31038	1.4014	5.90321	6.40083	0.138072	0.0987184	2.09526	12.3233	42.2118	96.6669	140.961	36.0805	0.744518	0.388643	1.92016	0.00280475	0.375719	0.34807	0.358474	0.309013	3.55921	12.631	18.8063	11.5346	2.38159	1.61398	0.525713	0.0135719	0.683442	1.15599	2.02613	3.11424	0.610164	0.346937	0.0310257	0.127879	0.0815457	0.135821	0.271758	0.0767598	0.0931949	0.509557	1.98374	0.0753626	0.106387	0.83211	1.26083	0.00544161	0.108988	0.260571	0.815668	0.108929	0.419982	50.1806	6.87388	53.648	0.146357	0.781819	0.930226	1.12932	2.46825	0.333336	1.22696	0.772442	0.36046	10.0999	7.36425	4.12833	7.91586	6.94633	739.949	283.646	8.29493	20.0356	2.44912	7.43668	1.18405	30.7299	357.338	152.049	333.918	9.34844	1.69375	12.5654	9.83875	1.69305	6.38308	54.4058	57.1697	195.034	35.3652	0.00224898	0.501531	7.05257	16.6021	6.21813	1.11533	1.0583	16.9778	10.9968	31.9306	378.822	26.2155	75.1469	9.89632	40.8797	12.0793	48.9355	76.8072	25.4918	36.7739	65.4562	159.233	34.2775
X	F	208	3.72738	0.801945	9.04418	598.663	40.5359	0.00484217	4.38034	63.6377	4.20048	0.14394	8.7381	0.505215	0.653565	2.01772	0.581453	0.663574	0.129035	1.04974	9.072	28.048	17.3073	0.870734	4.51431	3.83615	0.93539	8.97965	42.0146	70.6167	32.4963	1.44897	8.93753	12.8853	1.49237	0.920635	7.91879	72.8555	279.604	268.801	7.52365	9.77441	10.3927	1.16826	10.4549	29.3508	11.5681	0.144803	0.137056	1.12129	8.38348	96.298	468.372	744.241	44.8442	4.92973	3.07704	1.86499	10.0965	13.1687	0.138072	0.416943	1.35028	7.72089	34.4734	107.705	195.045	46.2447	2.10704	0.46505	1.57805	0.0331923	0.530019	1.04317	0.156848	0.672065	1.63384	7.04536	13.9302	9.51168	3.54319	3.45326	0.686765	0.122937	0.158452	0.440745	1.18443	2.65052	0.617895	0.107086	0.0310257	0.127879	0.0815457	0.135821	0.131833	0.0767598	0.0931949	0.395178	2.3815	0.104321	0.106387	0.703889	1.48375	0.00544161	0.108988	0.0781465	0.514284	0.108929	0.176455	47.5353	6.77026	43.1425	0.146357	0.190146	0.172174	1.36332	1.2358	2.47794	0.387576	1.99314	0.36046	15.8925	12.8647	2.15166	5.71348	7.0735	678.018	382.294	2.26611	4.88766	1.54539	9.76577	3.0564	23.4339	153.931	140.21	273.649	19.5592	0.361149	5.76266	3.58004	0.685472	2.06796	42.7596	38.3622	60.0868	14.9503	0.308565	0.303899	2.64993	10.7275	3.2247	0.0310877	0.305669	6.86292	3.85	12.4976	249.719	4.96368	26.2427	1.93831	8.33895	1.7362	19.5723	16.3855	6.97803	2.79534	38.9741	110.486	4.14974
X	F	218	5.40741	1.11104	21.3833	713.215	37.5864	0.865559	14.418	130.471	10.1852	0.695729	20.2449	1.10602	0.146546	0.138502	0.110539	0.145705	0.0838042	0.145554	1.37041	3.85179	2.01528	0.138815	0.697779	0.406916	0.226449	2.32411	11.135	11.3487	5.16852	0.419224	1.95457	2.65681	0.186476	0.632485	3.85994	31.0079	98.7347	81.6172	0.0388665	4.9891	5.55605	0.417452	3.40532	7.25153	2.56154	0.144803	0.00062738	1.08653	7.3404	59.2459	200.384	276.662	15.9074	1.06142	1.75587	0.812555	3.23192	3.07084	0.138072	0.232726	2.06426	8.9743	20.3383	36.6393	58.8496	16.8619	0.489434	0.15433	1.27271	0.00280475	0.118115	0.233458	0.473937	0.0880494	2.89155	8.14941	8.85369	4.61246	1.17408	0.725859	0.120277	0.0135719	0.436122	0.975037	1.574	2.67022	0.25974	0.0766492	0.0310257	0.127879	0.0815457	0.135821	0.131833	0.0767598	0.0931949	0.176808	0.649546	0.00155484	0.106387	0.195919	0.276264	0.00544161	0.108988	0.165725	0.327522	0.108929	0.120005	54.6431	3.89336	51.4117	0.146357	0.190146	0.172174	0.25915	0.590053	1.95653	1.67166	1.54733	1.22994	14.7893	11.8383	5.49038	7.51055	7.16317	530.388	272.498	5.11346	7.11039	2.32646	6.2853	1.18618	24.5037	175.236	123.316	284.576	16.2702	1.56158	7.87507	4.58325	0.351599	2.71804	54.3454	45.6901	104.835	32.3339	0.0037232	0.303899	4.47437	23.1831	5.0431	0.371678	0.928572	11.2377	6.27169	19.9234	288.455	15.6073	47.1974	3.20401	15.9392	1.7362	27.9883	29.1351	9.12731	2.31417	59.2976	140.515	7.55667
X	F	226	6.41517	1.59985	36.3245	862.234	55.9528	0.452804	15.605	137.579	12.5491	2.58757	21.1979	1.11539	0.228527	0.138502	0.110539	0.145705	0.0838042	0.295513	1.84086	3.92028	1.23949	0.138815	0.568653	0.301164	0.615349	5.6568	16.6732	15.4027	7.77598	0.74719	2.27258	2.23719	0.0170055	1.42361	11.8222	68.2289	179.056	161.815	0.333802	7.47303	9.39957	2.25966	5.85536	8.00477	2.08026	0.28211	0.00062738	4.54231	41.1689	211.219	561.679	674.287	32.9232	3.69562	5.92682	2.86719	5.65437	4.08218	1.215	0.0201489	12.8076	68.0445	226.02	397.077	458.399	70.928	4.27285	0.0476767	1.99603	0.00280475	0.717262	0.851866	0.841253	0.26411	5.94774	19.5569	27.6043	18.4151	14.2531	16.9087	5.43031	0.498975	1.0979	2.59794	4.50455	3.86996	1.2898	0.710897	1.07142	2.38941	1.95806	0.259916	0.273915	0.0767598	0.175707	0.836034	3.25903	0.0636202	0.742015	2.38329	3.01594	0.00544161	0.542588	0.261776	0.462037	0.577163	1.44117	65.8137	14.6398	54.3379	0.146357	0.490586	0.55287	1.01366	2.05386	1.72085	1.85854	1.69995	2.64124	13.4042	13.2461	8.47531	12.324	22.7865	1395.9	414.56	6.25912	10.9181	5.41912	11.1722	1.13721	61.8932	367.412	300.005	624.531	24.4417	2.35212	11.1176	6.33999	1.06656	7.01135	104.812	78.122	131.222	27.4194	1.05171	0.718477	7.1797	18.5644	4.10495	0.589309	0.973966	12.9199	5.70616	26.1544	332.805	14.778	36.1346	9.75383	28.5859	5.55926	46.1397	51.2522	17.2349	15.5902	64.5539	156.335	22.1331
X	F	230	7.89669	1.81384	59.2358	966.887	77.3413	0.230067	99.2235	205.513	24.8161	0.502829	32.3113	5.40033	0.573818	1.16098	0.581515	0.413802	0.0838042	0.622366	6.10936	23.6341	11.5927	0.322628	1.57345	1.218	1.20142	5.59234	25.9702	31.1627	20.8511	0.459062	2.66199	5.22196	0.20563	1.36108	5.03311	31.6569	118.261	151.684	13.2287	5.88703	7.71469	0.763912	2.97782	7.45101	4.13996	0.193235	0.0925507	2.24691	8.94586	51.0453	185.259	310.123	48.2458	3.15793	3.34979	0.662574	2.86376	3.47162	0.342906	0.529672	3.24443	12.8814	21.9266	30.7344	50.374	23.2985	3.32904	0.32339	1.64957	0.0754596	0.118115	0.164011	0.648825	0.184045	3.82627	12.3618	14.809	8.94555	1.97484	1.05482	0.877211	0.192776	0.962088	1.32056	2.00687	3.24336	0.434376	0.275167	0.0310257	0.127879	0.0815457	0.482485	0.47388	0.121143	0.0931949	0.207312	1.35948	0.139485	0.106387	0.24804	0.407718	0.00544161	0.108988	0.312309	0.592871	0.108929	0.353584	62.3529	3.58051	63.1812	0.146357	0.625163	0.675424	0.810633	2.12816	5.81026	1.05714	1.86494	3.27046	16.2105	12.6009	5.43316	8.68068	11.5988	856.403	371.192	7.64461	11.9343	3.60543	9.31254	2.20792	87.1938	316.07	190.815	432.83	39.7525	2.71597	9.4446	7.4451	1.37657	6.35374	83.2471	93.1478	143.536	38.6951	0.527698	0.521095	5.47692	18.4315	5.45737	0.672634	0.305669	32.1056	12.0561	28.2307	392.837	13.6706	42.0037	4.43832	30.2969	10.7113	52.6844	71.6788	21.1588	30.6151	54.1541	150.756	32.4992
X	F	235	8.97136	2.19193	39.087	1244.99	84.8991	0.00484217	7.3208	144.023	38.9118	0.742774	19.8223	3.78127	0.583523	0.138502	0.110539	0.145705	0.0838042	0.145554	0.841998	1.81689	0.507041	0.138815	0.50596	0.105944	0.196536	3.02519	13.197	8.17559	1.4611	0.679346	2.66109	2.61479	0.00169175	0.539005	5.94244	52.7766	135.846	76.3586	0.0388665	7.82465	4.45083	1.63229	5.21936	9.91905	1.47375	0.144803	0.00062738	0.75181	10.6943	102.562	344.148	384.783	0.808053	2.7629	1.96207	1.71734	5.11889	4.04861	0.138072	0.00270773	1.66477	7.05167	36.2535	101.464	128.071	15.0351	0.197778	0.0353388	0.837481	0.00280475	0.393043	0.407627	0.270688	0.0880494	0.977973	4.47884	8.62141	5.22591	2.88409	2.14813	0.42793	0.0135719	0.158452	0.302244	0.650685	2.25068	0.0746547	0.0766492	0.0310257	0.127879	0.0815457	0.135821	0.131833	0.0767598	0.0931949	0.326562	1.20619	0.00155484	0.106387	0.682552	0.778117	0.00544161	0.108988	0.276629	0.721855	0.108929	0.361142	98.0319	3.06944	78.4785	0.146357	0.831802	0.95663	1.27054	3.80431	2.37848	2.01723	2.53805	3.4744	20.0465	14.0314	7.23084	11.5982	14.7034	1067.13	501.994	2.23156	6.59629	4.3785	14.3506	2.78634	34.7706	196.109	279.336	524.923	24.6666	0.361149	7.81087	7.08377	2.27533	2.83454	41.9851	64.2695	104.759	50.0666	0.00123826	0.927635	5.19767	12.3904	6.72644	1.16949	0.811194	21.765	14.1416	39.226	568.003	22.531	61.816	13.7994	49.0971	10.4493	72.2118	102.11	25.4791	29.6219	78.0169	208.911	54.7744
X	F	239	5.947	1.89771	52.0638	881.893	67.3247	0.239358	28.6921	254.915	19.0174	1.82118	52.7066	0.600702	0.207419	0.55142	0.334372	0.145705	0.0838042	0.605476	4.26479	11.2008	1.412	0.138815	0.436394	0.138163	2.07006	10.9069	30.177	13.8829	2.15724	0.62226	1.50606	1.15684	0.00652667	2.00307	12.3032	62.9029	152.007	68.5512	0.0388665	8.08678	4.36802	1.4196	3.92412	5.85445	0.799936	0.356357	0.00062738	3.27549	22.851	117.571	331.277	435.147	8.93113	2.45558	2.23814	1.46642	3.67434	2.8138	0.572666	0.00270773	4.83093	20.1645	54.6874	92.4984	121.731	24.1573	0.156984	0.160462	1.46014	0.00280475	0.17816	0.244203	0.951411	0.118317	5.81985	18.129	22.0652	16.4614	2.90812	1.80542	0.398671	0.0135719	0.990386	2.12609	3.29226	3.45066	0.857429	0.232605	0.0310257	0.127879	0.0815457	0.390417	0.54254	0.191237	0.228293	0.480734	1.74524	0.0382861	0.140638	0.780174	1.05174	0.00544161	0.108988	0.248728	0.287515	0.137969	0.513103	61.2336	3.80803	54.2237	0.146357	0.701537	0.606091	1.0817	3.28795	2.66474	1.11982	0.876467	3.82683	14.1237	8.8775	5.08707	7.88008	14.9064	771.419	350.672	8.47437	16.4983	3.57186	7.22055	1.27332	39.8335	379.077	189.888	430.069	23.5595	3.09707	14.1256	7.90475	1.46542	7.61788	114.449	77.992	213.275	37.1603	1.70675	0.706242	9.18831	35.4416	5.90444	1.20401	0.420368	14.3943	6.19742	32.9622	379.387	15.7973	42.1742	13.9738	38.7747	7.83778	66.9681	84.6897	20.8049	25.4734	73.2409	187.535	45.0577
X	F	280	12.0861	2.03005	58.085	1126.48	77.4412	0.364301	17.0047	227.748	39.9164	1.13245	14.9548	2.0553	0.245543	0.372629	0.110539	0.145705	0.0838042	0.415018	2.99692	8.17648	3.47508	0.138815	1.00497	0.509328	0.869042	7.19993	33.177	27.2056	8.80409	0.979018	3.22682	4.82859	0.0559897	1.29989	11.1709	74.8231	239.454	188.633	0.0388665	10.575	8.74305	1.11309	6.21209	12.3264	4.00685	0.144803	0.00062738	1.81846	18.9473	127.571	440.182	638.68	35.6636	2.62705	3.68413	1.47366	5.36762	5.5689	0.138072	0.0418787	2.89186	17.1239	58.7898	120.132	165.783	42.8211	0.899375	0.333839	2.05369	0.00280475	0.339564	0.462453	0.279343	0.211745	2.81255	10.8569	20.4194	13.0311	4.3999	2.93665	0.468044	0.0135719	0.426132	1.23569	1.87319	3.07389	1.16176	0.340684	0.0310257	0.127879	0.0815457	0.135821	0.131833	0.0767598	0.0931949	0.547463	2.38407	0.111128	0.106387	0.911178	1.16034	0.00544161	0.108988	0.30463	0.19674	0.108929	0.20869	43.0456	4.56883	39.954	0.146357	0.615819	0.435872	1.32348	1.97385	5.3262	2.91413	3.59047	4.5291	33.2281	21.226	8.06533	14.6112	20.1604	1370.99	627.879	9.90502	22.4838	6.0746	11.6493	2.02643	49.0254	373.115	409.783	734.89	30.7583	2.91585	19.4815	10.5371	2.22465	5.46198	63.3279	94.4851	180.55	84.7057	0.301255	1.27811	6.25466	20.5064	12.1824	2.75748	2.36552	27.699	11.823	40.6567	614.185	21.1008	68.9532	11.1534	47.3669	7.0794	75.1375	75.3381	27.9858	26.4584	127.592	327.703	28.8565
X	F	283	3.9862	1.3308	46.2258	1140.94	66.4561	0.70969	80.723	305.495	11.0541	2.13939	42.95	0.349065	0.146546	0.138502	0.110539	0.145705	0.0838042	0.145554	1.65366	3.18474	0.773559	0.138815	0.675098	0.105944	0.926112	5.91153	18.8668	16.8355	2.24209	0.821537	2.73071	2.14443	0.00169175	1.98933	15.5943	79.9959	149.092	83.9723	0.0388665	7.61068	6.73055	3.82603	8.30067	10.5004	1.67544	0.444444	0.00062738	4.21171	33.6543	197.809	533.033	560.386	8.48831	2.85235	2.83839	2.68819	6.45574	5.06651	0.674039	0.00270773	6.05337	26.5729	67.9573	112.807	117.795	19.8015	0.0481318	0.0353388	1.13971	0.00280475	0.118115	0.164011	1.01825	0.0880494	7.47275	20.1886	17.9169	7.8332	1.99689	1.44806	0.399393	0.0135719	1.21026	1.92511	2.74323	2.93659	0.492673	0.0766492	0.0310257	0.127879	0.0815457	0.252194	0.359652	0.0767598	0.0931949	0.560393	1.72758	0.00155484	0.106387	0.953826	0.942766	0.00544161	0.108988	0.0781465	0.238869	0.108929	0.484927	34.1412	5.84466	35.6644	0.146357	0.5078	0.412817	1.3873	2.2183	0.333336	0.387576	0.337709	1.66731	7.07115	8.38816	5.92302	8.07582	9.59524	754.249	275.316	9.00559	11.2406	1.72516	7.99212	0.597024	44.2882	294.47	155.658	358.068	9.85013	4.15359	10.9493	6.94379	0.800559	4.53776	117.816	74.1787	162.198	28.7103	0.920911	0.303899	7.20295	33.2567	7.91527	0.0310877	0.305669	18.2795	7.7615	37.4321	372.26	23.1594	61.7847	12.6875	42.047	3.93504	64.5017	67.142	24.5852	24.3634	80.6158	191.484	31.5266
X	F	288	11.0199	2.02487	73.6587	1244.03	92.185	0.0588684	32.8624	317.017	25.5158	2.18425	25.1705	3.46772	0.146546	2.73267	1.14223	0.732591	0.0838042	2.2531	18.2298	58.1236	32.8056	1.03278	4.71014	3.20339	3.41089	29.6397	142.248	149.793	80.3468	2.75319	12.8142	22.9567	0.649238	4.16926	34.8073	207.096	675.774	719.848	46.4606	15.8789	18.8141	4.02251	15.2473	35.7732	18.5849	0.144803	0.00062738	6.8852	57.3	348.567	1074.51	1426.98	220.806	12.3078	6.47881	3.83499	14.166	14.926	0.335725	1.06193	7.54779	49.8884	144.093	248.068	321.963	133.43	14.7112	0.485688	2.9248	0.127782	0.821029	0.794959	1.0054	0.576733	7.63537	32.5011	29.5117	42.4213	8.04835	5.75311	2.93196	0.875181	0.85697	2.04003	3.49311	5.39427	3.60252	1.12011	0.139165	0.426906	0.521067	0.135821	0.313717	0.221457	0.250194	1.48891	6.42943	0.381515	0.106387	1.77311	2.50985	0.232116	0.454105	0.212514	0.368663	0.216026	0.637415	51.2742	8.94069	47.7484	0.146357	1.23334	1.12047	1.76744	3.63596	4.15976	1.91616	2.08822	4.67607	28.7453	16.9895	7.52931	12.6391	21.3223	1518.97	605.051	6.37509	14.197	4.11592	12.3759	2.0417	59.483	455.936	329.015	673.126	23.446	1.44944	10.0586	9.25138	1.95005	7.5387	63.5773	97.3468	197.074	54.7187	0.0245923	0.303899	6.28127	19.1689	12.4476	2.34283	0.305669	19.6697	11.5042	40.4026	570.429	40.0314	94.3496	16.7083	50.7468	3.89286	71.758	94.5426	21.8563	29.1157	78.7236	217.764	41.7672
X	F	292	6.36903	1.62269	37.7749	1064.95	70.299	0.047902	11.2383	242.607	16.3315	2.41952	16.1223	0.917331	0.146546	0.138502	0.110539	0.145705	0.0838042	0.145554	0.70612	2.1273	0.953575	0.138815	0.436133	0.105944	0.196536	2.81634	13.5549	10.1146	3.09463	0.425779	2.22251	3.36281	0.00169175	0.532719	6.73053	55.5417	154.466	117.941	0.0388665	5.70056	5.09104	1.66845	5.95168	10.8134	2.20953	0.144803	0.00062738	0.661014	12.7291	142.425	516.539	594.334	8.90512	3.17414	1.21307	1.65812	5.81103	5.33058	0.138072	0.00270773	1.08405	8.94936	40.2904	104.144	147.888	25.9348	0.00133419	0.0353388	0.772314	0.00280475	0.118115	0.430976	0.156848	0.0880494	1.89392	6.66788	11.7449	8.50199	3.03107	1.83087	0.339631	0.0135719	0.158452	0.248904	0.829203	1.80158	0.445684	0.0766492	0.0310257	0.127879	0.0815457	0.135821	0.131833	0.0767598	0.0931949	0.437094	1.86725	0.00155484	0.106387	0.793513	0.848703	0.00544161	0.108988	0.0781465	0.999053	0.108929	0.120005	44.9431	4.86166	37.6181	0.146357	0.190146	0.172174	0.687974	1.37025	1.98521	2.36449	1.91697	1.74777	12.0905	12.4467	9.64761	11.8242	9.61488	1021.28	388.109	6.90298	13.8631	4.95337	12.0716	1.73045	29.7302	298.299	219.198	465.709	6.52561	1.342	10.2505	9.92889	1.806	4.41807	48.4605	54.4473	151.716	35.9921	0.0560146	0.586184	4.07135	13.9984	5.72077	0.819487	0.305669	15.1248	8.68727	24.5733	426.74	15.6935	56.7839	8.00113	31.954	3.49246	47.274	65.1309	22.1167	23.5881	67.8034	171.282	34.9863
X	F	293	11.1579	2.4004	86.5069	1216.09	112.189	0.00484217	56.6748	417.078	42.9049	1.57659	60.4608	0.439355	0.335843	0.7234	0.228247	0.145705	0.0838042	0.747727	4.50489	12.8117	4.44639	0.455409	1.63694	0.927193	1.81649	11.6025	45.5332	33.9355	12.3867	1.70941	7.02746	10.9725	0.00169175	2.0139	19.885	128.376	361.197	313.437	0.340206	10.8549	11.8223	3.9763	14.775	26.0156	7.08433	0.144803	0.00062738	4.57482	49.2758	330.839	970.892	1123.73	70.1309	4.92283	4.37108	4.4684	12.5245	10.1777	0.963535	0.362143	9.57013	47.1248	126.632	233.279	292.858	100.198	3.38118	0.667367	2.43181	0.229978	0.700713	0.967866	1.95789	0.650192	17.7275	50.7862	46.0301	31.9039	10.2156	9.42051	4.01951	0.434858	2.42235	5.5352	9.84192	8.20496	3.183	1.1827	0.43186	1.0925	0.598914	1.03272	1.17715	0.65233	0.727396	1.14134	4.61159	0.0470138	0.510413	1.84811	2.01335	0.00544161	0.526621	0.0781465	0.427314	0.302542	0.856047	39.8906	8.72279	43.884	0.146357	0.839714	0.874725	1.4276	2.89676	4.66697	3.33276	2.98312	5.72338	25.7083	22.3679	15.7668	21.8194	31.2148	2222.85	957.982	12.7907	23.9287	7.74258	24.2603	4.37023	125.808	912.967	542.694	1023.8	63.465	3.87053	18.2707	18.7856	4.93828	15.0505	251.644	176.186	394.566	91.8914	0.508896	1.81419	12.5471	50.6443	11.7643	2.67233	1.25678	35.8442	19.7573	53.3871	820.054	36.6268	101.608	26.0075	75.2127	18.0365	110.423	134.484	51.2891	58.8001	142.151	364.044	62.9618
X	F	296	5.26633	1.11704	51.6322	1101.64	55.5984	1.17918	28.9441	303.018	14.8369	2.27214	33.9614	0.772136	0.617498	0.138502	0.110539	0.145705	0.0838042	0.145554	0.58026	1.26299	0.646147	0.138815	0.151512	0.105944	0.347806	3.78807	12.3142	6.45994	2.17303	0.541135	1.46781	1.60708	0.00169175	1.3261	14.5795	83.6474	153.954	84.486	0.0388665	5.9972	5.63659	2.52075	6.21549	6.98945	1.02936	0.144803	0.00062738	3.48133	43.0231	281.072	645.817	487.74	5.17498	2.70174	2.03771	3.51882	6.39883	3.46523	0.498258	0.00270773	7.45882	41.662	125.057	215.238	163.77	20.1386	0.130441	0.0353388	0.405418	0.00280475	0.118115	0.515724	1.58086	0.0880494	9.77454	27.3461	32.4407	15.3592	5.22504	2.36429	0.447483	0.0135719	1.7136	3.47773	4.24629	3.4169	1.44089	0.30459	0.0310257	0.127879	0.0815457	0.526876	0.430737	0.195616	0.0931949	0.447537	1.38379	0.00155484	0.230712	1.69805	1.12519	0.00544161	0.210612	0.0781465	0.106169	0.108929	0.592182	43.2484	3.97354	39.7861	0.146357	0.595377	0.659322	1.20748	2.43836	1.01326	3.1597	1.43826	3.1462	15.007	11.3471	13.0111	20.3345	21.8526	1615.33	459.864	14.6828	29.234	8.24694	13.328	0.615294	62.8398	634.939	378.565	690.564	5.01461	3.70399	20.652	12.0022	2.1024	10.5426	149.665	123.773	304.777	45.421	0.522289	1.21043	11.0471	32.2607	9.85483	1.49642	1.38192	16.3531	9.51009	37.8073	498.45	19.3747	51.1408	4.41229	39.1188	1.7362	63.5738	80.1068	27.5984	28.1103	93.6645	232.642	40.3162
X	F	327	11.6939	1.25355	81.1543	999.882	67.1291	0.392094	22.2666	216.079	18.0474	1.37758	29.6913	1.36058	0.146546	0.138502	0.110539	0.145705	0.0838042	0.145554	2.17564	5.96456	2.0306	0.138815	0.997762	0.338305	1.15283	7.55065	31.8852	22.9749	5.16474	0.971608	4.32301	4.03169	0.0491147	1.96104	18.6976	104.366	277.297	153.65	0.0388665	8.21756	5.62446	2.7932	9.10102	19.8298	3.81531	0.144803	0.00526602	4.10787	41.3779	235.47	720.002	906.251	27.0756	4.17	2.42104	4.03648	12.3809	11.4229	0.741386	0.00270773	6.22717	31.9595	97.5396	182.869	256.067	58.9854	0.401131	0.39259	1.29718	0.329685	0.688745	0.992045	1.07404	0.794236	7.78151	25.0947	26.9158	18.914	7.04954	5.41342	1.50971	0.0635043	1.18495	2.60604	4.9763	4.95056	2.52624	0.769979	0.0310257	0.300415	0.172039	0.288164	0.490786	0.0767598	0.584284	0.620533	2.59781	0.00155484	0.106387	1.44953	2.05744	0.00544161	0.108988	0.0781465	0.183489	0.108929	0.240549	45.478	6.11732	43.9125	0.146357	0.190146	0.172174	0.682954	1.29228	2.93606	1.48745	1.76248	4.31734	36.8278	12.9442	7.07128	10.7644	31.3638	1534.74	750.471	3.90401	9.51627	3.02819	13.6799	2.99341	64.8243	449.647	368.232	584.218	32.1398	0.361149	8.76645	7.04016	1.7794	7.09924	102.391	83.4275	167.782	50.1652	0.0149816	0.303899	6.57778	26.1557	6.10132	1.92845	0.305669	20.065	8.70783	28.3674	369.878	19.2931	62.6315	10.3235	51.2712	3.92483	68.0218	76.1905	29.4138	23.5184	93.2899	267.192	33.0987
X	F	331	1.11176	0.426656	21.7312	676.624	24.2277	1.18198	8.99586	84.3514	3.11902	1.10085	11.5685	1.26757	0.293023	0.138502	0.110539	0.145705	0.0838042	0.145554	0.463084	1.67563	1.47433	0.138815	0.151512	0.105944	0.196536	1.63641	7.22459	10.0761	11.5082	0.169312	1.20372	1.99167	0.089318	0.282734	3.12456	21.553	90.8172	141.094	0.442614	2.96612	3.90725	0.0521474	2.17742	4.30185	1.74336	0.144803	0.00062738	0.552833	6.62008	59.4135	231.248	336.194	20.3266	1.33879	1.1121	0.445326	2.05174	2.55217	0.138072	0.066578	1.20612	6.6412	23.9586	51.8871	70.4996	17.4164	1.08786	0.0906919	0.478719	0.00280475	0.118115	0.164011	0.156848	0.0880494	1.41546	5.14313	8.48604	4.86407	1.41216	0.727446	0.356417	0.0135719	0.158452	0.538738	0.62279	1.65781	0.069813	0.0766492	0.0310257	0.127879	0.0815457	0.135821	0.131833	0.0767598	0.0931949	0.150246	0.74712	0.00155484	0.106387	0.170145	0.346872	0.00544161	0.108988	0.0781465	0.106169	0.108929	0.120005	41.292	1.82161	39.4953	0.146357	0.190146	0.172174	0.408459	0.918265	0.333336	0.387576	0.337709	0.36046	3.41784	5.08991	1.66551	3.52074	4.9204	508.217	164.392	0.880805	4.20575	0.666741	3.75317	0.0596705	17.2732	124.325	96.9126	259.515	7.19641	0.361149	2.82514	2.21988	0.351599	1.28222	27.9106	28.1197	55.4739	13.3879	0.143172	0.303899	1.49614	8.00546	1.5769	0.0310877	0.305669	2.13589	1.87174	6.62601	228.386	2.66098	27.768	1.93831	10.3654	1.7362	21.3124	29.905	1.97078	2.02015	31.3648	77.423	8.22819
X	F	335	0.985575	0.481488	11.2346	750.912	16.0243	1.76427	5.48705	108.596	7.12701	1.06316	12.0697	0.0470205	0.146546	0.138502	0.110539	0.145705	0.0838042	0.145554	0.496221	0.962171	0.37753	0.138815	0.151512	0.105944	0.196536	1.62327	5.09521	2.98444	0.990137	0.169312	0.736628	0.860456	0.00169175	0.447159	5.53825	25.4486	41.1499	22.7179	0.0388665	1.47733	1.46923	1.0943	3.20424	3.26333	0.753614	0.144803	0.00062738	0.656311	9.97977	120.612	271.42	167.962	2.84316	1.10902	0.603081	1.33613	2.92581	1.8306	0.138072	0.00270773	1.13496	9.75971	36.0395	62.3405	48.5664	8.04943	0.277156	0.0353388	0.220421	0.00280475	0.118115	0.164011	0.156848	0.0880494	2.20664	5.06482	5.54428	2.91947	1.17454	0.609186	0.0764201	0.0135719	0.158452	0.551645	0.634539	1.11716	0.042992	0.0766492	0.0310257	0.127879	0.0815457	0.135821	0.131833	0.0767598	0.0931949	0.150246	0.593446	0.00155484	0.168298	0.573658	0.216067	0.00544161	0.108988	0.0781465	0.487194	0.108929	0.120005	49.0973	1.82161	43.2825	0.146357	0.190146	0.172174	0.25915	0.813087	0.333336	0.387576	0.337709	1.25001	3.54543	4.87471	3.18645	7.4422	5.56709	628.401	129.411	1.59228	5.96763	2.46501	6.54353	0.0745881	18	155.968	124.27	275.878	0.366117	0.361149	4.7945	4.01964	0.351599	2.0646	37.1755	27.3686	79.104	19.3552	0.0939437	0.303899	1.82532	11.3723	1.74877	0.0310877	0.305669	7.49326	1.87174	15.7711	212.266	5.26376	23.0724	1.93831	17.096	1.7362	35.0368	42.7198	12.3385	13.3479	42.4982	90.6774	20.0347
X	F	344	1.94346	0.40629	0.526336	465.181	24.3517	0.694292	4.78827	135.029	0.406696	0.737906	6.62395	0.130181	0.146546	0.138502	0.110539	0.145705	0.0838042	0.145554	0.863062	2.93516	2.22488	0.138815	0.592248	0.513269	0.196536	2.49261	12.5899	12.188	5.80435	0.300466	2.1343	3.6221	0.0632728	0.414663	6.15027	54.0485	173.599	173.996	0.0388665	4.99999	5.8998	1.18638	5.23958	10.867	3.36485	0.144803	0.00062738	1.11971	12.825	162.503	597.277	656.861	23.1611	2.76122	1.52495	1.65446	6.18525	5.2224	0.138072	0.00461252	2.35734	23.4261	73.1575	118.106	142.053	35.6933	0.00133419	0.2074	0.936873	0.261053	0.323744	0.475995	0.156848	0.373594	4.80298	19.9796	36.6723	32.0124	2.79427	1.90536	0.348103	0.0135719	0.643819	1.59641	2.8507	3.05207	1.70302	0.51809	0.0310257	0.127879	0.0815457	0.135821	0.444257	0.179206	0.0931949	0.223869	1.39306	0.0566224	0.106387	0.609905	0.700833	0.00544161	0.108988	0.143483	0.337275	0.108929	0.120005	36.0758	4.00811	37.503	0.146357	0.293141	0.172174	1.30005	0.913059	1.10486	0.387576	0.807916	0.36046	9.68346	13.6443	0.980067	3.09767	2.71226	448.416	291.447	2.12196	6.39105	0.178096	2.93286	0.325818	13.6171	226.846	61.8096	170.426	10.8398	0.361149	5.09834	4.15563	0.351599	3.55769	22.879	23.8224	123.556	12.47	0.158321	0.303899	2.23874	9.54879	3.51709	0.0310877	0.305669	2.13589	1.87174	23.8567	379.449	10.858	44.8735	1.93831	14.068	1.7362	32.455	27.2511	7.5301	2.02015	65.5734	150.969	12.7607
X	F	359	2.99133	0.66255	14.3678	591.392	34.8335	0.743813	6.10225	114.335	9.25622	0.574594	11.3839	0.107353	0.146546	0.138502	0.110539	0.145705	0.0838042	0.145554	1.15	3.55566	2.0636	0.204171	0.695589	0.493356	0.26603	2.76888	15.4251	14.5566	6.28119	0.31768	2.23521	3.05949	0.0266542	0.420832	6.184	60.202	201.554	179.247	0.0388665	5.847	5.87335	1.30529	4.59776	9.9366	3.05259	0.144803	0.00062738	0.972536	13.8131	147.85	569.723	756.663	29.7816	3.1031	1.49364	1.02184	4.92492	4.90849	0.138072	0.138003	1.66438	11.6619	45.6535	102.576	160.793	42.9798	0.296125	0.398908	0.8658	0.00280475	0.361473	0.295477	0.156848	0.395195	2.30223	9.66192	16.5093	13.2616	2.94603	2.05257	0.5738	0.0135719	0.158452	0.582613	1.03341	1.79366	0.589017	0.204883	0.0310257	0.127879	0.0815457	0.135821	0.131833	0.0767598	0.0931949	0.470006	2.11428	0.0775038	0.106387	0.847191	1.19015	0.00544161	0.108988	0.209632	0.508181	0.108929	0.273157	24.7308	13.392	28.7476	0.146357	0.367191	0.373162	0.914238	1.23559	0.521629	0.387576	0.550703	0.664291	10.2652	8.14904	2.57776	3.89131	6.50079	651.131	290.155	2.16727	4.80541	0.893627	3.62389	0.668635	22.6257	215.715	148.564	236.454	6.29279	0.361149	4.50881	3.51333	0.351599	3.57889	37.6672	31.043	93.1891	23.8889	0.052435	0.303899	2.40762	10.362	2.75068	0.28292	0.305669	6.8704	1.87174	17.6912	235.297	12.5267	41.4926	1.93831	22.5679	1.7362	33.8248	49.2301	9.91525	13.4005	51.7627	143.191	20.5362
X	M	21	34.9481	1.09506	44.6839	545.684	92.0696	0.00484217	18.566	100.522	16.4445	0.16844	12.1186	3.32217	0.245369	6.45923	13.641	0.72759	0.452678	4.45507	40.7232	107.309	61.229	1.5654	3.26595	1.6551	3.43542	38.5227	306.236	408.441	154.507	2.31243	6.88991	8.75928	1.1811	4.53592	28.639	223.732	1026.4	866.979	44.9604	20.8393	15.6737	0.368242	5.2831	12.2654	4.44427	0.781465	0.391015	6.09709	33.6887	132.148	546.477	1182.84	146.333	7.28426	3.60269	0.676435	3.78384	3.91495	0.586042	0.290055	7.02656	32.1799	82.8068	115.807	196.493	68.2946	6.05075	0.53147	2.20226	0.00280475	0.429009	0.531335	0.696346	0.778787	4.62426	16.3584	26.3876	18.0684	5.65031	3.82476	2.49464	0.929755	0.691585	1.51232	2.79284	4.70911	2.27298	0.801386	0.200214	0.693298	0.945769	0.135821	0.318832	0.1222	0.299561	3.66959	9.48689	0.455403	0.388544	1.51297	4.07736	0.577802	0.258799	0.117849	0.166119	0.417465	0.416879	148.901	31.6511	93.5687	0.203745	0.271118	0.172174	0.71363	1.06557	6.04328	1.94035	1.24663	5.04734	122.194	13.655	2.72748	5.33073	17.5034	491.993	721.578	4.07119	13.8588	2.14947	2.28438	0.993581	37.4338	333.197	195.002	246.022	60.588	0.971819	8.83596	4.81303	0.775222	7.23405	44.9482	83.4234	135.025	38.2895	1.05282	0.570617	7.1579	16.1981	12.8832	4.93329	0.842098	7.15615	1.87174	14.4407	135.647	5.14731	15.5421	1.93831	7.2296	1.7362	15.0486	17.7009	3.56922	3.71892	30.4675	80.1938	12.48
X	M	29	6.516	3.10249	37.6465	822.084	95.9029	0.461932	11.889	241.893	24.7548	1.35247	36.1217	4.36521	0.375414	0.27654	0.143932	0.145705	0.0838042	0.268083	1.23639	3.98408	2.12696	0.138815	0.737832	0.563285	0.747601	3.80226	15.1942	15.418	7.78891	0.667599	2.91183	4.99468	0.210154	0.909865	7.28166	51.1461	180.971	195.074	1.6873	7.29051	8.34583	1.78973	6.59485	13.8356	4.86916	0.144803	0.0180413	1.8339	16.9042	123.076	479.447	697.647	34.5454	4.57721	2.85296	2.01647	6.81232	7.59719	0.201715	0.42607	3.13776	18.7505	60.7942	108.245	153.136	40.7178	2.17352	0.329495	1.75881	0.21964	0.600317	0.803378	0.575344	0.632629	4.33387	16.4095	29.2894	18.5725	3.77427	2.61959	0.987771	0.149421	0.819098	1.97116	3.01783	4.00989	1.85653	0.521733	0.0673507	0.250652	0.112293	0.254779	0.503592	0.292484	0.158033	1.04184	4.05494	0.172553	0.335845	1.53729	2.18772	0.107467	0.274539	0.312658	0.229899	0.191446	0.429686	103.358	22.6465	80.7687	0.508435	0.717837	0.439525	1.95248	2.06019	1.67149	2.30197	2.31963	0.964458	11.6771	13.2348	6.45178	10.7775	7.87868	595.89	344.245	7.10399	15.3939	3.95445	7.12934	1.90514	24.0491	291.258	147.074	243.18	22.1909	1.55502	13.3951	12.0964	1.90266	5.83116	55.0385	60.2219	138.242	25.4689	0.93642	1.77504	5.71437	17.0353	8.56475	1.95844	2.14114	9.70469	5.97251	23.4539	309.653	21.3066	58.757	10.1127	24.5046	1.7362	34.9813	48.9956	12.3189	12.59	63.9514	190.65	32.9205
X	M	40	1.75296	0.978343	17.7258	624.797	28.8425	1.52683	9.23033	58.6314	8.74023	1.35503	17.1806	0.603603	0.365616	0.583047	0.221202	0.145705	0.0838042	0.423625	2.25293	4.77424	1.16645	0.138815	0.490851	0.303533	1.64444	6.09268	10.5064	5.54103	1.98174	0.35833	1.10059	1.32203	0.0214555	0.973448	6.61586	23.812	38.1508	27.9418	0.496773	1.83665	1.8273	0.938699	2.55577	3.04253	0.988012	0.175417	0.00062738	1.22624	5.80595	68.6496	163.784	127.763	5.39888	1.1279	0.850237	1.1643	2.7116	1.87955	0.264449	0.0486323	2.46613	10.851	30.9575	53.6823	46.965	9.56842	0.855517	0.174036	0.528482	0.00280475	0.247864	0.304258	0.51341	0.270907	3.48284	7.05576	6.70524	3.90458	1.57785	1.02065	0.377629	0.0135719	0.563432	1.14878	1.49283	1.93417	0.141421	0.0766492	0.0310257	0.127879	0.0815457	0.135821	0.131833	0.0767598	0.0931949	0.36232	0.840977	0.122689	0.358168	0.753552	0.571993	0.00544161	0.108988	0.294131	0.424418	0.108929	0.23368	118.825	15.2912	99.4084	0.146357	0.400829	0.352701	0.513319	1.18797	0.333336	0.71215	0.337709	1.17141	2.7369	3.74659	3.14908	7.20947	4.13664	312.837	73.8627	2.24204	5.86704	2.53827	4.4232	0.219242	11.3997	64.055	61.4476	134.959	5.30998	0.884123	4.30185	2.32245	0.433475	0.787141	24.9657	16.5013	27.598	9.02152	0.415959	0.303899	1.18403	6.93832	1.47887	0.0310877	0.305669	5.52782	3.49267	9.46063	123.353	4.75672	15.6413	1.93831	13.349	2.24465	19.0556	29.1685	7.67476	10.58	22.8043	62.4716	15.5282
X	M	44	3.56677	0.899012	19.0864	647.474	32.6057	1.53261	8.27971	119.765	8.69602	0.875187	15.266	1.16165	0.32219	0.286225	0.154629	0.174783	0.0838042	0.265901	2.17668	6.55832	3.41833	0.345279	1.29843	0.605796	0.944934	7.17589	32.8485	26.0878	8.15198	1.25042	5.48671	7.08452	0.201458	1.85549	16.2028	94.2844	257.012	188.136	1.14431	10.2259	8.57059	3.69897	11.7087	21.9251	6.0259	0.312135	0.0225795	3.43054	27.7949	181.568	633.739	810.579	31.307	5.29056	3.17301	3.83676	11.1873	11.0969	0.494674	0.244131	4.75375	23.2743	64.1901	114.874	149.581	35.7298	1.64075	0.289379	1.6125	0.42782	0.704977	0.890393	0.774802	0.596223	6.21876	22.1402	26.6457	17.3035	4.09156	2.58072	0.923919	0.124288	0.65827	1.47039	2.86777	3.99138	1.76173	0.393189	0.0310257	0.26488	0.163114	0.216484	0.394914	0.217262	0.167578	1.2051	3.52287	0.173823	0.4695	1.6718	2.30586	0.0868232	0.366097	0.404971	0.484658	0.180217	0.555726	178.71	22.3237	118.546	0.146357	0.270699	0.226815	0.614203	1.03635	1.03688	0.387576	0.337709	1.24349	9.68701	4.62519	1.66042	3.53075	5.23613	297.612	149.682	3.32132	6.91289	1.35587	3.61267	1.00788	12.1953	115.162	68.2951	140.064	9.83232	0.361149	5.92075	3.1928	0.463671	1.60498	27.9637	24.6408	60.9392	16.8876	0.387187	0.303899	2.05484	10.8621	3.28883	0.326313	0.305669	2.13589	1.87174	9.44324	106.134	5.2578	20.3959	1.93831	13.3143	1.7362	16.7096	31.0932	5.6772	9.2235	22.974	65.8785	17.8453
X	M	46	4.42652	1.20539	34.6228	749.312	42.006	1.25091	18.072	135.778	20.5356	0.991341	17.4459	1.03798	0.282929	0.603149	0.362479	0.253087	0.158621	0.406998	3.05732	10.5252	7.3461	0.433584	1.74322	1.47119	1.06623	7.59806	35.5846	35.0429	17.0438	1.2108	5.53872	9.27064	0.413187	1.5451	12.5609	76.4859	218.597	208.911	5.98569	8.20776	8.42346	2.1525	8.31823	16.5522	7.3525	0.144803	0.0196279	2.53018	18.3763	127.675	438.964	544.496	45.3191	3.12395	2.71805	1.85105	6.73975	7.44148	0.138072	0.714407	3.1648	15.1726	38.3128	66.871	85.0763	27.5879	2.16314	0.520186	1.12147	0.181046	0.535407	0.644541	0.459394	0.836364	4.07847	13.5704	15.0939	9.37899	2.68521	1.82916	0.76236	0.197157	0.356468	0.868733	1.59139	2.63072	0.99235	0.311338	0.0310257	0.127879	0.0815457	0.135821	0.131833	0.0767598	0.0931949	1.12886	3.47735	0.209271	0.306973	1.16377	1.38862	0.100573	0.265456	0.411643	0.622884	0.152298	0.449701	114.269	21.8472	90.1774	0.146357	0.471167	0.413362	0.606765	1.52442	1.29228	0.387576	0.466174	1.35637	7.61752	5.46939	2.14961	4.97175	5.63214	344.778	130.75	1.92231	5.43028	1.55916	4.14269	0.6863	14.5206	121.246	90.2836	154.44	8.6002	0.361149	4.05051	3.11481	0.491815	1.65733	29.3988	25.451	63.6845	26.3455	0.254859	0.303899	1.64303	10.4784	4.05127	0.529127	0.305669	6.92417	2.43744	13.9856	144.098	10.1438	28.2544	2.45752	19.9454	2.69643	25.6634	41.025	8.59555	15.0267	25.7364	74.6775	25.2535
X	M	50	3.86718	1.60019	22.3956	833.107	52.6904	1.53989	17.2209	171.638	16.4973	0.899748	22.7347	1.15921	0.235208	0.800821	0.487595	0.465798	0.26416	0.940094	3.89576	9.07083	4.54413	0.772003	2.20636	1.34305	1.20199	13.2209	41.225	27.4441	9.34311	2.31134	7.96803	10.1726	0.381096	2.78016	27.0471	129.118	242.138	169.685	6.45986	9.75212	10.0183	7.35773	19.1252	25.4985	8.10728	0.434732	0.105458	4.25178	45.1058	310.037	827.138	799.774	80.5247	6.82695	6.60243	7.73569	17.5159	13.404	0.510197	0.929897	5.88857	37.0552	125.045	275.94	382.885	144.963	19.9262	0.947918	3.79551	0.40039	1.18932	1.35349	1.03353	0.991391	8.57874	26.8514	36.3706	24.3506	7.46142	5.57766	3.63019	1.27785	0.785732	2.41337	4.52772	4.78459	2.11056	0.635638	0.15392	0.53567	1.27496	0.285433	0.344445	0.230891	0.358559	1.70256	4.14458	0.277466	1.17688	3.59057	3.96224	0.478294	0.964963	0.463563	0.56903	0.26606	0.641334	110.153	18.2289	87.0914	0.246686	0.757373	0.597631	0.976609	1.75727	0.613805	0.387576	0.337709	1.6306	5.69813	4.94531	2.24887	3.93107	6.85725	411.651	129.623	2.1601	5.2825	1.7539	6.62953	1.04999	15.0322	138.407	120.91	177.21	7.96781	0.748398	6.11926	4.8534	0.873451	2.00495	35.2754	36.5967	72.1757	16.0151	0.432495	0.594742	4.28697	10.1835	2.88656	0.341807	0.305669	6.60893	3.38034	16.2644	163.417	17.0523	29.4228	5.83189	18.803	4.32037	32.5293	45.1582	10.8074	16.8467	34.6688	85.4288	21.657
X	M	64	12.9253	1.52231	36.0209	749.012	75.9265	0.0119473	5.53881	95.9919	20.8679	0.793306	18.8067	3.77896	0.146546	0.566345	0.51582	0.475358	0.342435	0.379148	2.9482	11.5332	7.0342	0.592815	2.66541	1.82535	0.361577	4.34099	25.5843	30.6493	14.7124	0.791455	4.34935	9.12816	0.530865	0.668793	5.51054	38.792	152.653	167.422	4.58657	4.87558	5.40274	0.496693	4.95593	14.0724	7.95367	0.144803	0.0255254	0.83717	2.57165	45.814	202.468	409.783	41.5417	3.05774	2.15824	0.985002	5.18194	8.21722	0.138072	1.04246	1.24282	6.94888	24.0296	56.8344	114.962	41.6374	3.74893	0.437169	1.70385	0.00280475	0.379234	0.727085	0.156848	0.53489	1.15701	4.50652	7.05709	5.46017	2.6503	2.87391	1.74554	0.399253	0.158452	0.520375	1.24209	2.42335	0.947346	0.42474	0.141225	0.344606	0.428217	0.135821	0.131833	0.0767598	0.0931949	0.310311	1.76757	0.233022	0.106387	0.394691	0.821884	0.194853	0.108988	0.333643	0.604316	0.108929	0.459371	45.5339	36.0128	47.381	0.524562	0.683239	0.749718	1.21658	2.02033	6.40539	1.94022	3.04811	3.263	37.0072	13.4236	2.29564	7.5269	11.3382	680.709	469.379	1.48939	6.74772	2.20917	9.53681	3.871	21.3806	141.832	182.734	373.158	50.129	0.576653	5.10858	6.02566	1.61008	1.68223	32.3381	38.8886	71.6012	37.7697	2.02297	0.88438	3.6869	15.1527	5.89023	1.57594	1.18846	19.0752	9.83792	16.5997	238.336	9.53813	36.3066	5.09989	27.9082	8.63757	33.6515	45.0749	15.3144	19.4363	36.8334	121.149	23.3948
X	M	89	3.11112	0.750999	20.6199	568.66	32.2369	0.870043	29.576	124.203	8.28216	1.2275	22.962	0.552472	0.146546	0.352528	0.398028	0.297826	0.134978	0.298658	1.60808	5.34408	3.10383	0.311817	1.35058	0.789125	0.836489	3.94014	16.1235	15.701	5.90253	0.936845	3.0738	4.52802	0.263333	2.17121	10.9969	52.877	133.543	110.669	0.941831	5.02484	5.3542	2.5626	6.66683	11.087	3.51776	0.821214	0.0147794	5.26697	25.0751	119.499	354.01	444.988	19.7787	2.57263	2.94746	2.46282	6.00274	5.70227	1.71341	0.0950176	11.2687	32.0177	48.9286	72.4611	99.6813	27.6911	1.31154	0.374539	2.19194	0.30966	0.414586	0.529744	3.1928	0.301829	18.5513	43.9146	24.7986	12.2966	2.69926	2.26146	0.900359	0.210073	3.08412	5.46127	9.1213	5.59336	1.62777	0.443771	0.0310257	0.127879	0.0815457	1.48467	1.28823	0.614858	0.316994	0.628644	2.24577	0.096303	0.217525	0.845482	1.10158	0.181336	0.134063	0.37027	0.356355	0.19549	0.398216	89.9628	12.661	65.536	0.146357	0.318702	0.344075	0.893802	0.888471	1.27851	0.510229	0.458232	0.693794	8.11139	6.99918	3.01149	4.59647	6.04064	356.751	175.765	4.66531	8.61032	1.55281	3.98473	1.01695	34.8728	187.5	89.2004	158.524	8.97405	1.76433	7.37259	4.44549	0.736934	3.15662	55.4906	41.0139	94.0515	18.4267	0.765978	0.451742	3.66975	18.3114	2.9562	0.583469	0.305669	3.15253	1.87174	10.0705	134.022	5.41115	17.5309	2.41879	10.3908	1.7362	16.4991	19.4629	5.01711	6.28859	26.5175	74.7261	7.18657
X	M	106	16.6219	1.64618	19.3885	704.86	84.2207	0.00484217	14.0506	294.715	14.6411	1.48863	30.5862	1.32722	0.348785	0.138502	0.110539	0.145705	0.0838042	0.242213	1.89428	4.823	2.12436	0.163756	0.860575	0.400337	0.841199	7.96753	43.0424	38.3215	18.8861	1.91466	5.77491	7.75007	0.00169175	1.39897	16.3837	145.407	607.354	568.577	0.0388665	12.4429	13.8859	4.28408	11.4192	27.0023	7.03686	0.3037	0.00062738	3.781	39.974	277.059	1040.83	1386.48	69.6469	6.0359	4.9839	5.1276	13.0784	11.0244	0.645418	0.00270773	10.2335	62.3371	176.815	270.989	446.133	104.703	1.9344	0.363288	3.4652	0.743229	0.860283	1.08402	1.29208	0.509614	14.286	56.8914	96.085	97.6798	11.1107	7.55277	1.15572	0.076499	1.74332	5.07892	10.7043	9.74568	7.69238	1.85927	0.253672	0.255028	0.0967107	1.12219	1.69792	1.13551	0.842913	1.47257	5.21522	0.115726	0.361722	2.10455	3.72126	0.0731702	0.431885	0.648509	0.451234	0.801829	0.794543	94.7409	5.73757	79.7707	0.87649	0.436831	0.172174	1.5608	0.88843	3.62207	3.02625	3.16686	3.04667	69.891	42.2075	2.48988	6.29998	15.6277	1202.06	1097.68	5.42292	9.15781	0.818382	7.84499	3.92246	49.2242	874.743	232.857	567.933	71.3323	0.93823	10.8632	9.01529	1.27035	17.6594	129.882	109.446	478.654	53.9292	0.282455	1.08638	13.9672	50.8443	15.0928	3.35645	1.08882	14.7145	5.82337	30.4924	361.282	19.6666	62.6626	8.25034	21.6301	1.7362	39.1056	41.4653	12.5407	9.33475	80.4421	244.831	20.525
X	M	110	2.83285	0.850727	24.925	593.133	28.7466	1.04044	11.1989	137.691	14.1268	1.1586	12.0727	0.790415	0.254377	0.299755	0.110539	0.17192	0.0838042	0.517424	2.18137	4.19551	1.50784	0.324016	1.01543	0.457576	1.95056	9.91174	25.8379	16.3569	5.79725	1.52914	4.05817	3.93935	0.12939	3.53524	28.136	126.626	245.095	153.43	1.44886	8.94093	11.8481	6.65554	13.5278	16.0944	4.04615	0.707174	0.0135298	9.39259	94.2966	463.456	869.259	654.938	33.8756	3.10788	6.56069	8.24157	13.2281	6.74232	1.37431	0.094497	15.6747	81.9241	188.697	268.021	196.316	37.4281	0.876015	0.434505	1.62449	0.839673	1.00763	0.7282	1.70181	0.442927	11.4963	35.5508	51.7559	30.4615	8.56958	3.20653	0.879666	0.193477	1.13491	2.72187	4.03546	4.85068	2.80496	0.757576	0.225894	0.307127	0.257672	0.261445	0.436084	0.40764	0.324716	1.76921	3.84241	0.188331	1.47488	3.35363	2.18174	0.161613	0.780001	0.566012	0.735962	0.550493	1.15656	110.01	26.8478	87.8119	0.146357	0.468788	0.421042	0.737477	1.384	0.4299	0.429634	0.390472	0.949113	6.99651	4.66822	2.96536	4.10525	6.88431	420.493	158.231	2.58154	4.39299	1.34162	5.00391	1.04743	18.4334	209.242	114.353	211.215	8.34988	0.361149	4.00625	4.17345	0.95864	3.89033	30.1371	38.9852	129.372	31.1838	0.076011	0.303899	4.13185	13.4816	5.95445	1.13532	0.305669	2.77786	1.87174	11.5046	133.715	8.15422	21.0809	3.45423	12.8647	1.7362	19.7453	26.6949	8.46948	8.76903	24.2101	59.2092	12.9651
X	M	115	6.81658	1.67316	50.8731	683.428	58.3787	0.220636	20.9903	178.561	29.6917	0.544898	26.9339	1.25186	0.253098	0.707373	0.383598	0.37546	0.101325	0.644155	4.01603	12.3961	7.07626	0.455954	2.02091	1.24895	1.65165	9.29657	36.1112	32.0007	12.3855	1.22798	4.52238	6.87056	0.17548	2.3933	12.7192	55.481	149.735	128.386	3.1341	5.15826	4.97428	1.3317	4.82887	9.79787	4.46975	0.398978	0.00062738	3.01207	17.7913	71.1738	204.738	278.161	23.3084	1.47014	1.83708	0.994348	2.86243	3.11722	0.454619	0.18015	3.35201	15.0259	30.5963	29.0517	33.8156	10.758	0.750714	0.177636	0.56929	0.237029	0.147644	0.200964	0.543621	0.260496	3.1189	8.93132	9.83472	5.2876	0.945478	0.634657	0.271939	0.0702911	0.495795	0.925793	1.03897	1.65528	0.297344	0.100719	0.0310257	0.127879	0.0815457	0.135821	0.131833	0.0767598	0.0931949	0.405578	1.50736	0.223933	0.119758	0.476961	0.525891	0.00544161	0.108988	0.566804	0.674637	0.196338	0.338255	70.842	2.58792	67.9566	0.165292	0.31161	0.267938	0.420939	0.983912	3.10015	1.31129	1.1481	1.91059	15.9306	8.26663	4.35291	5.55292	8.3667	429.259	295.051	5.18627	8.74188	1.91213	4.56042	1.63878	20.3337	208.106	124.287	202.109	21.6479	0.883512	6.49762	5.33792	1.12393	3.36728	41.8882	39.6822	110.737	33.2551	0.0664927	0.444061	3.86893	18.4916	7.59634	1.26675	0.860388	10.7628	6.61345	16.5367	226.347	12.1275	34.0244	6.20358	20.1127	4.72366	32.8448	44.9583	13.4857	18.5097	39.0251	109.065	26.3728
X	M	118	11.4044	1.69316	53.4795	829.332	59.0026	0.407844	18.4455	129.723	23.9324	1.27641	19.621	1.26053	0.2973	3.91304	2.33524	0.83279	0.221851	4.02097	19.125	47.2365	22.7292	1.08371	3.37819	1.99251	5.79139	35.2092	128.044	91.7482	37.6351	2.69164	8.03315	10.7982	0.475294	6.30143	39.6609	174.02	464.077	341.489	15.2158	11.2299	9.50518	3.58626	9.17011	17.1481	7.00304	0.85237	0.0890338	7.75478	48.8351	207.898	548.274	665.401	80.2066	5.75329	3.89392	2.49978	5.95204	5.74361	0.712265	0.766551	7.44975	34.6751	90.128	144.994	177.487	60.0708	6.69336	0.345834	1.39891	0.0566903	0.387864	0.778693	0.721134	0.551575	4.81596	14.6143	16.8712	10.2274	4.82427	5.07689	3.09002	0.634012	0.420931	1.09018	1.83379	2.41453	0.966616	0.415438	0.373933	0.988068	0.73031	0.135821	0.131833	0.0767598	0.0931949	1.29254	3.23323	0.29368	0.475009	1.35773	1.68169	0.12872	0.311108	0.697726	0.48178	0.211404	0.538227	80.2464	4.88937	71.9943	0.146357	0.356529	0.337948	0.686151	1.51487	3.09729	1.13862	0.913338	3.60407	32.5746	8.57074	4.99761	7.02752	16.3331	845.209	349.463	2.80684	7.20635	2.89079	5.16634	0.743753	34.44	216.686	175.62	359.384	19.3154	0.79354	5.6589	3.96394	0.793089	3.59686	48.2439	45.7131	86.8485	34.7703	0.00901612	0.418248	3.34635	16.1844	6.29959	1.39803	0.49033	9.51353	2.50832	17.4692	204.503	10.7996	30.6293	4.64098	23.5813	2.5784	33.8175	48.8167	12.1141	16.6229	43.1687	127.177	30.8262
X	M	120	6.28094	1.52658	27.5204	786.358	60.2478	0.34522	3.45077	88.6567	15.432	0.814092	10.4156	0.77315	0.299822	1.60961	0.990948	0.759501	0.245072	1.09833	6.10673	17.3019	11.8137	0.786477	3.05074	2.34076	1.29605	10.9535	43.9464	35.5933	21.233	1.33086	5.78168	10.3855	0.772699	1.00399	10.4763	70.4439	212.362	176.143	11.2795	6.62889	5.90285	2.42405	7.91218	17.5967	7.02374	0.144803	0.172845	0.834112	10.7984	103.007	410.776	599.801	45.9541	5.37295	2.08462	1.7373	6.91389	7.96043	0.138072	0.4382	0.629436	5.28519	24.1411	68.1715	133.311	41.2942	3.36087	0.582342	1.19577	0.00280475	0.310948	0.503815	0.156848	0.435302	0.706459	3.24711	5.76153	4.71148	2.10909	2.13275	1.10795	0.294837	0.158452	0.248904	0.340803	1.32041	0.329506	0.126836	0.0310257	0.127879	0.135913	0.135821	0.131833	0.0767598	0.0931949	1.02506	3.81255	0.281733	0.149603	0.936061	1.4093	0.200203	0.193141	0.564659	1.15074	0.108929	0.245259	131.573	14.4491	101.709	0.287614	0.385028	0.347031	0.681733	1.21239	1.32334	1.07442	1.26857	1.77184	9.36155	6.6304	3.26755	6.16214	7.32529	578.552	224.363	2.11288	6.61768	2.74161	6.54967	1.05359	17.1557	101.722	119.521	303.36	13.2288	0.508958	5.22959	4.36457	0.94503	1.44175	21.8257	25.3308	55.8278	24.5944	0.245896	0.346842	1.80893	7.73262	3.65405	0.687142	0.305669	10.991	5.4528	17.7296	198.599	12.0794	41.2156	7.89992	24.839	5.10747	33.2277	44.1725	12.2214	16.2095	41.5131	109.312	22.5543
X	M	133	1.41971	0.530216	0.942479	573.994	28.9877	0.749213	12.9813	61.3888	3.02683	1.35187	9.90542	0.805881	0.438855	0.138502	0.110539	0.145705	0.0838042	0.145554	0.235917	0.691222	0.572791	0.138815	0.301081	0.25312	0.196536	0.769609	3.43724	4.17801	3.0454	0.169312	1.04618	1.45998	0.101944	0.181207	2.86903	24.8735	86.6718	107.786	0.0388665	3.47911	5.37072	1.57166	3.72642	6.17379	2.02751	0.144803	0.0118059	0.582756	7.66256	103.397	408.175	493.579	13.894	2.40446	1.85982	1.40234	4.57774	4.5176	0.138072	0.0284512	1.23395	9.6979	35.99	88.8645	127.672	28.4802	0.541548	0.153956	1.03976	0.00280475	0.118115	0.521257	0.289776	0.3667	3.34384	11.2136	14.0132	9.98048	2.61081	2.09238	0.606019	0.0135719	0.389034	1.29541	2.29034	2.70574	0.896435	0.28129	0.0310257	0.127879	0.0815457	0.135821	0.131833	0.0767598	0.0931949	0.203572	1.21397	0.106123	0.106387	0.765274	0.868939	0.00544161	0.108988	0.356548	0.362968	0.108929	0.247919	58.3969	6.28328	49.4438	0.146357	0.190146	0.172174	0.607909	0.588346	0.333336	0.599064	0.972255	0.36046	5.77585	8.7533	3.18918	4.18706	3.524	447.08	172.601	1.54897	4.41541	1.25499	3.89999	0.350987	11.657	80.2154	51.3681	163.806	6.82289	0.361149	5.69632	3.08173	0.351599	0.678982	19.9195	14.398	40.6491	8.1176	0.528349	0.303899	0.76297	7.75398	1.43322	0.0310877	0.305669	2.13589	1.87174	16.078	204.994	6.12632	27.5906	1.93831	10.8161	1.7362	15.1033	23.7369	1.97078	3.34861	39.5619	113.292	10.7913
X	M	142	3.50031	1.05189	15.2163	632.355	47.9183	0.621592	12.5224	161.736	7.76529	1.07426	24.7552	3.3067	0.290338	0.422337	0.225197	0.281786	0.0838042	0.145554	1.29389	4.16356	3.81354	0.138815	0.919209	1.0993	0.250125	1.65716	6.74608	7.98253	6.27685	0.242191	1.52577	2.58142	0.336348	0.598092	4.25014	27.9773	82.7414	80.4518	0.804851	2.99882	3.8623	1.60281	3.48635	6.19287	2.39163	0.144803	0.090551	1.58842	11.5494	99.6875	346.714	388.934	14.036	2.54636	1.88228	1.52036	4.54591	3.86481	0.387103	0.0584665	3.73158	19.525	51.2403	97.2069	123.684	27.8189	1.0234	0.271384	1.53839	0.0414142	0.368956	0.53868	0.984061	0.314462	9.4787	25.4077	28.0486	20.5447	3.40564	2.7497	1.03667	0.0533917	1.46621	3.68154	6.1509	4.32572	1.71396	0.456639	0.321973	0.488277	0.126309	0.829734	0.998683	0.493755	0.483017	0.424347	1.97951	0.0708843	0.234297	1.0114	1.13723	0.00544161	0.14098	0.324463	0.21391	0.252344	0.235605	74.4513	67.637	51.4501	0.146357	0.190146	0.172174	0.733951	0.584307	0.333336	0.941718	0.67383	0.36046	5.66523	8.01724	1.98074	3.40113	4.23701	398.758	178.373	5.2623	10.7498	1.02711	2.93156	0.630549	18.9689	193.485	86.0558	136.831	4.00483	1.10448	10.287	6.61228	0.682331	3.26417	36.0687	31.2934	81.5239	13.4944	0.12253	0.565925	3.38896	10.6565	2.68551	0.158937	0.474014	2.13589	1.87174	20.2139	258.083	16.4415	49.2903	1.93831	19.5733	1.7362	24.9967	28.0622	5.71033	6.58693	58.7514	161.814	11.9308
X	M	149	2.13363	0.915135	18.0211	527.901	31.8112	0.771244	20.6915	182.43	3.41088	1.20635	20.7307	0.165663	0.361805	0.138502	0.110539	0.145705	0.0838042	0.145554	0.290847	0.814519	0.469244	0.138815	0.399232	0.25156	0.196536	1.45356	5.18971	4.88021	1.61706	0.291894	1.34146	1.22642	0.0553393	0.626967	5.39734	34.4791	90.0749	62.77	0.0388665	3.30018	3.15913	1.62062	4.04207	6.57081	1.3356	0.144803	0.00062738	1.87901	15.7733	104.127	346.731	421.778	5.93515	2.48936	1.49866	1.55131	4.5825	4.09464	0.414855	0.00270773	3.7134	17.267	44.4065	75.7086	97.9793	20.5375	0.0786671	0.125102	0.956454	0.147636	0.261646	0.254469	0.960873	0.274118	5.2102	16.2529	20.5365	12.666	2.62659	1.86026	0.389814	0.0135719	1.18015	1.874	2.82181	2.81555	0.815205	0.283481	0.0310257	0.127879	0.0815457	0.246917	0.40686	0.127938	0.0931949	0.454877	1.54271	0.122024	0.106387	0.669199	0.830599	0.00544161	0.108988	0.414226	0.392571	0.295435	0.154891	83.2788	9.59796	71.1245	0.146357	0.190146	0.172174	0.511542	0.885888	0.333336	0.387576	0.337709	0.36046	6.03988	6.14014	2.41838	2.87338	4.19508	282.121	185.499	2.96221	6.00215	0.755715	3.06358	0.833872	20.3894	289.911	65.3007	117.128	7.04502	0.70889	5.14192	5.43835	0.70416	5.24729	51.6633	40.4547	145.903	8.85305	0.839773	0.303899	5.10942	15.1503	3.05178	0.140051	0.305669	7.00487	1.87174	13.4826	184.587	11.9404	38.2254	2.73351	24.2332	1.7362	31.722	36.1634	9.74926	11.9042	38.129	119.214	20.2559
X	M	166	3.48356	0.826501	36.1742	860.803	36.898	1.75872	8.00362	138.123	9.7101	1.33008	9.58908	0.708792	0.224495	1.45659	0.595907	0.41644	0.0838042	1.6631	11.3938	32.2614	8.94948	0.417842	1.70308	0.920163	3.72121	17.3405	49.1406	40.0104	23.1229	1.10084	4.08038	5.63994	0.192471	2.32217	14.6934	84.4302	250.22	253.593	7.03144	6.57489	7.5399	2.04869	6.6108	13.3037	4.76362	0.144803	0.00062738	2.55887	23.7041	157.958	505.717	659.333	59.089	3.8922	2.44298	2.08945	6.08066	5.99907	0.138072	0.483565	3.23949	19.7988	63.5335	117.877	155.503	44.468	2.85723	0.458833	1.1498	0.0673679	0.450101	0.536763	0.402875	0.393383	2.64342	9.59562	16.6293	10.5606	4.01869	3.35435	1.41094	0.352266	0.27407	1.02451	1.18273	2.22308	0.819225	0.27623	0.0310257	0.220088	0.333073	0.135821	0.131833	0.0767598	0.0931949	0.535728	2.02932	0.0938561	0.106387	0.894852	1.1013	0.00544161	0.108988	0.308584	0.187302	0.108929	0.254127	44.4923	3.10981	45.4944	0.146357	0.322776	0.535182	1.03342	1.98724	1.99353	0.387576	0.337709	1.60206	11.4698	6.96683	4.66252	8.906	10.4668	777.822	236.813	3.51673	9.50124	2.74476	6.7481	0.414621	27.0267	198.499	150.681	312.22	5.68491	0.625929	6.55067	4.01039	0.351599	3.25919	23.5922	34.7521	70.1844	18.3231	0.576423	0.303899	2.3113	5.71306	2.30381	0.0310877	0.305669	3.56953	1.87174	16.2886	243.819	4.1356	29.2687	1.93831	15.8277	1.7362	25.8887	36.6967	6.66459	15.771	44.09	122.523	19.1564
X	M	168	6.8297	1.4364	44.9977	746.137	49.7639	0.594854	26.3192	134.073	15.6472	0.848578	19.2551	1.43715	0.613766	0.96305	0.414173	0.145705	0.0838042	0.867779	5.57877	19.6572	15.0717	0.240256	1.17726	0.667715	1.76981	14.9812	83.3685	92.5173	54.7984	1.46647	4.53154	6.41913	0.362375	3.1661	28.5151	187.1	674.091	688.523	36.0488	13.2285	17.5342	4.64761	8.96574	18.8825	6.49712	0.613818	0.0932714	7.87927	71.765	423.65	1251.88	1576.1	223.842	13.639	7.83692	4.34025	10.6686	8.47289	1.21998	0.662881	13.6733	77.1932	206.747	379.731	470.581	167.373	14.376	0.43352	3.0877	0.257633	0.908261	1.03237	2.27396	0.618465	17.3932	59.576	75.5083	48.0658	16.8976	9.93734	4.20127	0.636739	1.93844	4.23781	7.6814	9.93979	5.26741	1.63627	0.595613	0.845415	1.04149	0.664512	0.924543	0.781218	0.634705	2.42596	10.1811	0.267876	0.864403	2.8785	3.9885	0.613114	0.576568	0.291158	0.238358	0.591424	0.898819	53.28	31.1267	47.2689	0.146357	0.599376	0.172174	1.39104	2.0824	0.856184	0.387576	0.337709	1.80292	16.3102	7.41111	2.37216	5.1663	10.1157	644.086	323.709	3.20074	8.38785	2.25567	2.83662	0.180075	33.5769	237.542	178.762	433.396	31.6133	1.31113	7.87418	3.05334	0.351599	4.04977	53.511	65.357	164.268	60.4713	0.00123826	0.303899	5.45651	27.8302	10.3108	2.22209	0.305669	3.88252	1.87174	16.2499	170.68	7.5497	28.6478	1.93831	16.6469	1.7362	22.8647	35.5692	1.97078	6.50703	38.9625	110.257	19.2469
X	M	173	5.47616	1.58192	56.5662	809.284	56.3397	0.425791	37.1512	170.154	19.7421	1.03945	34.3373	0.568329	0.146546	0.961018	0.364132	0.362271	0.0838042	1.13183	9.33045	29.5321	8.56611	0.563638	2.27851	1.07495	2.967	21.4939	74.8652	72.2433	23.4011	2.28307	7.94482	10.9157	0.00169175	4.04248	29.9851	163.381	519.934	430.519	1.91222	13.951	14.7684	5.60135	15.9243	34.2346	9.19703	0.889821	0.00062738	9.76764	74.8928	388.047	1149.56	1512.48	84.3617	6.19173	6.66027	6.68673	16.4585	14.3033	1.98065	0.00270773	17.839	74.6364	180.42	331.986	443.529	99.4534	2.92098	0.356911	2.89416	0.279392	0.929599	1.02785	3.16758	0.750296	25.34	80.0293	65.2101	30.2829	10.8794	9.75565	4.69892	0.351524	2.51538	6.1667	12.0879	9.19669	3.80311	0.819771	0.797113	1.79183	0.865051	0.975627	0.895456	0.556906	0.468047	1.8896	8.65799	0.00155484	0.749597	3.26665	5.32422	0.218585	0.733801	0.338295	0.236254	0.416608	0.906878	67.5064	28.6812	53.625	0.146357	0.718358	0.407255	1.52795	1.70004	1.25478	0.387576	0.337709	2.22598	12.8301	7.7067	3.22787	6.27979	12.8233	809.644	359.254	4.09941	9.63473	2.22808	6.43521	1.26987	48.9086	278.003	188.35	361.974	15.3658	1.88113	8.10065	3.84841	0.688539	5.14969	92.5167	68.7785	128.365	35.1122	0.36192	0.303899	5.97234	24.1766	6.32761	0.488612	0.305669	8.54099	1.87174	19.1967	193.176	15.3425	37.6405	7.01031	26.1618	1.7362	33.3151	42.9526	8.99544	12.5749	42.3225	122.016	22.2481
X	M	177	3.80068	0.609878	22.9962	672.53	29.3027	1.19449	8.94191	86.6953	9.52079	0.415619	12.7654	0.441327	0.329749	2.44601	0.591229	0.71856	0.132442	1.92138	12.9298	33.169	21.3185	1.08337	4.31308	3.82699	3.2293	24.8065	87.849	97.5734	43.6078	2.99326	10.6474	13.4069	1.31892	4.2032	34.0069	183.003	476.114	361.973	11.5033	12.7223	12.1607	5.41053	15.7299	29.3864	11.147	0.585326	0.0620972	6.6173	59.51	330.112	907.853	994.806	70.5712	5.83625	4.91339	5.09525	12.8218	10.3045	0.773209	0.562346	8.0925	42.1917	122.397	223.945	235.679	54.5528	2.668	0.593836	1.39355	0.51441	0.612713	0.860074	0.998954	0.63303	8.24509	27.2517	34.1981	20.59	7.35884	4.85629	1.91841	0.624633	0.56986	1.72396	3.17013	3.92787	1.68413	0.542971	0.289484	0.770687	1.10365	0.135821	0.312224	0.0767598	0.170253	1.30382	3.8196	0.10575	0.50028	1.99703	2.15743	0.0802615	0.490434	0.246005	0.252692	0.184451	0.451235	85.1108	12.8575	70.6478	0.146357	0.462494	0.382683	0.700197	1.58779	0.945687	0.387576	0.337709	1.54958	11.176	5.75932	2.23851	4.20513	7.48869	623.759	206.312	2.08286	4.60025	1.20077	5.02552	0.383735	21.9638	133.802	119.829	263.404	5.08857	0.361149	3.81911	2.74032	0.351599	1.85189	32.3664	29.3713	58.958	20.3936	0.109736	0.303899	1.85347	10.5151	3.5076	0.0620476	0.305669	7.82958	1.87174	14.8339	146.837	4.20793	18.951	1.93831	15.4934	1.7362	21.011	31.7189	4.3843	9.14731	24.7047	69.1936	16.5544
X	M	184	4.56559	0.832449	28.4156	614.13	40.4887	0.643988	29.5311	107.021	11.7625	0.493583	18.1234	0.4186	0.417902	0.138502	0.110539	0.145705	0.0838042	0.145554	1.28059	2.67606	0.383268	0.138815	0.591006	0.214615	0.42097	4.22773	10.8672	10.68	2.11645	0.685738	1.78511	1.18482	0.0590567	1.45708	10.1713	52.3036	115.044	52.9657	0.0388665	6.97304	3.45575	1.5298	4.69689	6.92108	1.41549	0.345475	0.00062738	3.36192	21.4177	97.6631	278.873	327.856	5.90387	1.76768	2.21682	1.62095	4.34305	3.42987	0.802843	0.00270773	5.25744	19.8539	50.5972	92.7099	109.517	18.411	0.380941	0.102455	1.51774	0.0589412	0.227668	0.392527	1.2071	0.194303	5.67674	15.3719	18.4588	10.8337	2.79574	1.61248	0.350555	0.0135719	1.03999	2.23707	3.44443	3.65768	0.622848	0.2753	0.0310257	0.127879	0.0815457	0.412266	0.435899	0.245568	0.225079	0.176765	0.741578	0.0551095	0.106387	0.421967	0.640849	0.00544161	0.108988	0.289081	0.25183	0.108929	0.239568	48.2417	5.96076	52.3992	0.146357	0.190146	0.172174	0.674205	0.780859	1.80048	0.387576	0.565973	1.51064	14.4302	9.2385	2.79054	4.91923	7.66605	447.114	259.5	3.16389	7.19244	1.772	5.72212	2.09797	29.1194	154.393	133.408	278.878	16.6282	1.16054	8.80538	3.53769	0.691827	1.98517	50.8851	58.3384	96.005	35.6109	0.445594	0.522749	5.28733	22.0731	7.27748	0.280966	0.974582	6.75897	1.87174	11.5765	241.065	3.87315	26.7066	1.93831	10.8368	1.7362	17.2256	24.1828	7.42518	8.14482	45.8349	144.546	14.9221
X	M	194	8.46827	1.59347	26.9179	800.649	63.7244	0.131431	9.43782	115.581	15.5839	1.13935	16.4645	1.62115	0.701029	0.138502	0.110539	0.145705	0.0838042	0.145554	2.58104	7.03786	2.41626	0.138815	0.656108	0.493936	0.653412	5.24601	24.1395	31.1314	16.7355	0.700924	2.77346	3.07539	0.242433	0.663061	9.38644	70.491	249.182	219.224	2.36713	10.9353	10.0477	1.66339	6.159	13.1586	3.06225	0.144803	0.00062738	1.61425	18.3373	135.073	542.432	742.614	39.8405	4.09067	3.84265	1.58098	5.84978	5.23676	0.138072	0.0860059	2.45989	15.9236	58.4134	126.665	181.089	47.979	1.26746	0.370265	1.8704	0.00280475	0.479154	0.504968	0.327336	0.358461	3.01898	12.2296	22.246	14.6719	4.60563	3.44505	0.991422	0.0824967	0.223079	0.90202	1.94937	3.39901	1.09701	0.380909	0.0310257	0.357989	0.0815457	0.135821	0.131833	0.0767598	0.0931949	0.514002	2.26523	0.0486055	0.106387	0.838247	1.39249	0.00544161	0.108988	0.2546	0.241859	0.108929	0.437715	31.4115	5.67005	42.2809	0.445454	0.420038	0.285396	1.62175	1.33522	2.65585	1.50426	1.63026	1.75933	28.6443	16.9999	3.58326	7.88556	11.976	974.255	544.808	4.10585	12.6423	3.30045	7.24391	1.71957	36.3844	248.466	245.587	503.065	26.05	1.03481	12.001	7.31848	1.11332	3.57488	54.5027	63.8979	111.303	40.9247	1.33812	0.838387	5.48057	16.5225	6.74632	1.35542	0.563922	13.867	5.99306	21.8266	397.881	12.899	48.1539	5.37304	24.6582	1.7362	39.684	45.2997	14.2136	12.3795	68.7086	231.69	18.0449
X	M	203	4.00846	0.787277	20.8725	766.802	39.794	1.18295	11.6619	125.705	9.11248	0.481143	14.8311	2.12922	0.283321	0.138502	0.110539	0.145705	0.0838042	0.145554	1.20605	3.1091	1.61257	0.138815	0.659414	0.436621	0.196536	2.44146	9.53749	13.5895	5.28601	0.423027	1.6385	1.9073	0.243583	0.297011	4.74358	42.2627	159.406	127.66	0.0388665	7.45386	8.20651	0.817526	4.1131	9.07864	2.37523	0.144803	0.0220514	1.30745	6.30833	97.1423	406.619	573.533	14.8036	3.21933	2.41867	1.19043	4.90047	5.03436	0.138072	0.00789801	2.27335	13.2181	45.5879	96.3916	141.493	27.5059	0.3604	0.104047	1.53093	0.0292752	0.213525	0.415125	0.348176	0.0880494	3.39898	13.2991	26.9349	15.1816	3.4251	2.2332	0.64914	0.0135719	0.400431	1.44249	2.96539	4.23315	1.43807	0.351243	0.0310257	0.127879	0.0815457	0.135821	0.507692	0.165075	0.0931949	0.276083	1.27151	0.00155484	0.106387	0.576424	0.928306	0.00544161	0.108988	0.167632	0.106169	0.108929	0.120005	39.0583	2.67494	44.1208	0.146357	0.190146	0.172174	1.08647	1.18588	0.333336	0.387576	0.337709	0.36046	11.0542	10.0132	2.75938	4.11657	6.76315	593.809	360.662	3.49683	5.7311	1.10676	5.70375	1.72661	22.3094	193.96	139.561	297.791	16.9157	0.361149	6.95098	3.76547	0.351599	2.85338	43.6672	51.1917	94.5781	23.1626	0.509916	0.303899	3.41303	13.2506	6.34688	0.862384	0.305669	13.9269	3.77748	18.5412	330.177	7.98309	41.0518	1.93831	19.2945	1.7362	34.9838	41.7347	14.0084	10.2329	52.1691	172.604	22.8777
X	M	247	3.25938	1.3883	12.8295	786.415	37.8692	0.978593	5.24237	147.237	3.66687	1.20533	11.7916	0.533069	0.486385	0.138502	0.110539	0.145705	0.0838042	0.145554	0.831066	1.74294	0.525524	0.138815	0.405814	0.105944	0.420771	3.2674	10.7526	10.4846	1.88089	0.756588	2.35253	2.03105	0.0805052	0.784565	8.70983	54.3233	128.456	82.3991	0.0388665	7.78335	7.20383	1.60796	6.90543	10.767	2.55605	0.144803	0.00062738	1.49705	21.4863	183.563	478.194	420.809	14.5048	1.85818	3.04537	2.99079	7.4946	5.2236	0.138072	0.0557099	2.79155	20.3998	67.907	131.948	130.297	23.5758	0.379022	0.136653	1.20002	0.118351	0.448073	0.521415	0.614588	0.149762	3.52054	11.1943	16.2805	12.0188	3.00181	1.74807	0.322338	0.0135719	0.158452	0.856978	1.46968	2.82967	0.50613	0.275387	0.0310257	0.127879	0.0815457	0.135821	0.131833	0.0767598	0.0931949	0.397031	1.20517	0.00155484	0.106387	1.04176	0.767718	0.00544161	0.108988	0.183692	0.912637	0.108929	0.304891	44.5786	5.19485	42.4172	0.146357	0.364617	0.172174	1.39164	1.40122	2.05131	2.46648	2.44253	0.610524	10.6643	16.6611	5.59809	9.11741	6.38842	762.27	315.332	5.87664	11.4353	2.4882	8.00561	1.69713	24.942	202.754	116.57	286.052	8.58457	0.847076	10.3469	6.71744	0.868238	2.80565	39.042	32.4886	88.9075	14.4532	0.913194	0.303899	2.75325	12.1926	3.66268	0.758254	0.591048	7.50605	6.68197	19.3779	354.328	15.6806	48.5972	8.12089	23.9865	1.7362	34.5299	36.5608	16.5506	11.2839	66.6471	177.914	17.8798
X	M	251	2.44437	1.04849	23.6954	850.845	50.4256	0.574817	36.1425	132.03	4.30142	0.620224	27.215	1.58699	0.146546	0.138502	0.110539	0.145705	0.0838042	0.145554	0.188546	0.642853	0.239313	0.138815	0.151512	0.105944	0.196536	0.794261	2.03582	1.34268	0.889055	0.169312	0.40356	0.48211	0.00169175	0.335927	2.68326	16.1131	37.5376	27.0826	0.0388665	2.9398	2.81568	1.18289	1.85917	2.06063	0.325212	0.144803	0.00062738	1.33954	11.6651	79.4499	249.937	227.414	0.808053	1.58438	1.18522	0.762015	2.09611	1.51617	0.400473	0.00270773	3.8114	15.0405	37.7638	69.5169	69.3404	8.12897	0.258182	0.0353388	0.74315	0.00280475	0.118115	0.164011	1.30262	0.0880494	7.9199	17.7864	13.4264	5.79741	1.83215	1.16759	0.148172	0.0135719	1.59494	3.42676	4.58672	3.37941	0.308924	0.0766492	0.0310257	0.127879	0.0815457	0.670223	0.502543	0.175083	0.0931949	0.193107	0.578863	0.00155484	0.106387	0.496259	0.545309	0.00544161	0.108988	0.205212	0.309412	0.108929	0.357509	46.8624	3.92301	43.6262	0.146357	0.190146	0.172174	1.00462	1.20713	0.333336	0.387576	0.337709	0.36046	7.03505	10.7525	3.70496	5.2559	7.12483	615.589	314.045	3.6022	5.16206	1.73204	5.30449	0.842586	34.6327	181.672	120.896	267.552	10.9929	1.5879	6.58294	2.56291	0.351599	2.7926	80.3112	53.7777	82.1915	16.0373	1.16877	0.303899	4.47224	18.7164	3.65173	0.0310877	0.305669	2.13589	1.87174	21.4672	329.561	11.5262	37.6234	1.93831	21.0531	1.7362	33.0075	41.6245	5.90621	6.97113	67.9	202.373	20.6398
X	M	255	5.92033	1.43089	42.2804	794.991	57.4273	0.698486	12.4593	141.838	7.78479	2.02972	12.5115	1.20888	0.26604	0.403221	0.29041	0.194238	0.0838042	0.594701	4.04433	15.6146	9.07306	0.343011	1.53457	1.02546	1.48318	10.7233	57.0668	57.8098	28.882	1.38536	5.54056	10.3343	0.13036	2.57496	22.4546	124.764	368.283	380.063	7.65825	11.7938	13.6246	4.05987	10.5112	19.8362	6.91908	0.316553	0.00062738	4.86093	45.2371	237.283	705.178	885.174	66.2824	4.47989	4.66503	3.25673	8.38106	7.66433	0.56224	0.166565	5.95343	36.3989	100.03	161.673	189.767	54.7511	1.77402	0.360112	1.83903	0.160006	0.448975	0.572441	0.976789	0.369358	6.62474	21.2819	30.0539	19.9571	4.61831	2.857	1.05997	0.0704597	0.929544	1.81359	3.07202	3.85357	1.47817	0.415008	0.0310257	0.127879	0.0815457	0.32576	0.395348	0.114387	0.177425	1.24226	5.4336	0.112272	0.495114	1.74391	2.40135	0.0506489	0.418355	0.152625	0.310642	0.335607	0.809299	42.8401	13.6854	39.5928	0.146357	0.535035	0.567552	1.38766	2.29486	3.57632	1.85432	2.8226	2.44403	22.9544	15.3361	5.29388	9.23775	15.8176	924.634	445.276	7.1603	18.5034	3.61859	7.18914	1.60707	40.6342	305.483	206.499	405.554	25.1509	1.98153	14.9554	9.93041	1.504	5.11678	52.495	53.588	115.814	29.7624	0.787838	1.43328	4.42549	14.1491	4.37064	1.17774	2.60079	12.7311	4.62107	26.542	333.699	11.1346	34.1669	3.62118	20.3965	1.7362	31.8971	41.1912	10.0941	11.8673	45.9911	123.58	19.3851
X	M	258	5.6872	2.11367	29.0908	896.337	72.4276	0.305453	21.4585	236.279	16.795	1.34233	37.8537	1.17327	0.378486	0.548228	0.228603	0.184701	0.0838042	0.53443	3.01006	7.86548	2.9019	0.294093	0.903626	0.560702	1.07352	7.44706	26.674	26.4189	9.48648	0.895772	3.85924	5.22724	0.134039	0.806586	9.60566	76.69	239.502	237.391	0.564698	9.42133	12.2991	1.38652	8.43759	16.975	4.98304	0.144803	0.00062738	2.10765	18.6567	165.019	575.966	775.454	36.6265	3.92761	4.64657	3.27503	9.21867	8.2841	0.138072	0.0293007	3.42167	21.3783	76.9194	177.654	242.271	52.2052	0.800489	0.316549	2.38081	0.0427567	0.640903	0.83072	0.570389	0.259128	6.93806	25.2457	29.7777	24.8758	6.49012	4.34258	0.678219	0.0135719	0.748173	2.24476	5.11485	5.55569	2.31603	0.642704	0.0639087	0.127879	0.0815457	0.432779	0.522262	0.406803	0.331454	0.947054	3.67573	0.160717	0.250247	1.77013	2.34594	0.135463	0.422668	0.301207	0.297704	0.254767	0.292402	48.0621	16.5521	43.5577	0.146357	0.308343	0.172174	1.24288	0.931025	1.68837	1.59262	1.62847	2.10225	19.0452	20.1924	4.19658	7.49042	12.1601	1071.97	621.346	6.17083	10.2117	2.00633	9.48068	2.96035	43.6685	393.514	254.069	459.19	26.0752	1.56917	12.3553	6.50741	1.11507	6.82689	119.326	72.9825	181.064	45.8659	0.0865292	0.630208	8.29758	38.8434	7.19301	0.858365	0.305669	12.8334	9.82435	35.4674	425.969	26.8861	76.8501	11.8088	26.7328	1.7362	46.8481	45.7672	19.657	14.0704	101.601	283.282	15.0834
X	M	264	8.65891	3.84972	51.9538	1264.29	113.426	0.00484217	40.8166	438.913	32.0234	2.23409	61.6767	3.18651	0.18611	0.138502	0.110539	0.145705	0.0838042	0.183131	1.38848	3.72843	1.56239	0.138815	0.669116	0.379598	0.606404	5.46928	24.0135	20.014	6.1679	1.26456	4.56042	5.34654	0.00169175	1.40224	13.1447	93.033	269.046	220.664	0.0388665	11.9325	12.5726	3.82332	11.0554	16.9018	3.78769	0.19257	0.00062738	3.2906	38.4506	261.344	776.34	806.353	14.5706	4.27369	3.37112	3.41284	9.23593	6.72791	0.390627	0.00270773	6.76927	42.5205	109.58	166.856	174.549	29.0316	0.0229923	0.0353388	1.7836	0.38433	0.543009	0.44829	1.01742	0.308128	9.40048	35.2599	52.8873	32.1764	4.8374	2.55184	0.314876	0.0135719	1.15779	2.38889	3.8299	4.51337	1.85106	0.543931	0.0310257	0.127879	0.0815457	0.515953	0.675054	0.341726	0.148627	1.12822	3.88586	0.0320689	0.479673	2.19203	2.70183	0.0290834	0.569811	0.271139	0.819842	0.481957	1.01365	26.842	8.10191	33.0721	0.146357	1.08542	0.773184	2.87581	2.64853	2.55882	2.6444	2.45165	2.01114	16.9933	21.2665	7.33554	9.81681	12.4541	1109.82	546.588	11.2069	17.3046	2.07615	10.4151	2.55648	50.3197	575.93	252.217	463.392	19.3331	2.15775	16.2614	12.5422	2.31688	11.2493	139.464	103.786	283.251	44.3296	0.433373	1.3939	10.9769	40.3905	10.5231	2.48929	1.51957	28.2287	16.4045	63.0495	741.296	50.8099	123.405	29.3582	59.4865	11.9034	110.456	95.6815	40.7599	30.4006	215.348	432.101	34.986
X	M	267	8.23824	1.8078	28.0455	814.558	80.5698	0.00484217	17.8248	247.993	13.2721	1.54617	33.3888	2.59203	0.736503	0.138502	0.110539	0.145705	0.0838042	0.145554	0.822626	3.09505	1.63944	0.138815	0.326934	0.297776	0.196536	2.91111	18.4346	19.701	13.6897	0.84254	2.67634	4.24249	0.0510718	0.469222	6.71789	69.5471	349.131	359.09	0.0388665	12.425	14.7483	0.955301	4.94045	15.5988	4.57503	0.144803	0.00062738	1.49787	17.0736	155.894	655.092	1009.87	49.3363	4.78583	3.45239	1.84801	6.06353	6.05889	0.138072	0.00270773	3.94654	25.8054	74.9306	128.427	238.454	60.1869	0.777415	0.45072	2.57868	0.00280475	0.118115	0.570036	0.348069	0.305022	7.30462	30.1013	43.7412	36.4663	3.81138	2.73311	0.519756	0.0135719	0.843882	2.02375	4.19503	4.90517	1.75735	0.518324	0.0310257	0.127879	0.0815457	0.430492	0.775448	0.330692	0.21542	0.742739	4.40833	0.0519757	0.106387	1.12093	2.30622	0.0391825	0.229763	0.287582	0.368976	0.265294	0.302586	34.8913	11.2739	36.2248	0.146357	0.583486	0.172174	1.84013	1.23081	0.923618	1.62408	1.92196	0.36046	16.7258	19.7389	2.82774	4.33862	8.01463	671.661	455.056	5.27279	10.8543	1.58139	3.93332	1.28142	27.5406	293.444	147.625	318.46	25.9376	1.29523	10.2598	7.01327	0.826144	5.57036	75.7878	51.5605	156.433	40.3424	0.27717	0.837291	6.31849	32.7038	7.15104	1.83892	1.02629	5.68624	1.87174	24.28	395.064	15.1991	60.9754	5.30693	23.2938	1.7362	32.6133	54.3458	7.5359	8.25459	69.4875	258.016	18.1769
X	M	271	13.9481	1.16418	54.8178	633.118	98.2239	0.00484217	11.6947	154.011	19.4411	0.460123	13.084	1.89421	0.146546	0.831459	0.554784	0.211641	0.0838042	0.505952	3.92855	14.442	3.57692	0.22138	1.01666	0.426161	0.83421	5.68515	38.9084	34.2246	10.9256	0.854368	3.44911	5.21421	0.0440566	0.866473	6.17973	54.5074	296.763	267.7	3.45618	9.88068	9.63332	0.261133	4.33292	15.9244	4.92905	0.144803	0.00062738	1.61807	5.91422	64.8904	321.269	820.735	71.0485	4.16763	3.60371	1.05491	5.31832	6.34813	0.138072	0.242238	2.50816	12.7966	45.1471	89.3052	251.715	88.8912	4.53112	0.325439	3.5048	0.00280475	0.331319	0.605989	0.156848	0.319401	2.55127	11.7732	20.3563	16.767	4.74381	4.09532	1.13806	0.0298722	0.331572	1.11986	2.74991	4.04383	1.10788	0.392937	0.0310257	0.127879	0.0815457	0.135821	0.338533	0.17483	0.184761	0.307305	1.96915	0.095959	0.106387	0.249622	1.66675	0.00544161	0.108988	0.168878	0.220233	0.108929	0.120005	34.11	1.82161	44.3886	0.146357	0.531944	0.172174	1.55893	1.32796	6.36163	2.48457	2.32133	1.33303	45.0205	27.7415	3.73736	7.18279	13.6511	541.088	765.502	5.44395	8.59123	2.62451	4.73379	3.45892	24.6202	247.467	249.664	283.173	77.629	0.361149	10.3934	5.94075	1.08668	3.31968	48.6071	56.5946	128.879	62.2113	0.986419	0.64617	4.97417	20.7008	7.86609	2.51573	1.41325	14.0773	3.62082	27.357	537.41	25.4797	89.3032	12.5682	32.98	1.7362	42.395	45.6541	10.1809	3.46535	87.8538	258.135	19.8896
X	M	275	3.90634	1.18216	16.7828	871.041	52.0595	0.271056	8.03822	184.346	4.15206	1.33633	13.6447	0.485318	0.199439	0.294968	0.110539	0.145705	0.0838042	0.145554	1.2634	3.49229	2.42999	0.138815	0.663047	0.477388	0.279872	2.78523	13.8539	16.0686	9.76902	0.555329	2.44053	3.96674	0.0981676	0.382575	5.95535	58.4561	221.943	273.182	0.145092	8.81736	11.7221	1.75654	6.54058	13.8148	4.94464	0.144803	0.00062738	1.22414	16.4402	166.627	638.747	857.155	47.4218	3.50456	4.74968	2.74325	9.1648	7.75423	0.138072	0.128047	2.71385	23.6524	93.5914	216.655	303.213	73.5505	0.677604	0.561126	2.58011	0.00280475	0.565731	0.561504	0.455599	0.241339	6.30018	24.3494	39.9358	38.0546	6.96872	4.79002	0.855139	0.088097	0.634702	2.19243	4.63962	5.42567	2.74284	0.629563	0.118811	0.185996	0.0815457	0.135821	0.737621	0.270158	0.342544	0.634382	3.11885	0.0909532	0.106387	1.26362	1.66947	0.00544161	0.250885	0.0781465	0.331002	0.108929	0.586804	41.6818	5.15669	41.6173	0.146357	0.635677	0.172174	1.69943	1.54359	0.994769	1.58505	2.49079	0.36046	10.6242	17.3614	3.22952	6.09817	5.29179	761.052	413.563	3.9694	7.66236	1.98527	7.00099	1.93553	22.3196	192.755	138.316	445.081	27.1911	0.791428	10.2405	6.58557	0.829104	2.45442	36.0781	39.441	119.073	28.5898	1.08965	1.05768	3.76364	15.1881	4.12661	0.893357	2.368	6.33867	3.20911	23.968	433.909	13.1357	50.3833	1.93831	22.2481	1.7362	34.2033	48.957	10.8881	11.2018	80.1268	268.338	16.4953
X	M	305	4.5802	1.24398	8.25225	827.313	64.6739	0.00484217	12.5216	235.365	7.67415	0.755718	38.4947	3.63765	0.146546	0.138502	0.110539	0.145705	0.0838042	0.145554	0.686328	1.99028	1.30498	0.138815	0.655221	0.376724	0.196536	2.48209	13.7995	13.3219	6.49728	0.380863	2.71446	4.38146	0.0635533	0.255431	6.1655	68.463	258.543	233.675	0.0388665	7.29561	7.25178	1.83752	7.05598	17.2994	5.36831	0.144803	0.00062738	1.27152	17.1465	200.269	768.018	1043.44	55.3788	3.81289	2.65839	2.31425	9.03927	9.39528	0.138072	0.216908	2.26529	23.7032	79.798	200.872	320.298	76.8387	1.12709	0.686746	1.61304	0.00280475	0.379445	0.894207	0.156848	0.614805	4.4999	16.1309	24.4901	11.7496	3.11176	3.2276	1.06554	0.150248	0.442294	1.55766	2.29361	2.71471	1.09377	0.181929	0.0310257	0.127879	0.0815457	0.358244	0.509786	0.0767598	0.0931949	0.983154	5.0974	0.0566607	0.22235	1.56895	2.32056	0.207371	0.309608	0.0781465	0.451119	0.108929	0.120005	49.6376	63.8761	34.109	0.146357	0.190146	0.172174	0.595984	0.902182	0.333336	0.992814	1.06728	0.36046	8.23971	9.18908	3.76716	4.85908	4.48761	692.246	352.536	3.59083	8.60055	1.34555	5.52935	1.144	22.9477	307.551	121.503	303.817	6.45334	0.361149	8.68145	5.69437	0.351599	4.57694	89.2269	56.3788	160.885	20.7703	0.199886	0.88966	5.1239	29.6165	7.66573	1.17864	0.582397	6.93995	5.22345	18.9031	415.486	16.7029	73.5087	1.93831	24.2537	1.7362	28.9514	56.5914	10.0654	10.5503	56.0524	250.917	23.2109
X	M	310	3.06856	0.740124	12.8279	786.216	52.0636	0.12936	3.93742	176.106	0.743672	1.2977	14.1798	1.0446	0.146546	0.138502	0.110539	0.145705	0.0838042	0.145554	0.188546	0.918436	0.538557	0.138815	0.151512	0.105944	0.196536	0.860396	4.58733	4.63876	2.15629	0.169312	0.975701	1.53698	0.00169175	0.181207	2.79219	29.4385	105.534	101.89	0.0388665	3.56783	3.73002	0.468585	2.77147	5.90599	1.7041	0.144803	0.00062738	0.362474	7.52248	102.451	437.954	554.805	7.32751	3.03654	0.927312	0.904335	3.66553	3.77633	0.138072	0.0499296	0.714607	7.88201	34.1669	88.3997	135.479	24.4197	0.00133419	0.0353388	0.630899	0.00280475	0.118115	0.286002	0.156848	0.412112	1.46932	6.48335	10.8512	8.10154	1.83721	1.70339	0.166703	0.0135719	0.158452	0.46176	0.985508	1.66503	0.388705	0.0766492	0.0310257	0.127879	0.0815457	0.135821	0.131833	0.0767598	0.0931949	0.234986	1.1765	0.00155484	0.106387	0.610996	0.795259	0.00544161	0.108988	0.0781465	0.306707	0.108929	0.120005	37.1019	7.00803	33.567	0.146357	0.190146	0.172174	0.638345	0.67086	1.05006	1.14559	0.85783	0.36046	10.058	11.56	3.08913	5.68654	6.33942	799.666	373.487	3.54952	6.83105	1.03028	5.5721	0.852606	22.8702	233.426	98.1954	252.667	6.95362	0.361149	7.76589	5.74679	0.351599	3.59512	34.6353	30.5818	90.3633	8.0446	0.640393	0.303899	2.09489	9.61552	2.75036	0.50654	0.305669	12.7391	7.59612	28.6458	420.341	18.0147	57.7524	7.96899	25.0477	1.7362	37.4322	39.844	13.461	9.2444	73.8562	217.902	19.0894
X	M	317	2.91399	1.64291	12.1352	983.045	66.7917	0.00484217	18.5955	264.775	4.91305	2.2886	27.5927	0.422818	0.306387	0.138502	0.110539	0.145705	0.0838042	0.145554	1.27427	2.7535	2.0437	0.138815	0.669136	0.534984	0.565477	5.56782	31.4692	30.8538	25.8226	1.281	6.37327	10.0791	0.0272175	1.26462	19.9267	163.91	628.575	687.934	3.47898	12.9095	23.3292	6.0958	20.9325	35.126	12.777	0.144803	0.00062738	2.90838	58.056	748.703	2069.59	1947.4	129.25	5.80433	7.00093	9.17064	24.1693	14.8886	0.877397	0.182517	11.3299	105.568	313.517	614.655	600.843	132.301	0.371388	0.880555	2.22831	1.12934	1.31755	1.77751	1.79511	0.681603	42.4056	111.575	126.036	87.2454	14.4617	7.57732	1.29504	0.179996	3.36915	11.0845	18.6106	11.7634	5.70728	1.33371	0.324862	0.246366	0.0815457	1.07342	1.48601	0.785111	0.390482	2.12795	7.80321	0.00698351	1.15424	4.63966	3.75553	0.155015	1.13323	0.337826	0.317535	0.675756	0.645491	45.2636	32.2914	40.7474	1.16373	1.10582	0.172174	2.46007	1.88292	1.91435	4.34503	5.36754	1.01874	18.1593	44.1866	13.335	15.4674	10.1456	2157.37	971.153	13.8088	31.913	5.15416	17.3139	2.93814	68.3211	584.698	239.672	980.173	39.1106	3.00982	38.5188	23.1754	3.09804	7.1765	99.1879	91.5059	355.448	40.473	1.20147	4.28411	8.82655	37.7962	10.7634	3.30857	3.14694	20.7101	20.7459	50.32	1075.09	29.2385	108.96	9.98133	31.9407	1.7362	56.9195	90.7192	19.369	16.154	125.084	453.158	23.4881
X	M	322	3.91869	1.50092	23.034	846.867	63.3536	0.00484217	8.48078	207.109	9.64485	1.04247	28.4369	4.81332	0.298186	0.138502	0.110539	0.145705	0.0838042	0.145554	1.23185	2.96387	1.73344	0.4564	1.3308	0.943319	0.196536	2.24138	10.6386	16.8939	8.22935	0.169312	2.48461	3.30314	0.196928	0.507943	6.01288	56.5165	209.707	224.285	0.0388665	5.90642	6.54626	1.41983	5.26569	12.7916	3.98221	0.144803	0.00062738	1.14615	14.3404	168.899	688.3	922.806	37.2679	3.85676	2.15621	1.62287	7.22972	7.4927	0.138072	0.295385	1.98086	16.973	70.4888	174.368	250.587	60.5951	0.234247	0.649503	1.34521	0.00280475	0.118115	0.582097	0.339606	0.455817	4.25478	17.1524	29.2027	17.7715	4.59607	3.44553	0.751255	0.0135719	0.158452	1.43966	3.10405	3.7951	2.07722	0.429173	0.0310257	0.127879	0.0815457	0.135821	0.286763	0.0767598	0.0931949	0.285788	1.74152	0.0531878	0.106387	0.912149	1.19035	0.00544161	0.108988	0.0781465	0.106169	0.108929	0.213506	24.9381	2.37394	32.8841	0.411772	0.190146	0.172174	1.30719	0.82801	1.3226	2.9226	2.27828	0.36046	15.5764	20.0812	6.55837	8.34267	7.48717	809.854	510.167	6.24363	10.7894	2.52927	7.33795	1.73294	24.6311	251.49	186.023	468.381	31.9207	0.686251	11.3329	7.31749	0.779653	3.37782	53.1768	62.2096	182.936	42.9736	0.323032	1.32164	5.74879	25.523	9.74148	2.82971	1.51358	4.77478	1.87174	21.0025	543.214	17.2752	90.9297	1.93831	30.6711	1.7362	35.1235	50.8664	10.3667	7.68189	78.9802	256.537	14.3512
X	M	347	1.67462	0.774719	12.3534	693.496	30.7264	0.657421	4.87987	148.787	6.00625	0.740229	9.12615	0.413316	0.146546	1.39492	0.888077	0.54849	0.223183	0.799498	3.69286	11.7127	11.7568	0.445428	1.67989	2.08116	0.772243	4.93063	21.9883	21.4799	17.0294	0.621792	3.4122	7.11998	0.598802	0.695532	6.8544	44.2205	131.452	142.305	6.39556	3.66224	3.95109	1.27973	5.44751	11.2506	5.12839	0.144803	0.209662	0.738682	10.4835	101.615	370.109	456.995	38.6908	2.31521	1.5937	1.07029	4.5668	5.17463	0.138072	0.626424	1.29325	9.2737	35.4776	71.0293	91.0964	27.9134	2.10873	0.262169	0.473317	0.00280475	0.118115	0.278381	0.156848	0.336704	1.46009	6.2003	12.4614	8.99209	1.90549	1.23568	0.781123	0.164979	0.158452	0.416007	0.819051	1.63017	0.304567	0.0766492	0.0310257	0.127879	0.0815457	0.135821	0.131833	0.0767598	0.0931949	0.228335	1.14764	0.0836012	0.106387	0.501232	0.528956	0.00544161	0.108988	0.163751	0.177989	0.108929	0.120005	61.9695	3.85761	48.4258	0.146357	0.273804	0.172174	0.644374	1.07807	0.333336	0.387576	0.578808	0.36046	5.04208	6.16202	2.57299	4.91163	4.29745	603.862	221.296	2.45226	7.07291	1.18491	5.81966	0.508014	18.2226	191.854	121.565	247.039	3.43681	0.361149	5.23733	5.34428	0.70751	2.67308	24.6279	30.0652	88.0815	17.8088	0.00123826	0.303899	1.80722	6.90681	3.07073	0.496813	0.305669	7.34007	1.87174	19.0321	272.303	10.3193	35.9687	1.93831	17.7972	1.7362	33.4302	39.7076	10.1071	9.59291	43.5717	105.854	16.748
X	M	351	2.72281	1.52286	35.5044	922.182	59.7805	0.2039	12.8431	242.41	13.2815	1.70798	16.3004	1.25844	0.146546	1.38874	0.808998	0.522772	0.0838042	0.676174	5.8814	26.9182	13.8151	0.312473	1.92946	1.73358	0.947216	9.64802	39.3065	36.2422	28.5408	0.610248	4.0962	9.48157	0.257003	0.677458	9.06339	61.2187	197.191	249.201	3.42463	5.47174	6.87605	1.31972	6.06578	12.8181	5.47895	0.144803	0.00062738	1.22821	14.1028	135.878	520.27	638.354	35.6368	2.64561	1.50078	1.18148	4.59904	5.17396	0.138072	0.223477	1.65348	12.914	45.5575	89.543	122.568	31.1327	1.12496	0.138308	0.674127	0.00280475	0.118115	0.33717	0.156848	0.423537	2.03025	8.31819	16.1778	10.0203	2.29756	1.50104	0.751194	0.0135719	0.158452	0.804444	1.08644	1.8394	0.469	0.0766492	0.0310257	0.127879	0.0815457	0.135821	0.131833	0.0767598	0.0931949	0.374864	2.26456	0.0865304	0.106387	0.768709	0.995336	0.00544161	0.108988	0.168314	0.205318	0.108929	0.389015	32.4471	8.3909	34.6406	0.146357	0.841003	0.33594	1.29686	2.71749	2.52781	1.44108	1.5729	1.78615	6.92138	11.6286	5.34086	11.9168	8.72728	1150.62	324.192	5.43153	15.0295	4.19493	9.73847	0.220368	37.4101	360.628	222.275	478.175	4.44261	0.555849	13.0285	11.0934	1.69146	5.27019	40.1639	59.6074	169.251	23.7639	0.494512	1.46355	5.16866	11.0319	5.26398	1.12002	0.907441	15.0953	8.62419	27.6774	415.36	11.6542	39.7294	1.93831	32.516	1.7362	50.0603	67.1294	16.1186	15.596	53.7713	159.191	30.0228
Q		QC 1	16.292	2.80275	56.8809	1476.55	94.9658	3.12351	35.5362	150.699	29.1948	1.77341	34.4643	4.15544	0.147217	3.23295	12.4269	1.10839	1.5013	3.68508	17.2719	34.0747	19.3777	1.76292	4.50504	2.34165	4.28382	25.0111	113.384	181.169	58.3016	2.88137	10.793	17.6145	2.69273	4.80063	32.1908	191.106	637.879	547.566	19.8077	22.2305	22.8068	4.80945	16.1247	33.0113	13.4201	0.661462	0.542965	7.63612	52.7864	308.582	1050.15	1500.79	117.866	11.0506	6.84198	4.49288	14.5895	15.2673	1.03441	1.5896	11.1971	51.006	134.245	247.679	360.686	105.332	9.13129	1.4097	4.12006	0.189533	1.3955	1.76141	2.19726	1.26463	13.8251	43.2344	57.1188	38.0566	11.2675	7.76869	3.62426	0.899009	2.1162	4.60518	7.8369	8.3168	4.4458	0.992988	0.342043	0.676889	0.631018	0.934934	0.833529	0.597357	0.439687	1.6995	4.31566	0.959723	0.375772	2.12243	3.08115	0.318633	0.586638	0.81057	0.875937	0.320793	0.631875	231.589	34.5534	188.947	0.610968	0.934528	0.719045	1.81538	2.45573	2.85039	2.20579	1.87324	2.35603	24.3283	13.3001	5.34117	8.90069	10.9267	597.073	325.348	4.73741	10.5098	3.17314	8.01462	1.90925	30.0056	222.112	154.463	275.529	25.3407	1.37229	9.04277	6.85598	1.50421	4.59653	47.3733	49.2894	109.165	34.607	0.976628	1.18421	5.23709	16.1188	6.22668	1.84737	1.21495	11.637	6.10873	19.7365	222.26	14.8783	40.8292	7.02861	21.7365	3.55877	32.5654	38.9781	11.2192	13.5916	46.8782	120.993	23.7837
Q		QC 2	15.3588	2.56655	51.9868	1444.66	86.0704	2.91487	32.9256	149.286	28.3091	1.2053	34.6958	4.00121	0.147217	3.54258	14.2825	1.13023	1.51104	3.48903	17.6362	35.5622	21.3763	2.0417	4.60093	2.79708	4.17847	25.2223	119.991	197.88	61.6307	3.02566	11.1141	17.8484	2.75999	4.71208	33.4095	200.589	665.29	582.24	21.1457	22.5968	24.9604	4.54463	17.1893	34.0271	13.924	0.485143	0.428251	7.58509	54.3986	325.19	1117.31	1600.89	121.445	8.93855	7.47415	4.62629	15.4798	15.8669	1.39273	1.50978	11.9618	52.0014	139.543	262.527	382.297	111.414	10.2392	0.818411	4.98262	0.00148292	1.36603	1.67789	2.20606	1.30519	14.5428	44.7504	60.0837	39.2007	10.49	8.81431	3.37363	0.796025	2.28961	4.93459	8.50108	8.94772	4.37354	1.32702	0.263423	0.650512	0.613383	0.5331	1.29265	0.528066	0.502933	1.58528	4.28214	1.02568	0.395379	1.93784	3.12247	0.318214	0.527272	0.759624	1.02062	0.103704	0.544455	228.766	32.8015	180.002	0.444664	1.00171	0.807486	1.93582	2.74454	2.85354	2.25407	1.88723	2.49513	24.0042	13.0865	5.22282	8.68389	11.2742	606.088	323.333	4.99387	9.99433	3.51808	7.76419	1.80673	30.5037	223.578	152.166	274.223	23.6224	1.32129	9.01282	6.81363	1.41321	4.61214	47.7913	48.6633	109.362	33.6697	1.11628	0.922938	5.34386	16.6793	5.88353	1.82718	1.14491	12.1033	7.45013	20.5269	226.01	13.8882	41.588	7.29545	23.1034	4.37649	29.9778	40.9878	11.4657	13.036	46.8367	118.8	21.6715
Q		QC 3	13.6474	2.58604	48.7143	1357.7	83.895	2.42858	28.9245	132.506	25.7469	1.1067	30.6406	3.72044	0.147217	3.25411	12.9786	1.15736	1.52215	3.40622	16.9947	35.1566	20.6101	1.55979	4.2002	2.31148	3.94373	24.3068	118.123	191.819	59.461	2.48015	10.2222	17.0445	3.02325	4.59818	31.9287	196.754	673.791	583.415	18.613	19.8553	20.6676	3.8494	15.1477	33.494	12.8429	0.577854	0.331635	7.19817	52.5987	318.364	1116.64	1613.74	120.425	9.60724	5.58853	4.81866	14.8665	14.8766	1.15945	1.67598	11.4889	52.305	141.048	262.793	384.123	111.783	8.32974	1.42214	3.00388	0.471624	1.24088	1.65344	2.1571	1.11732	14.0132	43.9841	59.2558	39.4806	10.5522	7.57907	3.46647	0.649857	2.19193	4.78085	8.32934	9.00691	4.39722	1.16696	0.520127	0.496998	0.815795	0.971801	1.11693	0.606875	0.540667	1.4837	4.16242	0.896165	0.290728	1.788	2.77928	0.273597	0.446357	0.792175	0.847991	0.3174	0.51736	243.894	26.7218	196.151	0.500189	1.04248	0.800448	1.97617	3.0327	3.18345	1.75885	1.55484	2.62778	24.7669	12.8993	5.26392	8.16715	10.8503	620.223	321.471	4.40109	10.0922	2.91949	6.9945	1.2457	30.4594	230.225	155.838	276.66	22.2761	1.40017	8.94053	6.50859	1.58907	4.66522	48.5057	49.0699	109.023	31.8962	1.05779	0.969269	5.03068	16.8283	6.31299	1.42648	1.27808	13.9426	6.60609	23.876	258.032	17.1101	45.3309	7.23449	25.24	4.38142	37.3352	43.5597	12.9294	14.0249	51.9513	140.263	23.9187
Q		QC 4	13.6828	2.96878	53.0163	1388.75	81.4709	2.33556	29.7833	137.212	27.8668	1.79898	31.6665	3.48988	0.147217	3.28216	13.0879	1.19601	1.44139	3.30123	17.5922	36.2124	20.5001	1.61211	4.44865	2.48292	3.6522	24.0473	118.021	191.399	59.212	2.55146	10.4826	17.8001	2.2495	4.35538	31.1132	192.385	658.209	577.09	19.8939	18.9326	20.3826	3.97411	14.7555	32.8466	14.1339	0.733624	0.151588	6.86631	50.9068	310.6	1067.38	1544.2	118.151	9.93771	5.32836	4.41447	14.3486	15.3296	1.32576	1.34081	11.2282	50.285	135.575	252.163	372.004	108.898	7.84425	1.14745	3.52691	0.124231	1.02885	1.83533	1.98073	0.990739	13.186	42.2616	57.6829	38.3787	10.191	8.06707	3.46637	0.524621	1.92117	4.74908	7.94023	8.08198	4.25852	1.12477	0.494433	0.515915	0.660814	0.621635	1.12178	0.447378	0.527251	1.41782	4.45785	0.807278	0.372027	1.76682	2.81193	0.229141	0.432791	0.806002	0.687915	0.336007	0.53402	247.69	24.2265	190.135	0.630481	0.901102	0.751377	2.00209	2.81628	2.96135	2.29524	1.70235	2.69174	23.6268	13.2591	5.38994	8.22333	11.2414	627.85	327.638	4.9213	10.2623	3.24651	6.78436	1.49917	31.1785	232.032	155.162	273.487	23.1469	1.22714	8.93647	6.78235	1.80364	4.34483	49.7273	48.9312	107.644	31.2794	0.776527	1.02598	5.3156	16.787	6.44654	1.37001	1.14964	13.5645	6.93949	22.6749	248.525	15.0669	44.9572	7.82665	23.1554	3.87111	35.5631	44.0498	13.4951	15.947	52.731	133.064	24.2012
Q		QC 5	13.4884	2.68523	53.5116	1488.64	74.8125	2.52061	26.6601	143.368	24.9965	1.60112	29.7205	3.40297	0.147217	3.43735	13.5283	1.07251	1.44512	3.5793	17.5554	37.3942	21.3673	1.75733	4.58086	2.20965	4.1474	26.334	127.242	205.605	61.3327	2.61986	10.8717	17.5582	2.33643	4.71454	34.8104	214.322	733.903	634.132	19.9168	22.57	21.6387	4.69333	16.4594	35.5438	14.6354	0.764433	0.1775	7.28388	54.8635	342.739	1216.94	1755.42	137.252	10.0106	5.89431	5.03194	16.1163	16.7972	1.20236	1.58392	11.4278	52.8066	146.199	280.017	411.874	121.979	8.34462	1.46052	3.33476	0.404364	1.16269	1.80448	1.96078	1.67759	13.8047	44.4981	60.0836	39.9422	10.7193	8.46182	3.61303	0.77116	1.81623	4.64351	8.84135	8.51027	4.3625	1.27928	0.338317	0.775931	0.614511	0.889394	1.00016	0.441337	0.607836	1.44305	4.37714	0.861475	0.318816	1.5704	2.7275	0.106457	0.361848	0.715909	0.620942	0.294692	0.570412	241.7	27.109	200.363	0.41666	0.705479	0.759214	1.91052	2.55871	2.54562	1.99512	1.409	2.21221	24.5929	13.1268	5.10911	7.89656	11.5302	655.026	339.502	4.2046	10.2518	3.13166	6.73483	1.47029	30.4039	238.481	160.089	285.641	21.9482	1.08163	9.10814	6.24159	1.34036	3.92481	49.3591	49.5777	111.172	32.3074	1.08216	0.890111	4.72673	17.0208	6.08835	1.63157	0.791904	10.6367	4.2976	21.5489	242.716	13.9521	44.1561	8.26416	21.3986	3.72625	37.535	42.1229	12.0157	14.5763	48.4821	132.304	21.6016
Q		QC 6	13.7137	1.95599	47.5157	1376.23	77.4108	3.47184	26.5196	134.193	25.0777	1.12091	28.4834	3.82252	0.147217	3.29729	13.5973	1.14481	1.72963	3.1469	17.5252	35.9752	21.2134	1.81125	4.09586	2.18769	4.19156	24.5925	121.053	199.015	60.3089	2.67817	10.8403	18.0746	2.30096	4.78792	32.8979	206.622	693.801	602.475	20.6963	21.2139	22.4038	3.84275	15.7108	33.8992	14.5159	0.793318	0.334957	6.80184	52.1024	332.37	1158.74	1686.91	129.009	10.4471	5.87553	4.52308	15.7567	16.0103	0.885279	1.88031	11.2007	51.5634	140.654	269.007	398.537	118.79	9.60983	1.082	3.78282	0.268129	1.19604	2.02981	1.91094	1.67098	13.9886	43.8007	58.2583	39.2185	10.1874	8.05599	4.09568	0.627307	1.90391	4.81221	8.2717	8.51895	4.56075	1.10544	0.445393	0.742909	0.509537	0.584355	0.76149	0.484448	0.540792	1.38749	3.95787	0.715382	0.257441	1.72462	2.56318	0.231856	0.350266	0.599192	0.626232	0.26096	0.442619	244.99	23.4281	193.08	0.491782	0.878434	0.559808	1.66325	2.60101	2.76267	2.08331	1.40093	2.31438	23.4901	12.2864	4.72745	7.95457	9.97842	621.313	318.148	4.29535	10.0547	3.04512	6.85856	1.66717	28.293	226.284	153.514	268.656	20.4057	1.21066	8.73184	6.03479	1.14476	4.37911	46.1408	47.9191	105.677	31.1074	0.964769	0.73803	4.64508	15.3615	6.22117	1.70273	0.776165	12.7266	8.8012	23.9252	270.45	17.3194	48.0746	8.35579	25.1058	3.36831	37.7575	44.7353	13.7393	13.6701	52.8222	148.237	25.8625
Q		QC 7	13.9455	2.45391	56.3832	1442.37	84.2408	2.18224	28.1947	145.809	26.4292	0.849698	30.4445	3.69246	0.147217	3.51776	14.5571	1.66803	1.82339	3.33201	19.1377	40.9083	23.3724	2.1242	6.44939	2.69125	4.08439	27.5271	136.947	224.588	67.2631	3.13503	11.7472	19.9286	2.46604	4.72449	35.6267	231.003	781.922	674.632	21.3389	19.6859	21.8312	5.24629	17.7648	38.7223	14.6871	0.559353	0.0587385	7.41008	58.5672	372.211	1289.22	1870.18	141.14	12.2602	6.8184	5.29128	15.8361	16.6236	0.972302	0.899663	11.0257	55.3909	154.25	296.74	440.842	127.705	8.51791	1.31084	3.36358	0.302929	1.03295	1.46619	1.99303	0.841839	13.7087	44.3463	60.8298	40.8433	11.3353	7.48974	3.31709	0.771242	1.79914	4.39773	8.0197	7.99199	4.52673	0.961675	0.463174	0.138131	0.647576	0.756599	0.978949	0.392122	0.458885	1.40312	4.42467	0.81587	0.215475	1.80785	2.75959	0.339482	0.448576	0.68174	0.648837	0.103704	0.474147	229.815	22.9556	187.851	0.507578	1.03818	0.812909	2.09129	2.76466	2.93166	1.81594	1.64832	2.35611	24.5367	13.3845	5.37155	8.46731	11.4148	687.654	365.416	4.77574	10.1848	2.96576	7.21297	1.6017	30.9131	249.94	169.435	305.816	22.5215	0.990959	9.32408	6.324	1.41061	4.50374	49.9471	51.5075	116.94	33.6115	0.384235	1.0627	5.22929	16.176	6.44703	1.59296	0.9108	12.5212	6.53299	21.9756	250.574	15.2801	42.2157	6.03787	21.181	2.85205	35.2886	39.7388	13.6195	14.0896	50.499	138.839	21.7032
Q		QC 8	12.7416	2.38834	48.7615	1419.02	72.89	2.75676	28.2264	140.174	25.2517	0.639701	29.3251	3.10917	0.147217	3.40619	14.1195	1.45453	2.01912	3.30196	19.3866	40.3127	22.1894	2.1574	6.48952	2.51277	4.31873	26.191	130.292	214.464	64.3973	2.98253	11.8095	20.1096	2.34063	4.54668	35.1087	224.317	751.877	643.996	20.3685	18.4985	20.4028	4.26832	16.7525	36.9091	13.6973	0.653306	0.000758901	7.39845	55.9964	356.076	1228.58	1798.07	136.501	11.9487	6.4237	4.53066	15.2961	16.0708	1.08677	0.938575	11.0409	54.3731	151.574	286.463	420.772	122.51	8.21523	1.41406	3.19064	0.128435	1.05626	1.25441	1.92941	0.957421	13.889	46.6103	61.4297	40.3422	10.7314	8.18578	2.88768	0.988794	1.69059	4.96619	7.8731	8.32359	3.97792	1.38801	0.213549	0.521894	0.558396	0.689314	0.968384	0.493328	0.320388	1.37012	4.07105	0.632771	0.235238	1.69854	2.55633	0.404041	0.360513	0.549404	0.655473	0.103704	0.29154	237.174	18.8673	196.123	0.718089	0.957991	0.773802	1.95132	2.47315	3.25778	2.0881	1.77282	2.21504	26.0279	12.9838	4.84219	8.24507	11.5386	699.326	364.811	5.12217	10.7024	3.03699	7.70339	1.53522	33.1078	256.467	174.111	308.265	21.8335	1.18873	9.27705	7.02666	1.11616	4.37441	52.3418	53.5848	119.009	33.5382	1.37971	0.742958	5.8174	17.4839	6.61291	1.36177	1.01838	10.9244	5.06859	20.9396	251.831	14.8522	44.1425	6.16456	23.0438	3.68209	33.2661	43.8928	11.4862	12.4073	53.0639	134.838	21.6777
Q		QC 9	13.0945	1.72982	48.6859	1460.9	70.9091	1.93281	27.1529	137.532	25.3833	0.694534	27.7534	3.36929	0.147217	3.38778	13.1632	1.58471	1.74774	3.55701	18.1901	38.904	20.4799	2.11552	5.85239	2.80961	4.08536	27.4575	133.961	214.602	62.993	3.10968	12.0488	18.0651	2.06379	5.15689	37.0133	234.031	784.194	661.065	19.3778	19.0881	20.8489	5.70709	19.0216	36.6215	14.0305	0.556319	0.063519	7.17243	3.34034	407.22	1368.7	1894.56	138.089	11.1137	7.09848	4.95064	15.592	18.202	0.801245	0.539322	11.1715	55.6711	161.802	306.811	458.377	132.806	7.81828	1.17647	3.68198	0.00148292	0.939408	1.3121	1.84297	0.830832	13.9365	43.174	61.3433	39.976	10.9151	8.01689	3.10795	0.748158	2.04329	4.12419	7.76088	7.68709	4.00915	1.00495	0.212352	0.558501	0.421329	0.496525	0.846314	0.479219	0.454642	1.20298	3.97004	0.84867	0.105802	1.83809	2.84395	0.35194	0.381991	0.590891	0.843855	0.216798	0.406381	239.271	17.6943	197.041	0.141237	1.0704	0.867539	2.38143	3.02978	3.01459	1.87973	1.60184	2.63039	26.0816	13.3563	5.62887	8.25072	11.7682	738.83	396.522	5.25849	11.6317	3.06122	7.37698	1.39906	33.098	269.009	182.809	335.937	22.7045	1.40415	9.98201	6.83089	1.24479	4.15076	53.7822	55.0557	125.378	36.6355	0.936016	0.706925	4.90091	17.4355	6.29837	1.62229	0.776645	13.1064	6.37793	22.0746	254.054	15.208	42.4876	7.32511	20.7039	1.7348	31.3807	43.6864	11.6267	11.7352	49.6382	127.846	22.4465
Q		QC 10	13.4766	1.77764	54.5076	1487.77	75.4594	1.61388	26.3342	142.007	24.2428	1.17788	29.0987	2.64488	0.147217	3.82714	13.8911	1.53508	1.76643	3.66552	20.3595	42.7791	22.4189	1.94468	6.73102	2.70797	4.03	29.0577	140.733	227.928	66.924	3.43426	11.9507	19.5733	2.37496	4.95048	37.5988	246.633	825.527	689.285	20.5996	19.0569	21.5723	5.67827	19.176	39.1723	14.5895	0.801892	0.000758901	7.95123	62.9611	395.194	1362.72	1960.99	147.611	11.7559	6.71069	5.66344	16.0747	16.8003	1.01743	1.13027	11.3856	57.7626	162.98	311.338	459.889	130.426	8.76908	1.4616	3.30353	0.267253	1.06172	1.39776	1.57678	0.868824	13.571	45.9146	63.1167	41.1182	10.7447	8.34601	3.07074	0.900016	2.04142	4.27799	7.48879	8.96475	4.09702	1.25652	0.0137645	0.608553	0.494024	0.721402	0.887341	0.257881	0.0780891	1.17911	4.09139	0.757269	0.22507	1.85451	2.57354	0.299732	0.333072	0.616732	0.82373	0.276243	0.429517	239.013	18.0726	196.932	0.707663	0.85509	0.733161	2.0647	2.75937	2.95919	1.87575	1.84242	2.29873	25.3867	14.3835	5.52995	8.90985	11.6143	730.713	390.86	4.73608	10.5852	3.42544	7.62874	1.61147	34.1712	271.4	181.463	332.172	23.7938	1.16896	9.61386	7.38255	1.17459	4.63038	52.8922	54.6647	127.771	35.496	1.09616	0.865929	5.12054	18.8081	6.47447	1.4997	1.0382	10.9267	4.50521	18.8576	252.982	15.2746	39.5051	4.82656	19.9388	2.80261	31.9498	39.7244	10.1619	10.2032	50.5396	131.943	23.503
Q		QC 11	13.2729	1.75132	48.1505	1411.85	70.9537	2.0906	26.0656	138.565	25.4519	1.20148	28.8268	2.69936	0.147217	3.40789	14.144	1.12519	1.3809	3.73693	18.6694	39.47	21.9907	1.77575	4.91383	2.20964	4.18188	29.0774	144.461	232.258	66.1939	2.96262	11.466	18.5453	2.15078	5.21531	39.1371	246.713	838.645	713.125	20.0429	18.1931	19.5712	6.45219	19.8058	38.3077	14.1506	0.473409	0.000758901	7.72024	64.4022	420.354	1448.29	1995.61	146.11	11.4906	5.97206	5.32629	17.0127	16.4279	0.970343	1.09644	11.1708	58.395	169.769	323.832	481.638	139.41	7.64247	0.483162	2.9409	0.301026	0.779289	1.6795	1.78696	0.806168	13.7455	46.277	65.6447	41.6646	11.895	8.45662	3.06127	0.648453	1.95841	4.28679	8.097	8.59736	3.93987	1.12028	0.345303	0.52143	0.417438	0.72431	0.891814	0.306088	0.518973	1.16497	3.91212	0.720825	0.105802	1.40753	2.40891	0.200045	0.353113	0.637975	0.56615	0.218357	0.416977	251.717	14.8003	210.194	0.453832	1.04858	0.583013	1.87294	2.39188	2.97064	2.5577	1.64415	2.56828	26.1691	13.8015	5.78445	9.06071	12.7965	799.252	420.112	5.16191	11.0896	3.41202	7.9585	1.62547	36.583	299.179	199.22	363.881	22.9579	1.41505	9.90583	7.54903	1.60689	6.07489	58.0556	60.8073	139.493	38.6595	0.229971	1.0922	6.12795	18.6357	6.67424	1.73853	1.23578	15.0311	6.4098	20.0273	298.283	17.2316	50.7777	6.80069	24.3351	1.7348	39.0266	44.5591	12.6019	13.9534	57.0774	154.358	24.7169
Q		QC 12	13.7477	2.8286	49.937	1401.13	76.586	1.84342	25.8424	129.419	24.4195	1.05802	27.5007	2.82147	0.147217	3.02196	13.2691	1.36843	1.38645	3.51915	18.0811	38.1841	22.1038	1.67885	4.32598	2.55818	4.08226	29.5016	141.363	226.679	63.7958	3.27655	12.0327	18.4466	2.46538	5.07946	37.3389	239.084	832.37	697.893	19.2639	18.6238	20.5664	5.73433	18.5772	37.0339	14.47	0.501153	0.000758901	7.84036	64.9666	410.152	1363.32	1917.31	145.055	10.4601	6.3073	5.21384	16.3854	15.6738	1.00182	0.913186	11.7445	56.0407	169.455	323.36	479.177	131.953	7.50902	1.12133	2.88304	0.268904	0.801215	1.66381	1.855	0.969921	14.2127	48.3672	64.8868	41.1037	10.6081	8.44723	3.16643	0.590836	2.06381	4.18204	7.77239	8.42784	3.85752	1.08287	0.275233	0.716744	0.596158	0.744544	0.901844	0.52549	0.433212	1.24088	3.71177	0.581365	0.243087	1.4485	2.34269	0.243273	0.325188	0.60376	0.592749	0.219646	0.540226	267.5	15.2351	216.7	0.439024	0.838121	0.720325	1.75953	2.77431	2.79967	2.03499	2.31133	2.62188	27.8407	14.6751	5.80898	9.46815	13.0179	810.95	436.041	5.24075	11.9016	3.51133	7.52608	1.98769	35.9892	301.071	201.277	372.904	24.922	1.48119	10.1241	7.85576	1.784	5.72978	57.7023	60.0089	140.891	39.7155	0.702806	1.26091	5.37684	18.8094	7.14312	1.70907	1.15217	12.4826	6.19883	21.1145	264.161	15.436	46.0339	6.49357	24.4299	3.57694	32.0634	40.0178	13.1673	14.1677	49.9374	139.581	20.7896
Q		QC 13	14.9791	2.77067	52.2031	1666.24	82.7862	2.80491	26.5757	150.41	24.8617	1.46155	27.744	2.74818	0.147217	3.35988	14.1093	1.23643	1.41245	3.75923	19.3054	40.5498	21.3617	2.14244	4.74593	2.12758	0.167843	30.6154	149.307	234.485	67.5899	3.43789	12.7635	18.707	2.16398	5.00495	38.6997	263.53	898.291	745.073	21.5333	19.6897	22.4537	6.28981	19.3822	39.2526	14.1237	0.569555	0.000758901	8.15127	65.7058	430.437	1471.65	2108.84	155.459	12.1316	7.16106	5.14992	16.8101	16.7072	0.83407	0.575457	11.8378	59.9467	174.736	337.203	496.602	141.993	6.98754	1.07781	2.62574	0.293091	0.729873	1.4198	1.54706	1.05087	13.5415	46.8162	63.347	43.1298	11.2052	9.03475	3.24263	0.512496	1.86507	4.69026	8.06394	8.15606	4.34821	1.0564	0.0137645	0.557352	0.515008	0.142001	1.02169	0.320749	0.0780891	1.0201	3.613	0.631276	0.105802	1.42655	2.38678	0.144786	0.270784	0.541645	0.66252	0.249177	0.568846	239.146	14.8732	208.237	0.141237	0.518501	0.171763	1.81222	2.36594	2.80052	1.87749	1.62301	2.15575	25.4928	12.7738	5.1254	8.29583	11.9409	759.671	399.097	4.6602	10.5476	2.62575	7.35688	1.41861	34.2036	272.806	185.043	337.079	21.8454	1.12005	9.00744	6.73832	1.30245	4.91838	52.0291	54.1176	124.19	35.1452	0.512749	0.794857	5.57664	16.4861	6.2819	1.05719	1.16153	13.7731	4.73807	23.659	307.294	15.4491	51.0701	5.71504	25.0545	1.7348	41.3077	51.1772	13.4796	16.5845	62.635	163.402	27.4585
Q		QC 14	13.7417	2.30922	54.5764	1649.15	79.3279	2.31606	26.1491	148.12	26.3517	1.25072	28.9169	2.77114	0.147217	3.45193	14.0089	0.933337	1.62701	4.03281	19.4362	38.1307	21.9159	2.14079	4.70664	2.52032	4.03446	28.9406	147.419	232.542	63.7843	2.97693	12.6941	18.6817	1.93854	4.72286	37.8721	242.179	833.7	717.096	20.8467	19.8101	22.0698	4.92521	17.3179	37.6748	14.1817	0.549162	0.000758901	7.14724	62.0936	410.859	1414.18	1959.65	151.616	7.89596	6.49811	5.91742	15.7823	16.4642	0.651514	0.613485	11.0822	56.9249	165.605	315.423	472.971	136.262	7.16504	0.67862	3.60318	0.14686	0.865714	1.43415	1.70955	1.11268	13.7381	46.443	63.8354	41.0192	11.2729	8.3897	3.02487	0.885338	1.84581	4.73886	7.70997	8.16445	3.94606	0.993573	0.303441	0.138131	0.602681	0.142001	0.83729	0.424716	0.0780891	1.16635	3.77457	0.683837	0.105802	1.6123	2.25833	0.209947	0.307912	0.59221	0.592088	0.103704	0.543503	250.121	15.1137	208.129	0.141237	0.915902	0.534606	1.802	2.48896	2.87842	1.68565	1.77189	2.01001	25.579	13.6116	5.15209	8.08137	10.9284	766.083	397.855	4.68834	9.58199	3.56768	7.06926	1.44755	33.4966	274.716	183.194	342.939	22.3137	0.98335	9.20399	7.19756	1.01437	4.6401	52.5087	53.8433	125.659	35.3025	0.530622	0.843192	5.0298	16.2704	6.57406	1.0489	0.629812	10.2748	5.74773	22.2904	296.504	15.8542	49.9186	8.31153	27.7738	4.30682	38.3984	48.9739	13.8475	15.0934	59.8461	163.517	24.9952
Q		QC 15	13.9778	2.80672	52.8353	1535.53	76.7694	1.62989	27.1376	144.003	25.025	1.0047	28.8675	3.16475	0.147217	3.27846	13.6177	1.09889	1.44417	3.66606	19.8228	39.7898	20.6537	1.90666	4.27774	2.41331	3.90958	27.8125	144.433	233.708	66.0947	3.17015	11.6051	18.7958	1.73663	4.70133	35.7063	241.325	820.691	702.853	19.37	19.2407	20.2495	5.57953	17.0504	37.3433	13.1242	0.48731	0.000758901	7.52284	63.5987	404.349	1344.7	1951.96	145.305	10.4503	6.17958	4.83441	15.3188	16.456	1.11506	0.999035	11.5062	58.7133	169.755	322.817	476.833	131.524	6.73339	1.16768	3.34387	0.148638	0.721619	1.35393	2.05102	0.822287	14.2139	45.9728	66.1724	41.5659	10.9993	8.47263	3.04278	0.549562	1.80409	4.69023	7.78061	8.50751	4.42206	1.12462	0.0137645	0.534471	0.535173	0.608917	0.743265	0.360953	0.490163	1.17947	3.79528	0.645367	0.252515	1.43152	2.31581	0.157716	0.270131	0.49621	0.60347	0.221934	0.463383	256.577	14.0903	212.349	0.141237	0.940993	0.171763	2.25932	2.76533	3.03614	1.70308	1.84288	2.0941	27.8632	13.5519	5.8345	8.15355	12.156	842.175	433.796	5.2177	10.8327	2.83232	7.60284	1.76613	37.2719	309.407	205.83	375.467	21.6623	1.32026	9.75463	7.51866	2.00419	5.75726	59.4532	61.0798	142.287	38.2362	0.364451	0.75217	5.65282	18.2207	6.6479	1.51423	1.02037	11.6469	5.07821	19.7371	276.378	15.1112	43.6815	7.15379	22.4365	1.7348	34.9911	44.1821	11.3218	12.9305	53.6042	143.91	19.6434
Q		QC 16	13.2531	2.59914	56.989	1579.07	79.1914	1.8644	28.9613	152.209	25.6026	1.74932	28.7275	3.36585	0.147217	3.46891	13.6669	1.00457	1.19186	3.68765	19.3108	40.1557	21.343	1.79024	4.30177	2.16465	3.92669	28.0609	149.841	235.995	66.3378	2.80564	12.3372	18.2015	2.06671	4.46751	35.8174	236.874	842.177	726.206	22.1834	18.5069	21.1171	4.56633	17.1412	36.9281	14.2394	0.144885	0.000758901	7.63215	62.6245	392.912	1348.75	1932.65	145.703	10.1578	5.94342	5.01783	14.7892	15.4111	1.03566	1.049	11.4092	59.0254	172.266	324.674	470.139	127.434	7.78855	0.680618	3.40128	0.235066	0.867576	1.69328	1.82011	0.87206	13.6813	46.8342	65.3934	42.332	11.7522	8.46713	2.77864	0.378976	1.80009	3.93642	7.03961	8.01314	4.62249	1.20098	0.0137645	0.797849	0.355742	0.658267	0.802477	0.481797	0.0780891	1.20629	4.00332	0.594207	0.215659	1.43766	2.18357	0.238464	0.236533	0.562723	0.618731	0.103704	0.515423	248.061	15.8158	210.44	0.141237	0.86678	0.570084	1.70775	2.20843	2.92003	2.01283	1.40083	1.97794	26.8876	13.7883	5.41068	8.5066	12.2749	820.707	429.14	4.94818	10.8452	3.40596	7.24078	1.40903	35.7124	301.855	201.258	365.212	21.7574	0.795156	9.54336	6.92198	1.34944	5.19066	56.8037	58.7959	136.921	37.9527	0.402338	0.568646	5.68681	17.9289	6.51511	1.49473	1.12326	13.7439	7.11072	23.0212	304.54	16.3267	50.8264	8.50456	26.6705	1.7348	38.4293	47.4123	13.1124	15.0092	56.2962	163.728	23.3634
Q		QC 17	12.1683	1.73693	48.4715	1579.02	69.2803	2.5585	24.4984	135.937	22.6116	1.45588	25.7995	2.50705	0.147217	3.33843	13.1194	1.00957	1.25755	3.21453	16.9298	37.0689	21.2882	1.43083	4.07985	2.2545	3.50601	24.7499	143.073	235.122	63.7244	2.70252	10.2446	18.4107	1.87456	3.84519	34.8793	242.745	840.855	730.078	17.0016	18.6923	19.3338	4.32231	16.182	35.4768	12.9507	0.144885	0.0480715	7.01319	57.895	399.156	1416.07	2050.42	149.519	10.6555	4.91242	4.84049	14.4669	16.462	0.870747	0.952603	10.6307	57.7293	168.626	327.293	475.742	133.159	6.75356	0.797526	2.77605	0.00148292	1.05779	1.3498	1.67177	1.0557	13.8019	47.8783	65.1872	42.1813	9.86341	8.20638	2.8762	0.699857	1.74898	4.1941	7.98171	7.82072	4.28014	1.01685	0.0137645	0.138131	0.0919007	0.766679	0.768216	0.0829918	0.0780891	0.890999	3.1287	0.580891	0.105802	1.13244	1.85881	0.0708061	0.108028	0.348962	0.385461	0.103704	0.126008	265.606	14.4351	214.672	0.141237	0.781263	0.87768	1.66268	2.47083	2.42411	1.55155	0.791646	2.11287	23.6013	11.6089	4.75364	7.4555	10.2543	763.552	378.248	4.09436	10.0788	2.8903	6.6577	1.16095	32.1308	268.148	179.055	323.054	17.5878	0.779041	9.45364	5.57963	1.45312	4.51129	48.982	50.7446	118.514	31.3551	0.367473	0.753665	4.40973	15.8856	5.34305	1.00802	0.306372	10.7031	1.84548	24.304	293.305	14.8912	44.5192	6.87452	25.1499	1.7348	38.836	46.4721	10.8479	13.7388	53.3542	158.79	22.6963
Q		QC 18	12.8032	1.27014	50.9983	1546.66	64.9667	3.35096	25.2298	143.611	22.6929	1.67745	27.2852	2.15258	0.147217	3.17357	13.071	1.23856	1.44616	2.7249	17.4752	37.5548	22.2047	1.71815	3.8314	2.05877	3.83205	26.0662	139.381	229.17	63.9973	2.67885	11.1848	18.0845	2.36639	4.68078	34.2569	246.439	850.077	721.772	18.6641	19.6941	20.5133	5.0682	16.6893	37.0463	13.6707	0.144885	0.000758901	6.70385	58.0582	403.079	1389.88	2021.82	153.736	8.68542	4.83348	4.78025	14.9221	16.0072	0.951914	0.999759	11.2114	55.4142	165.545	320.966	485.207	133.77	7.6632	1.11719	2.99169	0.284594	0.955246	1.54619	1.82314	0.868169	13.0755	47.5533	65.8548	40.8792	11.2406	8.31193	2.91552	0.851356	1.2523	4.76451	7.64062	8.03556	4.65485	0.831714	0.0137645	0.138131	0.747341	0.60393	0.938243	0.369037	0.0780891	0.864299	3.01863	0.665605	0.105802	1.16013	1.85724	0.109969	0.108028	0.494886	0.505407	0.103704	0.33663	252.37	16.7488	211.585	0.141237	0.753798	0.171763	1.9002	2.78381	2.22367	1.64613	1.55488	2.32185	24.3557	12.3631	4.45926	8.13556	10.4483	775.58	386.186	4.10491	9.65518	2.49442	6.76646	0.978774	33.4352	275.157	180.564	328.101	19.109	0.938694	8.52273	6.03921	0.838938	4.78615	49.7191	52.0964	125.114	31.9311	0.921204	0.281523	5.01	16.1839	5.92969	1.02973	0.974298	9.79543	1.84548	17.5205	273.596	14.3049	47.1662	5.29675	25.7191	1.7348	35.4949	42.5414	10.3175	12.6021	53.5587	149.855	26.1323
Q		QC 19	12.4005	1.77112	50.2081	1456.08	61.0163	2.49976	24.2164	126.209	20.275	0.5658	27.0417	2.68926	0.147217	3.31812	11.6903	0.957604	1.23302	3.15695	14.618	42.0955	23.5151	1.66257	3.14773	1.77207	3.5644	24.9723	141.683	239.013	54.9239	2.30985	11.0427	18.0631	1.79019	4.57583	33.4428	237.4	837.116	723.672	16.8098	22.5008	22.8959	4.22615	15.3657	35.1859	12.791	0.144885	0.000758901	6.82223	61.6271	392.255	1349.33	1954.4	147.97	6.69557	6.94795	4.46892	14.2371	15.7463	0.130942	0.479638	10.6823	58.6369	171.119	332.384	468.427	129.81	5.619	0.964117	3.27496	0.00148292	0.909924	1.50989	1.45611	0.645416	13.5048	45.8752	66.1692	41.8542	10.4455	7.99714	2.41688	0.756498	1.44442	4.54143	7.39535	8.35409	3.64714	0.739681	0.0137645	0.559166	0.639434	0.628538	0.970355	0.0829918	0.0780891	0.961533	3.00117	0.573211	0.105802	1.21851	1.83224	0.147441	0.353626	0.380722	0.660155	0.239813	0.250047	270.045	14.3549	225.331	0.141237	0.849782	0.581175	1.63438	2.60964	2.76616	1.68825	1.38646	1.99296	25.8853	13.2785	4.84043	7.47659	10.8489	848.006	441.942	4.09977	10.9169	2.91533	7.30239	1.99761	34.3429	302.064	199.803	373.122	19.7039	1.15287	9.26518	5.47453	1.323	5.59291	56.2898	57.4233	136.113	34.9286	0.640359	0.666463	5.19613	17.5491	5.72639	1.28965	0.765592	10.6973	1.84548	24.0105	280.7	14.8463	44.0312	5.40901	21.2997	1.7348	33.3062	43.6515	9.45683	13.1529	49.6226	137.331	20.3958
Q		QC 20	11.7826	2.78376	46.9103	1472.29	65.6631	2.03881	25.1114	135.676	23.4279	1.06649	28.6936	2.27977	0.147217	3.40367	13.965	1.23353	1.4492	3.54359	16.9115	41.3823	25.3149	1.63153	3.89603	1.98505	3.84155	27.0833	149.641	251.586	62.8093	2.50773	10.7459	17.9817	2.17213	4.0102	36.77	259.703	892.587	767.445	18.9716	21.7676	23.8212	4.56571	17.3817	37.2669	13.7073	0.144885	0.000758901	6.79635	61.9501	405.063	1472.94	2170.68	160.893	8.79729	6.20974	4.66629	14.0896	16.266	0.899229	0.434166	10.7728	61.6369	182.058	345.58	490.758	139.62	6.16094	0.877298	3.37542	0.00148292	0.1049	1.51489	1.80594	0.99414	14.3655	48.0938	71.628	43.4326	11.0973	8.92755	2.86428	0.424642	1.65422	4.89444	7.75551	8.07188	4.19577	0.983525	0.0137645	0.138131	0.0919007	0.142001	0.848771	0.0829918	0.0780891	1.01571	2.93596	0.51582	0.190996	1.25365	1.82563	0.211583	0.312992	0.386288	0.496557	0.103704	0.259894	271.019	15.7874	226.275	0.141237	0.201766	0.171763	1.70137	2.4647	2.89016	1.76109	1.68899	2.00059	26.4943	13.6612	5.17113	7.95324	11.3317	894.397	462.875	4.65452	10.908	3.28285	7.76938	1.36293	34.1806	314.525	212.427	392.739	18.9329	1.21525	10.1478	7.46666	1.23121	4.35834	58.3601	59.5049	143.028	37.2932	0.897126	0.791844	4.59502	18.2313	6.44016	1.52396	0.306372	14.231	6.36775	26.8803	359.807	18.7076	51.0839	7.07717	28.7502	1.7348	40.0925	52.1823	13.3969	14.1176	62.8737	186.898	27.5002
Q		QC 21	12.8628	2.61069	55.5869	1556.53	75.006	2.85953	26.125	157.565	22.7586	0.976404	28.0169	2.61681	0.147217	3.43683	13.2811	1.13589	1.22159	2.79712	16.6074	40.5616	24.9384	1.45622	3.57065	1.84543	0.167843	27.2601	149.504	234.149	61.1353	3.11752	11.5067	18.2262	1.62985	3.69609	32.2672	234.048	884.455	802.827	20.92	24.5412	27.3882	3.71908	16.4427	36.3619	14.2256	0.144885	0.000758901	5.88065	55.5736	385.229	1384.13	2010.12	162.764	9.20018	6.70867	3.74364	15.0923	16.181	0.130942	0.384945	11.0817	55.2726	165.718	316.973	475.368	139.045	5.85983	1.4515	3.4797	0.00148292	0.661413	1.35188	1.68956	0.566121	14.4022	49.9451	68.1574	41.6218	10.2108	7.85803	2.9009	0.276859	1.86371	4.81815	7.54484	8.27694	4.11866	1.06755	0.0137645	0.138131	0.0919007	0.72757	0.875167	0.54695	0.0780891	0.882704	3.00073	0.593894	0.105802	1.15011	1.91621	0.0854771	0.108028	0.437544	0.553899	0.103704	0.348764	281.259	17.4762	232.314	0.141237	0.8001	0.171763	1.67882	3.19647	2.36766	1.42117	1.62503	1.68522	25.1494	11.894	5.07217	7.86489	11.1568	824.057	429.494	5.09454	10.5046	3.09617	7.76966	1.72662	36.6675	305.52	198.716	382.211	22.6233	1.17615	10.3713	5.75007	1.35723	5.20021	64.1793	61.5584	141.687	38.1264	0.497059	0.281523	5.9564	19.9919	6.78305	1.44608	1.17316	11.6565	1.84548	23.374	318.579	14.165	50.5589	5.08646	26.0026	1.7348	38.458	46.1743	14.4106	13.2949	57.5227	169.702	20.1225
Q		QC 22	13.3598	2.06146	49.9028	1598.79	76.1902	2.59514	24.849	141.043	20.9854	1.63068	26.9613	2.44287	0.147217	3.36017	12.4805	0.976823	1.15706	2.9421	15.6402	36.6892	21.7663	1.54267	3.78001	1.84309	3.05194	22.3917	139.478	235.522	60.3674	1.68823	9.5623	17.0613	1.56423	3.21347	28.7069	211.706	770.051	695.066	18.4389	20.0543	26.2929	3.29755	13.3539	30.7339	11.9381	0.144885	0.0430029	6.48423	56.0633	367.022	1283.12	1848.6	133.04	8.33657	7.75343	4.4356	12.675	13.5179	0.651685	0.866809	10.8481	58.5771	171.89	324.995	465.886	120.778	5.9528	0.637608	3.80358	0.00148292	0.921567	1.13799	1.62892	0.452351	13.1583	47.8494	69.5	42.2255	10.3113	7.46068	2.55651	0.3374	1.74354	4.60825	7.74782	8.43207	4.44447	0.498134	0.0137645	0.138131	0.0919007	0.142001	0.873733	0.0829918	0.0780891	0.853	3.08858	0.646521	0.105802	1.11946	1.7694	0.0107333	0.108028	0.405263	0.421189	0.103704	0.545391	257.791	13.0362	225.693	0.141237	0.676058	0.171763	2.0984	2.85852	1.95443	1.46649	1.10356	1.67123	23.9189	13.6858	4.85124	7.29086	10.9221	818.94	458.44	4.93504	10.2809	1.96494	7.21275	1.34111	35.5033	299.079	187.922	384.902	22.6877	1.47887	10.0238	6.47714	1.20554	5.58453	65.3123	61.6195	134.37	36.5772	0.219769	0.729823	6.12115	19.2915	6.24886	1.25022	0.969466	9.72653	1.84548	21.7867	309.101	13.3404	49.0978	5.33161	27.0181	1.7348	35.4968	53.421	12.2432	16.2603	57.1994	161.766	19.7353
Q		QC 23	12.2965	2.37278	49.6664	1506.94	73.0206	1.42088	22.0996	145.824	20.773	0.941055	24.0415	1.332	0.147217	2.63785	12.1508	0.889989	1.1666	3.09932	17.1735	41.4903	21.4842	1.69261	3.57729	2.02367	3.45125	24.4127	142.893	248.916	68.8897	2.14078	9.7298	17.5954	2.13261	3.95628	31.9663	234.192	832.825	725.002	18.2552	21.9913	25.4074	4.20035	15.3082	35.7957	12.2702	0.144885	0.000758901	6.79847	60.6716	416.808	1427.95	2008.8	152.338	10.0487	4.90501	5.50645	15.281	14.8667	0.78374	0.899284	11.342	60.417	173.374	340.721	516.997	144.226	6.00164	1.18732	4.20789	0.00148292	0.91158	1.19605	1.57964	0.759475	15.0553	50.7253	73.4622	43.1228	10.7261	7.84292	2.21921	0.745845	1.89961	5.07	8.47395	9.23343	3.82148	1.17475	0.0137645	0.138131	0.0919007	0.683433	1.20201	0.372092	0.0780891	0.843266	2.91364	0.697975	0.105802	1.11733	1.70599	0.028458	0.276583	0.453343	0.490125	0.103704	0.456446	283.717	13.5883	233.255	0.141237	0.696494	0.171763	2.18698	2.66357	2.32824	1.51105	1.44029	2.19406	25.3069	14.6439	5.14092	6.63498	11.2595	833.596	484.753	4.63028	10.7475	2.66872	7.19518	1.84123	35.7133	314.781	196.751	398.068	29.036	1.20477	9.94554	6.84928	1.09497	5.47831	66.0793	62.6275	141.102	36.9239	0.594222	0.281523	6.26915	19.5737	6.46266	1.53216	1.01451	14.6438	6.30424	28.5154	383.209	19.4032	57.6447	9.02153	32.7802	1.7348	45.7318	51.9398	15.4427	15.1289	69.9573	195.502	23.056
Q		QC 24	12.4281	1.91815	53.4101	1634.85	66.2731	1.6708	26.4505	150.086	23.5858	1.68586	26.8868	2.35296	0.147217	2.85392	11.7709	0.885388	1.25469	2.97432	16.5806	37.949	20.9132	1.49954	3.54446	1.71715	3.23446	22.4896	141.833	237.934	63.2288	2.2635	10.2716	16.9385	1.73344	3.43123	27.8455	212.772	786.616	723.412	18.6954	21.9925	25.8309	2.35766	14.0002	32.5598	11.9537	0.144885	0.000758901	5.93313	55.1257	366.858	1268.05	1828.24	136.672	8.97808	7.4277	4.04724	13.0439	13.3004	0.130942	0.382117	10.7739	59.7329	170.211	325.986	461.8	123.999	5.67078	1.14373	4.29374	0.00148292	0.717834	1.07928	1.45182	0.562859	13.4251	48.2742	68.64	43.6867	10.4275	7.58573	2.35868	0.435505	1.8067	4.20948	7.22363	8.68663	3.56978	1.0712	0.0137645	0.138131	0.0919007	0.748106	0.620119	0.716905	0.0780891	0.979631	2.90213	0.525256	0.215576	0.988815	1.82744	0.080929	0.108028	0.438351	0.440313	0.103704	0.555587	274.265	12.4038	229.694	0.141237	1.09388	0.744761	2.4963	3.27876	2.38154	1.7789	1.48498	1.80718	24.412	14.3406	5.13195	7.50689	10.9866	856.314	490.68	4.75328	10.5295	2.96607	6.54393	1.8865	36.7046	318.611	202.833	401.339	26.9463	1.41581	10.3206	6.39635	1.54817	5.72826	64.0931	64.0745	144.075	37.9728	0.276097	0.281523	6.59218	20.2924	6.6843	1.5988	0.306372	11.3876	5.97076	22.761	293.255	13.3659	44.6048	4.7251	24.5338	4.19016	32.7258	41.2398	10.8672	12.3009	51.8746	153.285	18.3626
Q		QC 25	13.3177	2.62657	49.0266	1615.98	74.4129	3.78934	27.6352	157.09	21.4923	1.02513	27.0115	2.70129	0.147217	3.20133	12.1679	0.889985	1.16184	2.9911	16.0602	39.1153	22.9129	1.47431	3.27737	1.83614	3.0373	24.1421	136.2	235.305	63.3892	2.49829	10.6779	17.6265	1.89368	3.9219	31.3534	221.569	819.221	718.295	19.4788	26.6426	29.3652	4.05621	16.2783	33.4393	13.128	0.144885	0.000758901	6.10723	53.4223	382.188	1391.96	1951.6	144.059	9.36527	7.90164	3.80215	15.1266	15.6478	0.130942	0.700254	9.75145	57.0436	169.962	318.46	478.439	137.765	7.09509	0.752972	3.93147	0.00148292	0.1049	1.65694	1.55286	0.0914169	13.9192	46.8665	62.2263	41.6556	10.6202	7.95956	2.50698	0.807146	1.87581	4.7804	7.57439	8.97519	3.93091	0.934217	0.0137645	0.138131	0.0919007	0.142001	0.970999	0.442073	0.0780891	0.878418	2.98472	0.600437	0.105802	1.2525	1.88898	0.104844	0.268495	0.465786	0.530188	0.103704	0.493916	253.078	12.3032	220.69	0.141237	1.10053	0.171763	2.04486	3.24822	2.42854	1.86494	1.48572	1.70946	26.152	15.2402	5.18151	8.93696	11.9843	873.05	494.526	5.76025	11.1981	3.33858	7.09124	2.20454	41.7648	327.597	210.793	425.405	27.2494	1.85807	10.2221	7.25375	1.22075	6.35186	71.5495	68.5464	153.942	42.7819	0.240857	0.281523	7.27279	22.0127	7.25512	1.79335	1.12126	12.1464	6.38009	21.4771	325.484	15.9825	52.5067	7.89049	27.8994	1.7348	41.7013	53.0541	12.1422	14.4567	66.983	171.356	23.6802
Q		QC 26	12.1695	1.50706	53.7093	1672.64	82.0554	3.45035	26.6425	166.318	20.0174	1.8145	28.4718	2.72551	0.147217	3.33953	12.3353	0.88564	0.961216	2.55681	16.1541	37.9045	21.29	1.51325	3.1925	1.97873	3.01187	21.5848	131.23	229.002	62.1996	2.20262	9.06235	16.2611	1.95111	3.94532	30.4534	221.686	790.478	678.486	14.3773	22.0837	24.4272	3.8836	16.5956	33.9474	11.3768	0.144885	0.100622	6.40224	53.6306	360.34	1349	1998.64	140.174	10.5014	7.04119	3.74613	13.8052	15.3849	0.130942	0.18661	10.4004	54.1605	164.687	327.323	451.121	129.214	5.99542	1.6612	4.0503	0.00148292	0.842898	1.24238	1.85852	0.738765	12.9964	47.3203	65.2784	39.9071	10.4378	8.09433	2.60085	0.298019	1.62337	4.97939	7.22957	8.95429	3.28242	1.33521	0.0137645	0.138131	0.0919007	0.142001	0.803128	0.394089	0.0780891	0.863826	3.09874	0.580385	0.105802	1.35119	1.97607	0.114971	0.293002	0.57748	0.555022	0.103704	0.581184	257.398	15.3915	214.169	0.141237	0.749511	0.171763	2.39639	2.67428	2.6838	1.39008	1.92744	1.78298	25.7673	15.6702	4.95822	7.78284	11.9351	874.528	508.315	5.78261	11.1764	3.1707	7.92582	1.70403	40.7712	332.351	215.645	426.036	30.0977	1.26176	10.7632	7.00792	1.34645	7.34859	73.2471	69.211	154.009	42.4656	0.681592	0.660524	7.2007	21.8132	8.35249	1.35964	0.306372	12.0106	5.41928	24.4587	322.953	18.7296	50.1911	6.14189	25.3383	1.7348	36.2352	47.9272	11.7021	15.2643	59.2378	167.631	19.2077
Q		QC 27	14.9653	2.02709	61.3549	2062.11	87.4635	3.4792	26.957	194.333	25.4523	1.5799	24.4777	2.75539	0.147217	2.48346	11.6984	0.871903	0.864873	2.88489	18.3707	37.9693	19.5381	1.48803	4.12393	1.79015	3.20605	22.5705	137.487	231.864	66.1461	2.53663	10.2561	16.6779	1.86648	3.04534	31.5571	237.692	856.314	729.144	16.9969	26.784	28.8409	3.83107	18.1591	36.6344	13.0855	0.144885	0.000758901	6.63749	54.8419	368.356	1399.19	2098.26	158.42	8.10872	7.86903	3.64309	14.4771	15.604	0.763198	0.2738	11.224	57.7495	164.412	326.924	458.818	135.439	5.48653	1.44721	5.29333	0.00148292	0.898729	0.964824	1.70745	0.727577	13.5219	46.9985	68.3426	42.1234	9.39592	8.0814	2.75841	0.331944	1.73862	5.04832	8.18922	7.87429	3.76317	0.771324	0.0137645	0.138131	0.0919007	0.142001	0.890397	0.0829918	0.0780891	0.897819	2.78659	0.556423	0.105802	1.25014	1.88403	0.228784	0.108028	0.551617	0.576079	0.103704	0.339736	237.503	14.3621	200.082	0.141237	0.914062	0.171763	2.41402	3.5891	2.34061	1.34199	0.897494	1.64441	26.4223	14.5686	5.29925	8.17087	13.0153	902.532	476.67	5.18493	11.9226	3.16928	7.64008	1.11605	41.1264	348.882	226.894	407.231	27.9552	1.69546	12.3788	8.26324	1.72778	6.38993	74.8555	71.6015	162.891	42.1684	0.58638	1.38612	6.49349	23.0301	8.72815	1.18257	0.306372	10.5992	1.84548	21.6835	316.824	15.5616	49.5856	6.98807	22.0231	1.7348	41.0107	51.8183	14.4507	10.8045	60.1488	162.566	25.905
Q		QC 28	14.7188	2.08241	59.3408	1965.82	85.7738	2.55321	27.9011	164.898	20.9956	1.39238	28.3418	3.12389	0.147217	3.13929	11.425	0.825298	1.20582	2.35722	15.0634	33.4248	17.5628	1.20944	3.63086	2.00228	3.08853	21.3274	117.958	202.878	56.7715	2.20714	9.11217	15.0884	1.27855	3.43082	28.5425	206.072	763.178	657.596	15.5574	22.6869	26.4287	3.29047	13.5263	32.0124	11.8998	0.144885	0.000758901	6.09985	50.9163	351.875	1247.08	1785.67	139.279	6.14986	8.47866	3.56889	12.9564	13.3954	0.679343	0.370632	10.0911	53.9776	159.533	301.097	444.347	124.95	4.23652	1.5988	4.41275	0.00148292	0.1049	1.3021	1.65122	0.399195	12.4532	42.6954	61.8099	39.7176	9.24411	7.4464	1.93382	0.235918	1.85207	4.4813	6.70232	7.39573	3.09387	0.932193	0.0137645	0.138131	0.0919007	0.142001	0.672803	0.0829918	0.0780891	1.02789	2.99213	0.579934	0.313032	1.20147	1.91121	0.0718224	0.108028	0.432173	0.537301	0.103704	0.501961	244.359	13.3528	192.925	0.141237	1.16413	0.833374	2.51499	3.17755	2.76071	1.66488	1.51363	1.44572	26.5341	15.9378	5.37883	7.88273	11.676	894.125	520.26	5.40595	11.4052	2.95938	8.33434	2.55548	41.0627	321.966	215.802	434.708	31.541	1.72599	10.8643	7.75317	1.41513	5.82468	69.5181	67.7195	157.149	42.3023	1.76125	0.281523	7.27995	21.1171	7.49606	1.66817	1.31717	7.95749	1.84548	25.2807	383.908	13.8526	67.2364	1.85502	36.3302	1.7348	48.6694	61.1739	18.6525	18.4001	75.3792	216.183	29.2692
Q		QC 29	14.3705	1.61666	50.0538	1730.7	69.618	3.28679	26.3453	159.453	19.6843	0.438511	24.392	2.83238	0.147217	2.58561	12.0603	0.14245	1.36588	2.18958	15.2357	35.5248	19.2451	1.30383	3.23467	1.76004	2.81902	21.7239	137.444	238.502	58.8874	1.88893	8.54868	16.1913	1.77224	3.672	28.0675	225.873	827.64	711.047	14.8738	24.3061	28.5192	1.26371	15.2702	33.0463	11.4598	0.144885	0.000758901	5.40509	55.1542	389.154	1328.01	2011.27	144.506	9.83137	6.42126	3.83176	12.9372	13.094	0.130942	0.42697	10.5904	56.6066	168.366	330.062	488.338	133.688	3.37565	1.08942	4.27615	0.00148292	0.1049	1.1378	1.59256	0.0914169	12.3316	48.0232	65.6421	41.5462	10.0233	7.20522	2.91513	0.231515	1.45767	4.24156	7.33494	7.56367	3.75147	1.02571	0.0137645	0.138131	0.0919007	0.142001	0.147062	0.0829918	0.0780891	0.689098	2.78332	0.567707	0.105802	0.977684	1.76833	0.0107333	0.108028	0.401	0.415761	0.103704	0.499718	255.587	14.49	206.415	0.141237	0.201766	0.171763	2.40652	3.38586	2.52002	1.29668	1.03648	1.14181	27.7785	14.4556	5.16707	8.50167	11.9757	974.432	539.518	5.43768	12.193	2.92899	7.87812	2.22575	40.5508	368.872	235.536	458.893	26.9985	1.52637	11.2396	8.21011	1.33158	5.94279	77.0947	72.63	168.372	43.0536	0.85057	0.281523	5.75375	23.2453	8.12387	0.713086	0.954681	11.6706	1.84548	27.5368	375.372	18.153	53.9939	1.85502	25.7963	1.7348	41.3127	48.9648	9.1116	14.6484	67.2607	169.124	24.2032
Q		QC 30	12.8732	1.30991	56.2689	1914.64	70.1398	2.79721	27.5727	149.269	19.8328	1.15271	25.1454	2.27353	0.147217	2.83554	12.1538	0.82831	1.35469	2.54214	15.4526	35.5723	19.4718	1.71342	3.58374	1.65353	3.54712	22.7561	143.854	243.497	61.3321	2.72128	9.6423	17.7502	1.09997	3.44809	32.5883	248.962	867.793	760.038	15.1564	22.7887	28.6891	4.46083	17.0923	37.1634	11.7229	0.144885	0.163885	5.90931	55.7841	409.773	1510.42	2211.2	163.284	8.63955	6.48171	4.65729	14.5368	15.8686	0.130942	0.0890893	11.1812	58.6383	172.413	333.723	509.949	146.47	4.88123	1.30659	3.62167	0.00148292	0.1049	1.1372	0.87549	0.786063	14.1477	49.1632	70.403	42.8419	9.73861	8.10049	2.78759	0.151429	2.01559	4.67942	7.61657	8.9709	3.85962	0.957168	0.0137645	0.138131	0.0919007	0.142001	0.147062	0.0829918	0.0780891	0.582444	2.65298	0.482282	0.105802	1.12705	1.77292	0.0107333	0.108028	0.296224	0.334193	0.103704	0.431639	291.345	14.0938	237.935	0.141237	0.97931	0.171763	2.20883	3.83443	2.25221	1.18577	1.36571	1.52847	28.2819	16.0038	5.50914	7.86978	11.7144	975.716	555.365	5.01951	10.8236	3.36107	8.3679	1.57594	40.1476	338.652	227.639	473.079	27.7372	1.25874	10.6118	6.75732	0.368283	5.8151	72.8369	66.1476	166.339	46.3088	0.806805	0.281523	6.60355	20.5791	7.00656	2.14307	1.04561	8.10797	1.84548	22.9021	358.488	16.1742	50.4106	5.75007	26.6623	1.7348	41.2585	51.0604	7.88866	14.561	62.1843	187.969	20.8355
Q		QC 31	12.0192	1.66506	50.0379	1716.11	64.1604	1.9479	24.7082	148.943	20.424	1.13133	25.5281	2.03931	0.147217	3.27253	13.936	1.00123	1.32198	3.36033	19.6193	44.6168	22.6515	1.57212	4.15819	2.04104	3.68977	27.2018	163.726	285.145	76.7744	1.99068	10.5667	19.8476	1.61849	4.82737	34.6052	269.866	974.721	855.367	17.8136	19.9583	22.0464	2.67306	15.3393	37.7722	13.0972	0.144885	0.000758901	6.62674	59.4102	443.803	1583.54	2308.96	168.363	5.39981	4.43758	3.75601	14.7013	15.8174	0.130942	0.699231	11.3192	62.7802	189.313	364.77	541.069	147.356	3.64153	1.74813	2.94352	0.00148292	0.1049	0.980434	1.55462	0.829751	13.7384	50.0653	70.5541	44.4019	11.2148	6.98618	2.79926	0.290845	1.55924	4.7319	7.31757	7.67949	4.28687	0.826969	0.0137645	0.138131	0.0919007	0.142001	0.147062	0.0829918	0.0780891	0.69013	2.60598	0.495452	0.105802	1.0916	1.65973	0.0107333	0.108028	0.323104	0.371427	0.103704	0.224437	262.826	11.2337	215.678	0.141237	0.201766	0.171763	1.46623	2.16925	2.52148	1.82441	1.49284	2.15987	27.1072	13.5901	5.25116	8.29938	12.6276	984.539	518.634	4.52321	11.4655	3.14023	8.14951	1.27227	37.5563	349.823	233.39	439.911	19.9165	1.23733	10.262	7.00346	1.1305	5.22179	62.4468	62.7819	157.241	39.918	0.464979	0.281523	5.17163	18.6783	6.4046	1.16522	0.306372	9.5602	1.84548	21.2081	336.213	13.4348	46.5927	1.85502	27.0585	1.7348	34.7812	43.7504	9.71101	12.865	62.0836	161.359	19.633
Q		QC 32	11.72	1.53734	52.1173	1763.71	59.7034	3.34982	24.3055	145.417	22.5815	0.838088	23.5427	2.15291	0.147217	2.79206	12.0732	0.14245	0.790233	3.34228	18.8566	45.392	19.3292	1.26757	4.36962	1.23831	0.167843	26.6079	157.612	264.905	71.4854	1.81683	10.1515	18.3288	1.31885	3.93953	32.7133	264.917	955.962	838.027	14.2889	21.3949	19.981	2.28164	14.9957	36.6335	13.2264	0.144885	0.000758901	6.61847	58.2586	430.614	1542.73	2253.68	166.183	8.25995	4.81656	3.81406	14.8888	14.2259	0.130942	0.0424679	10.7343	61.4395	186.964	361.336	529.206	143.038	2.83798	1.69719	2.03439	0.00148292	0.1049	1.57583	1.48087	0.86951	13.9692	49.5257	71.588	44.4608	10.475	8.29509	2.68462	0.00344204	1.60759	4.20319	7.79408	7.76626	3.44725	0.782324	0.0137645	0.138131	0.0919007	0.142001	0.859385	0.0829918	0.0780891	0.715216	2.51875	0.549092	0.105802	0.952645	1.57586	0.0107333	0.108028	0.459996	0.331097	0.103704	0.22947	274.024	12.79	223.998	0.141237	0.201766	0.171763	1.50798	2.68531	2.40187	1.59197	1.07764	2.02868	26.4768	13.6116	4.66487	8.0953	12.4039	973.205	511.008	5.0191	10.831	2.46681	6.90966	1.77454	37.4052	348.039	231.267	436.93	19.1712	0.895893	9.22647	5.92035	1.40506	5.19507	61.5669	62.526	156.486	39.6367	0.0013775	0.281523	4.54993	18.355	5.39126	1.46615	0.933979	10.158	1.84548	19.7115	333.027	12.5974	47.4251	1.85502	23.9606	1.7348	38.1249	42.4212	8.44065	10.2435	52.208	158.004	18.1899
Q		QC 33	12.6528	1.79298	48.4795	1719.2	62.5571	2.46185	23.9684	142.508	21.9992	1.0645	21.8898	1.92717	0.147217	2.70491	13.1263	0.14245	1.47783	2.95276	18.5096	43.7942	22.8387	1.55387	4.04826	2.13291	3.59862	25.7501	159.88	274.033	73.7844	2.12789	11.3732	18.6928	1.62258	4.07276	34.9626	269.049	985.057	858.927	15.812	20.799	20.8395	2.86723	15.2336	37.144	14.2067	0.144885	0.000758901	6.73396	62.0984	451.726	1615.02	2348.57	169.567	6.10097	5.13956	4.19098	15.6852	15.7484	0.130942	0.696524	12.2013	59.2064	185.654	369.468	548.886	150.32	5.68024	1.47544	2.20642	0.00148292	1.03897	1.17051	1.61109	1.66618	14.7948	50.1271	71.4823	44.5854	10.038	8.74824	3.10911	0.33954	1.87204	4.0905	7.96735	7.54627	3.91301	0.946723	0.0137645	0.138131	0.0919007	0.142001	0.147062	0.0829918	0.0780891	0.580671	2.62763	0.447801	0.105802	0.962056	1.61766	0.0107333	0.108028	0.0686093	0.268154	0.103704	0.126008	243.524	12.0075	205.237	0.141237	0.201766	0.171763	1.49264	2.44413	2.24239	1.64622	0.752836	1.47383	25.5277	12.9798	4.27855	7.10883	10.9313	964.094	499.383	4.66478	9.78482	3.40692	7.1112	1.18718	37.5105	338.932	221.756	425.69	17.6107	0.373766	8.98535	6.55609	1.26511	5.14421	58.363	61.2839	148.41	37.8096	0.0013775	0.281523	4.85769	17.2318	6.79401	0.761834	0.306372	11.8197	6.2926	25.4022	360.337	13.1416	54.1604	1.85502	29.0659	1.7348	37.8722	50.8349	8.59388	13.5278	66.124	185.105	21.2447
Q		QC 34	11.4439	0.896422	53.8486	1865.17	60.7989	3.52679	25.0692	152.984	21.1038	0.946134	24.708	1.94243	0.147217	2.95982	12.0808	0.14245	1.00813	2.84872	17.034	39.866	19.5753	1.20303	3.93192	1.69982	3.45911	24.0787	145.957	253.492	66.0358	2.22889	10.8821	16.8123	1.90123	3.69422	33.2873	260.362	922.706	792.431	14.3969	19.8686	18.873	2.78334	15.7922	37.1102	12.3443	0.144885	0.0127091	5.70704	57.4901	423.443	1537.51	2266.1	158.551	8.15413	4.89074	3.50928	14.7337	14.3006	0.130942	1.12704	10.3603	57.545	176.47	349.36	522.801	142.351	4.2189	1.68193	2.43649	0.00148292	0.1049	1.40312	1.4432	1.24427	13.274	45.9647	68.8044	41.0451	10.3648	7.5422	3.05907	0.347322	1.23045	4.12054	6.98256	7.70778	4.3582	0.504546	0.0137645	0.138131	0.0919007	0.142001	0.147062	0.0829918	0.0780891	0.609721	2.49703	0.461767	0.105802	0.924064	1.65947	0.0107333	0.108028	0.24689	0.351874	0.103704	0.126008	244.475	12.0952	199.49	0.141237	0.201766	0.171763	1.51688	2.54664	1.82504	1.11339	1.29679	2.00354	26.3859	13.4276	5.32387	8.4311	11.6448	945.946	502.321	3.80338	10.7125	2.93171	7.67722	1.82596	36.8084	332.203	219.854	420.257	19.2523	0.373766	9.20853	5.67507	0.843133	5.23044	58.4388	62.0534	147.803	38.5211	0.143868	0.281523	4.70624	18.1697	5.24668	1.45154	0.306372	8.22503	1.84548	24.5752	373.661	15.2221	52.5323	1.85502	28.6958	1.7348	33.9576	58.5079	9.42342	12.8235	64.4716	180.036	24.9795
Q		QC 35	11.6085	2.06462	55.6824	1596.24	61.3949	3.32533	24.5092	131.048	20.8998	1.1303	24.8653	1.25005	0.147217	3.08899	12.5655	0.14245	1.17159	3.04448	18.2063	42.2293	20.8885	1.21857	4.14633	2.16135	3.36122	24.4471	147.325	257.969	70.3766	1.66593	10.0871	17.7703	1.87172	3.76315	32.6402	246.722	893.147	781.536	15.6068	20.2457	19.312	2.11906	14.9389	34.9565	12.7159	0.144885	0.152914	6.44184	61.3696	426.766	1485.45	2108.71	157.058	8.01353	4.50768	4.05291	14.979	14.947	0.903065	0.258227	10.035	58.5064	183.965	354.388	518.342	143.297	3.19682	1.26037	2.07265	0.00148292	0.771825	1.13307	1.69646	0.85272	12.8266	47.6362	68.7271	40.9914	11.0611	8.09279	2.94562	0.528282	1.35714	4.55664	7.33175	7.31533	3.62336	0.857766	0.0137645	0.138131	0.0919007	0.142001	0.147062	0.0829918	0.0780891	0.621175	2.56803	0.544884	0.105802	0.933015	1.63087	0.0531155	0.108028	0.375923	0.474224	0.103704	0.126008	229.645	11.6805	200.289	0.141237	0.739456	0.171763	1.57014	2.37274	2.42427	1.63909	0.76796	2.26156	26.2816	13.2436	4.63767	7.83786	12.2492	948.405	491.804	4.93669	11.173	2.85305	6.73206	1.59801	38.28	343.383	225.231	424.688	17.7609	1.05597	9.176	6.5834	1.07017	6.4508	60.8339	64.0027	155.096	39.2854	0.0013775	0.281523	5.38332	17.8488	6.20703	1.37133	0.69535	12.3338	5.5782	26.6417	388.656	16.7812	57.7786	5.46356	32.0865	1.7348	44.4764	54.3697	13.3989	14.5317	66.2461	198.525	25.5282
Q		QC 36	12.1625	2.09297	47.4107	1641.39	61.3277	2.82652	23.2924	133.798	20.9169	0.52659	24.4682	1.39853	0.147217	3.04427	13.7721	1.05094	1.47091	2.52281	19.0018	42.2563	20.9736	1.46916	4.06019	1.98938	3.43387	25.6827	161.401	278.779	72.4767	1.88429	10.0637	18.8977	2.21593	3.86424	35.5891	269.249	954.217	845.758	17.5606	19.359	19.4895	2.2786	15.531	38.4929	12.6368	0.144885	0.000758901	5.99282	62.3746	444.703	1567.59	2296	165.185	8.72456	3.94474	4.09051	15.8338	15.5045	0.130942	0.537636	11.4683	60.8831	188.182	367.592	544.574	147.99	4.51605	1.23179	2.17223	0.00148292	0.934761	1.07771	1.21915	1.23699	14.339	51.3915	70.8901	43.1448	10.3635	8.50151	2.79297	0.239558	1.45739	4.48762	7.36988	7.50868	3.67338	0.180773	0.0137645	0.138131	0.0919007	0.142001	0.147062	0.0829918	0.0780891	0.782749	2.87428	0.443643	0.105802	0.924587	1.49756	0.0797569	0.108028	0.313486	0.277729	0.103704	0.215604	273.069	11.6128	213.325	0.141237	0.201766	0.171763	1.39035	2.17482	2.46689	1.36593	1.24616	1.97692	27.4122	13.4381	5.41559	9.07598	11.7533	972.24	504.607	4.63127	10.5223	2.86304	7.57469	1.39655	39.4605	351.751	229.937	429.437	18.9087	1.28831	8.67935	6.6082	1.06073	6.17151	62.243	62.4553	156.076	38.9998	0.0013775	0.281523	5.66377	17.4272	6.63891	1.24749	0.306372	12.2451	1.84548	24.5329	360.373	20.217	49.0648	1.85502	27.3775	1.7348	38.6766	52.1235	10.7582	16.8525	61.6396	178.001	22.7314
Q		QC 37	11.6873	1.72176	48.9433	1409.67	65.3691	1.20561	25.6169	118.519	22.8499	0.865778	25.3732	2.11247	0.147217	3.21637	14.3539	1.13983	1.38474	3.25175	17.6774	42.1623	23.3599	1.74739	3.52042	1.90257	3.20334	24.8272	150.266	256.227	70.7298	2.0217	10.1047	18.1719	1.44448	3.81197	33.2025	238.781	853.244	754.82	19.4866	16.8607	16.7737	2.68167	14.362	35.3264	12.8375	0.144885	0.000758901	6.90419	60.9066	407.079	1397.16	1992.39	150.098	8.65222	4.07047	4.37886	14.2098	14.1219	0.668761	0.556878	11.3404	61.5076	181.545	346.452	497.634	136.16	4.92802	1.41915	2.05841	0.313557	0.724405	1.35914	1.5487	0.976937	13.7291	51.1426	73.0825	44.2103	11.0722	7.98355	2.65543	0.620754	1.84171	4.15081	7.84851	8.50041	4.11962	0.985803	0.339297	0.540044	0.0919007	0.142001	0.948272	0.0829918	0.0780891	0.76537	2.9642	0.563116	0.169222	1.11118	1.68138	0.0224511	0.226797	0.414557	0.399525	0.192748	0.165519	316.284	15.3145	247.661	0.141237	0.55421	0.171763	1.31807	2.20531	3.01305	1.88368	1.53662	2.15468	28.7854	15.4201	5.74689	8.79531	12.477	997.211	535.388	5.82399	12.3048	3.05792	8.81456	1.57342	41.6347	375.248	246.137	458.546	24.154	1.21376	10.1468	8.1699	1.5716	6.05161	71.0275	71.8125	172.155	42.8934	0.0013775	0.281523	5.48584	20.0892	6.77825	1.26559	1.00513	13.9959	6.48475	23.6466	366.808	16.9171	57.1123	5.284	27.1263	1.7348	39.3185	53.8388	13.8732	16.6527	60.5588	182.315	24.1522
Q		QC 38	11.5248	2.2823	50.2832	1378.19	68.8745	1.16811	23.1084	114.488	21.2803	0.400262	25.2019	2.2724	0.147217	3.53494	13.8275	0.814072	1.41497	2.73932	17.5517	42.7884	24.432	1.43284	3.65885	1.7451	3.65888	26.1845	154.193	264.465	67.7065	2.09261	10.3677	19.1895	1.22595	3.84994	34.3958	243.584	871.44	777.689	22.0177	18.4462	18.7102	3.19168	14.9971	36.2738	12.1555	0.144885	0.000758901	6.51947	59.7978	409.023	1447.46	2053.41	152.786	8.41745	4.21848	3.58777	14.0325	14.8017	0.130942	0.29312	10.8723	61.6223	183.152	345.823	495.888	140.215	4.30159	1.22318	2.09516	0.308567	0.1049	1.55647	1.67162	0.959089	13.5528	50.8523	72.6115	43.527	10.5798	8.01103	2.91276	0.186628	1.70955	4.07569	8.27599	7.86003	3.885	1.25144	0.0137645	0.138131	0.598854	0.142001	0.802651	0.47271	0.0780891	0.852501	3.06896	0.495296	0.189297	1.07422	1.92459	0.0954279	0.192872	0.415526	0.503255	0.103704	0.284948	268.323	11.8939	229.284	0.141237	0.575725	0.632349	1.80116	2.49085	2.8067	1.80976	1.99116	2.32203	29.3731	15.2034	5.40096	8.84676	13.0605	1018.37	549.457	5.54841	12.2778	3.40472	8.92648	1.66752	42.3186	378.801	249.35	466.973	25.5338	1.28657	10.6182	7.98678	1.41318	6.11277	72.8368	71.6959	169.801	44.8274	0.0013775	1.09234	5.91818	20.9482	6.86375	1.66073	0.862235	11.5916	4.29002	22.3725	337.596	16.4947	49.7137	8.9981	27.2005	1.7348	37.102	45.8544	13.786	12.965	55.3045	168.953	16.033
		Genders	CE 16:1	CE 16:0	CE 18:3	CE 18:2	CE 18:1	CE 18:0	CE 20:5	CE 20:4	CE 20:3	CE 20:2	CE 22:6	CE 22:5	TG 42:4	TG 44:2	TG 44:1	TG 45:1	TG 45:0	TG 46:3	TG 46:2	TG 46:1	TG 46:0	TG 47:2	TG 47:1	TG 47:0	TG 48:4	TG 48:3	TG 48:2	TG 48:1	TG 48:0	TG 49:3	TG 49:2	TG 49:1	TG 49:0	TG 50:5	TG 50:4	TG 50:3	TG 50:2	TG 50:1	TG 50:0	TG 51:6	TG 51:5	TG 51:4	TG 51:3	TG 51:2	TG 51:1	TG 52:7	TG 51:0	TG 52:6	TG 52:5	TG 52:4	TG 52:3	TG 52:2	TG 52:1	TG 52:0	TG 53:5	TG 53:4	TG 53:3	TG 53:2	TG 54:8	TG 53:1	TG 54:7	TG 54:6	TG 54:5	TG 54:4	TG 54:3	TG 54:2	TG 54:1	TG 54:0	TG 55:6	TG 55:5	TG 55:4	TG 55:3	TG 56:9	TG 55:2	TG 56:8	TG 56:7	TG 56:6	TG 56:5	TG 56:4	TG 56:3	TG 56:2	TG 56:1	TG 58:10	TG 58:9	TG 58:8	TG 58:7	TG 58:6	TG 58:5	TG 58:4	TG 58:3	TG 58:2	TG 60:11	TG 60:10	TG 60:9	TG 60:8	DG 34:2	DG 34:1	DG 34:0	DG 36:4	DG 36:3	DG 36:2	DG 36:1	DG 37:7	DG 36:0	DG 37:4	DG 38:5	Coenzyme Q10	MG 16:0	MG 18:1	MG 18:0	Cer 34:1	Cer 40:1	Cer 41:1	Cer 42:2	Cer 42:1	PC 30:0	PC O-32:1/P-32:0	PC O-32:0	PC 32:2	PC 32:1	PC 32:0	PC O-34:3/P-34:2	PC O-34:2/P-34:1	PC 34:3	PC 34:2	PC 34:1	PC O-36:5/P-36:4	PC O-36:4/P-36:3	PC O-36:3/P-36:2	PC 35:2	PC 35:1	PC 36:5	PC 36:4	PC 36:3	PC 36:2	PC 36:1	PC O-38:6/P-38:5	PC O-38:5/P-38:4	PC O-38:4/P-38:3	PC 37:3	PC 38:7	PC 38:6	PC 38:5	PC 38:4	PC 38:3	PC 38:2	PC O-40:5/P-40:4	PC 40:7	PC 40:6	PC 40:5	PC 40:4	PC O-44:5/P-44:4	SM 32:1	SM 33:1	SM 34:2	SM 34:1	SM 36:2	SM 36:1	SM 38:2	SM 38:1	SM 39:1	SM 40:2	SM 40:1	SM 41:2	SM 41:1	SM 42:3	SM 42:2	SM 42:1
Number of healthy samples		Both	79	79	79	79	79	79	79	79	79	79	79	79	79	79	79	79	79	79	79	79	79	79	79	79	79	79	79	79	79	79	79	79	79	79	79	79	79	79	79	79	79	79	79	79	79	79	79	79	79	79	79	79	79	79	79	79	79	79	79	79	79	79	79	79	79	79	79	79	79	79	79	79	79	79	79	79	79	79	79	79	79	79	79	79	79	79	79	79	79	79	79	79	79	79	79	79	79	79	79	79	79	79	79	79	79	79	79	79	79	79	79	79	79	79	79	79	79	79	79	79	79	79	79	79	79	79	79	79	79	79	79	79	79	79	79	79	79	79	79	79	79	79	79	79	79	79	79	79	79	79	79	79	79	79	79	79	79	79	79	79	79	79	79	79	79	79	79	79
		Females	49	49	49	49	49	49	49	49	49	49	49	49	49	49	49	49	49	49	49	49	49	49	49	49	49	49	49	49	49	49	49	49	49	49	49	49	49	49	49	49	49	49	49	49	49	49	49	49	49	49	49	49	49	49	49	49	49	49	49	49	49	49	49	49	49	49	49	49	49	49	49	49	49	49	49	49	49	49	49	49	49	49	49	49	49	49	49	49	49	49	49	49	49	49	49	49	49	49	49	49	49	49	49	49	49	49	49	49	49	49	49	49	49	49	49	49	49	49	49	49	49	49	49	49	49	49	49	49	49	49	49	49	49	49	49	49	49	49	49	49	49	49	49	49	49	49	49	49	49	49	49	49	49	49	49	49	49	49	49	49	49	49	49	49	49	49	49	49
		Males	30	30	30	30	30	30	30	30	30	30	30	30	30	30	30	30	30	30	30	30	30	30	30	30	30	30	30	30	30	30	30	30	30	30	30	30	30	30	30	30	30	30	30	30	30	30	30	30	30	30	30	30	30	30	30	30	30	30	30	30	30	30	30	30	30	30	30	30	30	30	30	30	30	30	30	30	30	30	30	30	30	30	30	30	30	30	30	30	30	30	30	30	30	30	30	30	30	30	30	30	30	30	30	30	30	30	30	30	30	30	30	30	30	30	30	30	30	30	30	30	30	30	30	30	30	30	30	30	30	30	30	30	30	30	30	30	30	30	30	30	30	30	30	30	30	30	30	30	30	30	30	30	30	30	30	30	30	30	30	30	30	30	30	30	30	30	30	30
Number of cancerous samples		Both	213	213	213	213	213	213	213	213	213	213	213	213	213	213	213	213	213	213	213	213	213	213	213	213	213	213	213	213	213	213	213	213	213	213	213	213	213	213	213	213	213	213	213	213	213	213	213	213	213	213	213	213	213	213	213	213	213	213	213	213	213	213	213	213	213	213	213	213	213	213	213	213	213	213	213	213	213	213	213	213	213	213	213	213	213	213	213	213	213	213	213	213	213	213	213	213	213	213	213	213	213	213	213	213	213	213	213	213	213	213	213	213	213	213	213	213	213	213	213	213	213	213	213	213	213	213	213	213	213	213	213	213	213	213	213	213	213	213	213	213	213	213	213	213	213	213	213	213	213	213	213	213	213	213	213	213	213	213	213	213	213	213	213	213	213	213	213	213
		Females	109	109	109	109	109	109	109	109	109	109	109	109	109	109	109	109	109	109	109	109	109	109	109	109	109	109	109	109	109	109	109	109	109	109	109	109	109	109	109	109	109	109	109	109	109	109	109	109	109	109	109	109	109	109	109	109	109	109	109	109	109	109	109	109	109	109	109	109	109	109	109	109	109	109	109	109	109	109	109	109	109	109	109	109	109	109	109	109	109	109	109	109	109	109	109	109	109	109	109	109	109	109	109	109	109	109	109	109	109	109	109	109	109	109	109	109	109	109	109	109	109	109	109	109	109	109	109	109	109	109	109	109	109	109	109	109	109	109	109	109	109	109	109	109	109	109	109	109	109	109	109	109	109	109	109	109	109	109	109	109	109	109	109	109	109	109	109	109
		Males	104	104	104	104	104	104	104	104	104	104	104	104	104	104	104	104	104	104	104	104	104	104	104	104	104	104	104	104	104	104	104	104	104	104	104	104	104	104	104	104	104	104	104	104	104	104	104	104	104	104	104	104	104	104	104	104	104	104	104	104	104	104	104	104	104	104	104	104	104	104	104	104	104	104	104	104	104	104	104	104	104	104	104	104	104	104	104	104	104	104	104	104	104	104	104	104	104	104	104	104	104	104	104	104	104	104	104	104	104	104	104	104	104	104	104	104	104	104	104	104	104	104	104	104	104	104	104	104	104	104	104	104	104	104	104	104	104	104	104	104	104	104	104	104	104	104	104	104	104	104	104	104	104	104	104	104	104	104	104	104	104	104	104	104	104	104	104	104
Average concentration for healthy [nmol/ml]		Both	6.0762	1.36131	43.39	866.769	53.0045	0.884447	25.607	178.71	17.1582	1.22427	22.8257	1.44279	0.289678	0.89247	0.68151	0.340183	0.170026	0.835846	4.64884	11.831	5.83375	0.451104	1.53428	0.955635	1.59274	9.84158	33.9285	29.653	13.0393	1.08856	4.16623	5.65959	0.301994	2.22748	15.6677	80.3484	202.593	161.342	4.66061	6.93027	6.80659	2.53544	7.24393	12.5763	4.36039	0.407848	0.0715525	3.91912	30.2763	175.509	486.912	537.365	35.269	3.37858	2.83747	2.57663	6.56233	5.73948	0.667721	0.286986	6.26146	28.3616	72.3817	125.582	145.371	36.144	2.25315	0.272065	1.28076	0.176893	0.393343	0.518148	1.07753	0.337379	7.04778	19.7736	23.4706	13.3516	3.86346	2.72183	1.09096	0.187062	0.977233	1.99162	2.91913	3.31989	1.04409	0.300788	0.0854662	0.236468	0.211489	0.355678	0.381192	0.178496	0.146949	0.67212	2.25354	0.104502	0.30826	1.08534	1.22077	0.0423997	0.234703	0.270658	0.456462	0.191643	0.466406	67.2113	9.22592	58.3398	0.155087	0.484215	0.469513	0.907251	1.84985	1.95064	1.19688	1.08068	2.39129	13.932	9.1674	5.4593	8.4671	11.6224	801.67	301.863	4.97022	10.2551	2.96792	7.78863	1.14435	37.3758	274.578	181.664	354.716	13.5146	1.32717	8.46474	6.10137	1.14317	4.578	58.6274	56.7902	126.06	31.9054	0.286563	0.573469	4.54453	16.1222	4.94724	0.711299	0.541168	13.1829	5.91404	23.412	289.464	14.1466	41.4186	6.55136	28.3848	5.26326	43.5799	55.0445	16.063	19.1662	55.1841	142.053	27.2443
		Females	7.13373	1.44662	48.5058	933.39	58.1547	0.748669	26.6259	192.62	18.8446	1.24641	23.7511	1.66015	0.260688	0.645129	0.576079	0.264921	0.146544	0.618354	3.8866	10.0777	4.57173	0.363276	1.27121	0.747887	1.18927	8.30572	30.598	27.7671	10.976	0.91322	3.74666	4.93296	0.212569	1.57867	12.951	74.0604	196.295	151.629	2.92876	6.94061	6.33397	1.97751	6.47063	11.8223	3.80539	0.244263	0.0284727	2.80789	25.2946	158.493	458.037	520.507	29.1331	2.81038	2.35217	2.15012	5.95565	5.34293	0.443512	0.177083	4.68055	22.7183	62.1832	111.884	133.726	32.8507	1.52051	0.206066	1.1276	0.0980251	0.310115	0.434002	0.785714	0.25906	5.3083	16.1266	20.7004	12.3554	3.47246	2.35842	0.84729	0.111843	0.728475	1.6152	2.43628	3.08813	0.87692	0.247294	0.0632241	0.186074	0.160305	0.282483	0.325447	0.14837	0.133	0.550278	1.96933	0.0591755	0.222376	0.876036	1.02888	0.0211989	0.188162	0.179642	0.480742	0.153606	0.424614	57.2142	7.32055	50.3141	0.153916	0.553518	0.573085	1.04361	2.18031	2.34675	1.47615	1.38112	2.83049	16.7256	10.7832	6.44803	10.1934	13.8097	962.298	367.067	5.41928	11.5235	3.59393	9.38584	1.43958	42.652	318.28	221.093	424.316	16.2804	1.50941	9.36198	7.00698	1.38534	5.27744	66.6191	64.5009	141.052	36.9649	0.280711	0.655983	5.04888	17.134	5.11989	0.74872	0.637748	16.4943	7.57611	28.0145	353.585	17.1776	49.2996	8.34317	33.3444	6.69422	52.0446	63.6655	19.7664	22.6747	65.844	167.301	30.5493
		Males	4.3489	1.22198	35.0342	757.954	44.5924	1.10622	23.9428	155.99	14.4039	1.1881	21.3143	1.08778	0.337028	1.29646	0.853716	0.463109	0.208379	1.19108	5.89383	14.6946	7.89505	0.594556	1.96397	1.29496	2.25176	12.3501	39.3683	32.7333	16.4093	1.37494	4.85153	6.84642	0.448055	3.2872	20.1051	90.6189	212.88	177.205	7.48929	6.91338	7.57853	3.44673	8.50698	13.8078	5.26691	0.675038	0.141916	5.73412	38.413	203.301	534.074	564.899	45.2911	4.30664	3.63012	3.27326	7.55323	6.38718	1.03393	0.466494	8.84361	37.579	89.0393	147.955	164.393	41.5232	3.4498	0.379864	1.53092	0.305711	0.529281	0.655588	1.55417	0.465301	9.88892	25.7304	27.9953	14.9786	4.50209	3.31541	1.48895	0.309921	1.38354	2.60644	3.7078	3.69843	1.31715	0.388163	0.121795	0.318779	0.295089	0.475231	0.472241	0.227701	0.169733	0.871128	2.71775	0.178534	0.448537	1.42721	1.5342	0.0770277	0.310721	0.419317	0.416804	0.253771	0.534667	83.5398	12.338	71.4484	0.156999	0.37102	0.300345	0.684529	1.31011	1.30366	0.740758	0.589949	1.67394	9.36904	6.5283	3.84439	5.6475	8.05	539.31	195.363	4.23676	8.18348	1.94543	5.17985	0.66214	28.7581	203.198	117.264	241.035	8.99712	1.02951	6.99924	4.62219	0.747617	3.43557	45.5741	44.1961	101.574	23.6417	0.29612	0.438698	3.72076	14.4697	4.66524	0.650177	0.383421	7.77444	3.19933	15.8946	184.734	9.19604	28.5465	3.62473	20.2843	2.92601	29.7543	40.9635	10.0142	13.4357	37.7728	100.815	21.8461
Average concentration for cancerous samples [nmol/ml]		Both	6.26956	1.38309	29.8282	749.829	54.4603	0.602239	16.4922	167.84	14.6656	0.979094	22.7394	1.5175	0.321872	1.15221	0.916908	0.433433	0.177439	0.828513	5.00037	14.6816	7.87572	0.446121	1.73296	1.17589	1.34987	8.50183	35.6179	34.7275	17.3032	1.04468	4.28206	6.46926	0.366999	1.7563	13.0097	78.2631	249.966	226.903	5.47406	7.95091	8.75249	2.4092	7.54836	15.0422	5.47214	0.309937	0.0661529	3.07976	25.9935	175.085	563.083	707.115	46.0464	4.00803	3.3643	2.68289	7.62327	7.21468	0.480669	0.316004	5.28458	28.6828	79.8764	146.901	196.055	50.636	2.44097	0.347861	1.78856	0.187027	0.495997	0.690835	0.888686	0.421582	7.0736	22.3616	30.048	20.5638	4.78565	3.40324	1.06398	0.173128	0.993904	2.33069	3.84111	4.14196	1.6657	0.473205	0.112622	0.237725	0.194041	0.392722	0.501943	0.265932	0.201451	0.836218	2.99539	0.126648	0.298279	1.25639	1.7009	0.109597	0.262049	0.282009	0.377328	0.219591	0.410232	76.604	15.5741	62.1878	0.268781	0.465947	0.320801	1.19057	1.37144	1.89107	1.33043	1.32766	1.57551	17.9547	12.5454	3.9753	6.63016	9.44884	706.383	358.443	4.44354	9.12132	2.17307	6.611	1.45506	29.543	258.8	159.063	308.775	18.0339	1.13827	8.86304	6.06223	1.02773	4.29272	55.2063	48.7673	123.253	30.1409	0.490475	0.689461	4.51026	17.6405	5.40426	1.02974	0.732524	10.2311	5.45502	22.1515	308.189	15.9138	49.9538	5.98886	22.2659	2.68165	33.4248	40.7205	11.4937	10.967	57.3811	157.667	17.6631
		Females	5.96367	1.50762	32.2023	791.701	55.6443	0.647479	18.4539	183.546	15.3749	1.04509	25.958	1.46303	0.332922	0.896016	0.794458	0.349391	0.151959	0.803879	4.46683	11.9884	5.79122	0.414165	1.54142	0.96487	1.38028	8.34228	30.8417	30.3624	13.6005	1.03921	4.18555	6.05119	0.315217	1.79481	12.835	75.5706	227.314	203.795	4.26482	7.61254	8.5904	2.56144	7.64882	14.9267	5.43305	0.313317	0.0424213	3.22285	26.9298	181.215	564.153	677.687	43.8889	3.72574	3.4148	2.77399	7.78646	7.32356	0.53955	0.303855	5.75287	30.3688	81.1877	146.651	190.143	50.3577	2.37045	0.341121	1.80863	0.19073	0.48754	0.672333	1.05244	0.414243	8.01856	24.2833	30.8402	20.4822	4.45872	3.22136	0.999076	0.153479	1.17157	2.61477	4.14718	4.18707	1.56415	0.432746	0.101716	0.228726	0.165801	0.461139	0.5458	0.273215	0.192131	0.753627	2.67641	0.134136	0.299012	1.24655	1.5648	0.092593	0.262821	0.295644	0.401768	0.223913	0.439369	73.8459	14.7533	61.3041	0.291159	0.528647	0.360325	1.26136	1.47673	1.86938	1.30643	1.27834	1.70124	16.3028	12.1125	4.02152	6.81906	9.8652	722.329	350.914	4.4738	8.93498	2.20609	7.03857	1.55187	31.1872	274.987	160.592	320.656	17.2322	1.23407	8.75196	6.12826	1.09242	4.69394	60.8894	51.3353	132.026	30.5915	0.485077	0.684716	4.88957	19.2982	5.37836	0.882654	0.665456	12.1179	6.74596	25.4887	329.358	19.6799	57.1021	7.34496	24.8868	3.2445	38.0843	44.3866	13.6013	12.4206	63.4236	163.504	18.5591
		Males	6.59016	1.25258	27.34	705.944	53.2194	0.554824	14.4361	151.378	13.9222	0.909921	19.3661	1.5746	0.310292	1.42073	1.04524	0.521516	0.204144	0.854331	5.55956	17.5043	10.0604	0.479613	1.93372	1.39706	1.31799	8.66905	40.6237	39.3025	21.1838	1.05041	4.3832	6.90744	0.42127	1.71593	13.1927	81.085	273.707	251.122	6.74144	8.30554	8.92237	2.24963	7.44308	15.1633	5.5131	0.306395	0.0910254	2.92979	25.0122	168.659	561.961	737.959	48.3077	4.3039	3.31137	2.58742	7.45224	7.10057	0.418958	0.328736	4.79378	26.9157	78.5021	147.163	202.252	50.9276	2.51489	0.354926	1.76753	0.183146	0.50486	0.710226	0.717055	0.429274	6.08321	20.3474	29.2177	20.6493	5.12831	3.59386	1.13201	0.193722	0.8077	2.03296	3.52032	4.09469	1.77213	0.515609	0.124052	0.247156	0.22364	0.321016	0.455978	0.258299	0.211219	0.92278	3.32971	0.118801	0.297511	1.26669	1.84355	0.127418	0.261239	0.267718	0.351713	0.215061	0.379693	79.4946	16.4344	63.1139	0.245326	0.400232	0.279376	1.11637	1.26108	1.91379	1.35559	1.37936	1.44375	19.686	12.9992	3.92687	6.43217	9.01248	689.67	366.334	4.41182	9.31661	2.13846	6.16288	1.35359	27.8198	241.833	157.46	296.323	18.8742	1.03786	8.97947	5.99301	0.959929	3.87222	49.2499	46.0758	114.057	29.6687	0.496132	0.694433	4.11271	15.9032	5.4314	1.18389	0.802817	8.25368	4.10201	18.6538	286.003	11.9666	42.4617	4.56757	19.519	2.09173	28.5413	36.878	9.28482	9.44344	51.0481	151.549	16.7241
Fold change		Both	1.03182	1.016	0.687445	0.865086	1.02747	0.680922	0.64405	0.939176	0.854725	0.799737	0.996219	1.05178	1.11114	1.29104	1.34541	1.27412	1.0436	0.991227	1.07562	1.24095	1.35003	0.988955	1.12949	1.23048	0.84751	0.863868	1.04979	1.17113	1.32701	0.959689	1.0278	1.14306	1.21525	0.788467	0.83035	0.974046	1.23383	1.40635	1.17454	1.14727	1.28588	0.950208	1.04203	1.19608	1.25496	0.759933	0.924536	0.78583	0.858543	0.997584	1.15644	1.31589	1.30558	1.18631	1.18567	1.04124	1.16167	1.25703	0.719866	1.10111	0.843985	1.01132	1.10354	1.16976	1.34865	1.40095	1.08336	1.27859	1.39649	1.05729	1.26098	1.33328	0.824742	1.24958	1.00366	1.13088	1.28024	1.54018	1.2387	1.25035	0.975274	0.925509	1.01706	1.17025	1.31584	1.24762	1.59535	1.57321	1.31774	1.00531	0.917503	1.10415	1.31677	1.48985	1.37089	1.24415	1.32919	1.21193	0.967623	1.15759	1.3933	2.58484	1.11651	1.04194	0.826637	1.14583	0.879559	1.13975	1.68808	1.06596	1.7331	0.962272	0.683263	1.31228	0.741375	0.96946	1.11158	1.22855	0.658855	1.28874	1.36848	0.72817	0.783049	0.812983	0.88114	1.18743	0.894033	0.88944	0.732186	0.848802	1.27151	0.79043	0.942537	0.875587	0.870487	1.3344	0.857668	1.04706	0.993585	0.89902	0.937685	0.941647	0.858727	0.977727	0.944695	1.71158	1.20226	0.992459	1.09418	1.09238	1.44768	1.3536	0.77609	0.922384	0.946162	1.06469	1.12492	1.20607	0.91414	0.78443	0.509504	0.766978	0.739773	0.715538	0.572204	1.03981	1.10991	0.648325
		Females	0.835983	1.04217	0.663886	0.8482	0.956833	0.864841	0.693082	0.952895	0.815878	0.838481	1.09292	0.881268	1.27709	1.38889	1.37908	1.31885	1.03695	1.30003	1.14929	1.18959	1.26675	1.14008	1.21256	1.29013	1.16062	1.0044	1.00796	1.09347	1.23912	1.13796	1.11714	1.22668	1.48289	1.13691	0.991049	1.02039	1.15802	1.34404	1.45619	1.09681	1.35624	1.29529	1.18208	1.26259	1.42773	1.2827	1.48989	1.14778	1.06465	1.14336	1.23168	1.30197	1.5065	1.32571	1.45177	1.29015	1.30741	1.3707	1.21654	1.7159	1.2291	1.33675	1.30562	1.31074	1.42189	1.53293	1.55898	1.65539	1.60397	1.94572	1.57212	1.54915	1.33948	1.59902	1.51057	1.50579	1.48984	1.65775	1.28402	1.3659	1.17914	1.37228	1.60824	1.61885	1.70226	1.35586	1.78369	1.74993	1.60882	1.22922	1.03429	1.63245	1.67708	1.84144	1.4446	1.36954	1.35904	2.26675	1.34463	1.42295	1.52087	4.36781	1.39678	1.64574	0.835724	1.45771	1.03475	1.29069	2.01532	1.21843	1.89167	0.955067	0.628747	1.20865	0.677303	0.796585	0.885026	0.925582	0.60104	0.97472	1.12328	0.623681	0.668969	0.71437	0.750629	0.955993	0.825535	0.775372	0.613837	0.749914	1.078	0.7312	0.863981	0.726355	0.755701	1.05846	0.817586	0.934841	0.874594	0.788558	0.889434	0.913992	0.795885	0.93601	0.827581	1.72803	1.0438	0.968447	1.12631	1.05048	1.17888	1.04345	0.734674	0.890424	0.909843	0.931481	1.14567	1.15827	0.880355	0.746357	0.484672	0.731764	0.697184	0.6881	0.547776	0.963239	0.977301	0.607512
		Males	1.51536	1.02504	0.78038	0.931381	1.19346	0.50155	0.602942	0.970436	0.966557	0.765861	0.9086	1.44753	0.920671	1.09585	1.22435	1.12612	0.979676	0.717273	0.943284	1.19121	1.27427	0.806675	0.984596	1.07885	0.585314	0.701939	1.03189	1.20069	1.29097	0.763967	0.903469	1.00891	0.940218	0.522004	0.656189	0.894791	1.28573	1.41713	0.900143	1.20137	1.17732	0.652685	0.874938	1.09817	1.04674	0.453893	0.641403	0.51094	0.651137	0.829603	1.05222	1.30635	1.0666	0.999363	0.912191	0.790472	0.986629	1.11169	0.40521	0.704695	0.542061	0.716244	0.881657	0.994648	1.2303	1.22649	0.728995	0.934349	1.15455	0.599081	0.95386	1.08334	0.461375	0.922574	0.615154	0.790793	1.04367	1.37858	1.1391	1.08399	0.760275	0.625067	0.583793	0.779976	0.949436	1.10714	1.34543	1.32833	1.01853	0.775322	0.757872	0.675495	0.965561	1.13438	1.24442	1.05929	1.22518	0.665425	0.663291	0.887527	1.20163	1.65418	0.840753	0.638461	0.843834	0.847461	0.710149	0.951578	1.33202	0.88335	1.5626	1.07873	0.930183	1.63086	0.962576	1.46801	1.83	2.3381	0.862484	2.10118	1.99121	1.02145	1.13894	1.11956	1.2788	1.87514	1.04132	1.13847	1.09922	1.18978	2.04427	0.96737	1.19014	1.34279	1.22938	2.09781	1.00811	1.28292	1.29657	1.28398	1.1271	1.08066	1.04253	1.1229	1.25494	1.67544	1.58294	1.10534	1.09907	1.16423	1.82087	2.09382	1.06164	1.28215	1.1736	1.54819	1.30128	1.48746	1.26011	0.962274	0.714875	0.959233	0.900266	0.927168	0.702862	1.35145	1.50324	0.765543
p-value		Both	0.734501	0.819571	7.66367e-06	0.000121704	0.651424	0.00309622	0.00190339	0.29303	0.11592	0.00389404	0.960833	0.633476	0.155691	0.406085	0.447461	0.295101	0.882627	0.972203	0.732612	0.329317	0.226371	0.951847	0.511569	0.356618	0.345229	0.320156	0.734022	0.317787	0.126976	0.752217	0.825189	0.390569	0.454823	0.128248	0.0989506	0.75887	0.0185979	0.000731628	0.531989	0.0333158	0.00035595	0.620563	0.63606	0.0609045	0.0904614	0.182919	0.820049	0.10676	0.155833	0.975744	0.0240802	3.34924e-05	0.0468842	0.072258	0.0374816	0.684913	0.0689883	0.00724471	0.0913002	0.629881	0.231398	0.914797	0.269816	0.0682544	0.000616884	0.000819107	0.667672	0.00454605	3.27169e-05	0.75003	0.0130183	0.00104906	0.200591	0.0150194	0.976227	0.219966	0.00321582	3.1544e-07	0.0135376	0.0300703	0.854277	0.703118	0.899771	0.129499	0.00474097	0.000436062	4.42964e-06	7.43526e-06	0.128398	0.968095	0.619096	0.49433	0.0146044	0.000848664	0.00189464	0.0279624	0.0037804	0.0986844	0.791345	0.0868722	0.000164842	3.89606e-06	0.245574	0.592412	0.0399007	0.188144	0.196306	0.0458456	3.37451e-05	0.171737	2.53468e-11	0.650172	0.00103172	0.000126655	0.000527173	0.777656	0.245008	0.0313124	4.62381e-05	0.00606713	6.84435e-07	3.98329e-05	0.001014	0.00385627	0.0437762	0.0106579	0.108513	0.0701837	0.000336306	0.0307008	0.0107801	0.00467152	0.379946	0.0590772	0.0425488	0.00610134	0.148818	0.448652	0.921491	0.239174	0.410798	0.474212	0.0431538	0.740604	0.479209	1.44789e-05	0.0477627	0.917467	0.243557	0.226052	0.00150019	0.00402218	0.0186308	0.523507	0.433876	0.353079	0.188579	0.0109835	0.429939	0.00244325	3.65691e-05	0.000804024	3.73e-05	0.000955205	4.47338e-08	0.555478	0.109554	7.15003e-09
		Females	0.0982688	0.662468	0.000201711	0.0012692	0.589054	0.426222	0.0209164	0.560188	0.132409	0.101458	0.401539	0.382021	0.0115463	0.243958	0.566328	0.108877	0.918119	0.317749	0.510726	0.408011	0.344285	0.504251	0.258302	0.202536	0.406226	0.977407	0.958609	0.642766	0.353397	0.362692	0.414258	0.21789	0.19366	0.402825	0.941543	0.83992	0.167667	0.0235977	0.29255	0.259926	0.00180075	0.0298817	0.0945093	0.036392	0.0224588	0.186434	0.415049	0.361998	0.635441	0.191338	0.0174361	0.00330114	0.0209118	0.011474	0.000358597	0.0322491	0.00744683	0.00183457	0.38968	0.0299213	0.216647	0.0327568	0.0232708	0.0154487	0.00128	0.00140623	0.0693479	6.24466e-06	3.64119e-06	0.00519614	0.000113049	3.38695e-05	0.103675	0.000104584	0.00551153	0.00168512	0.000547701	3.35632e-05	0.0244646	0.0179285	0.304183	0.221871	0.0029818	0.000351592	5.02659e-05	0.000181392	1.54684e-05	1.31364e-05	0.0641104	0.224763	0.874916	0.00418005	0.00043887	0.00016162	0.00475783	0.0135353	0.0154872	5.03019e-08	0.0851038	0.00252459	0.000111737	4.40878e-06	0.00940515	2.094e-07	0.163882	0.00164023	0.798851	0.00228357	0.000467048	0.000712144	2.55618e-06	0.682169	0.00172143	0.0465252	0.000620988	0.0865857	0.288551	0.505951	4.21753e-05	0.799712	0.11519	1.42687e-06	9.12453e-06	0.000131987	0.000100406	0.571857	0.0441978	0.00444818	7.55752e-06	0.00199852	0.496327	0.00158456	0.0893999	0.000181906	0.000676023	0.654403	0.146296	0.412653	0.127539	0.0393249	0.237569	0.406126	0.014205	0.454408	0.0631427	0.00167935	0.734779	0.738165	0.229092	0.588903	0.252433	0.763858	0.0153672	0.442776	0.274898	0.378849	0.206702	0.111574	0.334101	0.00428106	0.000281829	0.00136702	0.000133796	0.00215781	3.31135e-06	0.645693	0.783484	5.75481e-07
		Males	0.00516638	0.777003	0.0165197	0.0650382	0.0158655	0.000165504	0.0695316	0.651286	0.787528	0.00780931	0.344727	0.00370259	0.475116	0.854363	0.702301	0.758327	0.964535	0.465054	0.878653	0.643953	0.527997	0.503602	0.96205	0.83641	0.0987912	0.19576	0.89897	0.469033	0.349733	0.258358	0.655976	0.974386	0.875643	0.0234813	0.0381391	0.458198	0.0892891	0.0232173	0.762875	0.0784617	0.107496	0.0180689	0.397246	0.583733	0.843323	0.0339195	0.311864	0.0146604	0.0180522	0.155282	0.607405	0.00784727	0.74882	0.996741	0.474277	0.174326	0.925054	0.482166	0.00921022	0.24201	0.0152593	0.0485552	0.371675	0.969484	0.162579	0.194599	0.261238	0.58669	0.270844	0.0407713	0.742102	0.574511	0.00553501	0.530487	0.0267612	0.152676	0.732558	0.00687255	0.341244	0.624477	0.221778	0.112513	0.0288585	0.150549	0.733715	0.313929	0.047628	0.054488	0.943718	0.222597	0.301554	0.151682	0.850386	0.489974	0.155762	0.685484	0.170017	0.00920493	0.0166558	0.32281	0.183132	0.0578445	0.204118	1.92966e-06	0.129124	0.351103	0.0259521	0.603025	0.0639992	0.0554003	2.4746e-07	0.396137	0.507273	9.19395e-11	0.603095	0.0328628	7.66292e-07	2.56581e-10	0.326322	4.09048e-06	1.53413e-12	0.823327	0.170945	0.203648	0.002151	2.47866e-11	0.660621	0.084354	0.386781	0.0460948	6.92782e-07	0.811147	0.0378055	0.000432502	0.0179213	7.26515e-06	0.954026	0.00119975	0.000320777	0.0140864	0.259523	0.490164	0.719968	0.217148	0.0471793	0.00204154	7.15245e-05	0.313379	0.450249	0.214369	0.00198793	1.06018e-07	0.614553	0.0346367	0.00988723	1.97345e-09	0.00501838	2.38683e-07	0.0704234	0.590234	0.00800043	0.541125	0.133559	0.411186	0.000198817	1.06068e-05	2.06446e-08	0.0016612
Standard Deviation for all samples		Both	5.02325	0.713476	21.0622	212.08	22.9767	0.621379	16.948	78.1923	11.3231	0.659923	13.8287	1.22704	0.175614	2.96576	2.86431	0.912988	0.369193	1.59602	8.77259	27.8496	16.7692	0.626341	2.75134	2.3838	1.8076	10.0182	43.6442	44.3803	25.2883	1.04738	4.12993	7.7436	0.774454	2.11289	11.6669	54.1395	180.343	169.69	11.2564	3.94417	4.3476	1.8684	4.72387	10.4147	5.24551	0.460292	0.212037	3.52097	22.3558	106.308	270.815	334.898	43.1439	2.68213	1.92044	1.98101	4.44829	4.34465	0.765925	0.51149	5.8046	22.9845	53.68	90.8402	113.967	34.1835	3.50534	0.19285	0.991837	0.238699	0.32747	0.433651	1.09081	0.267094	6.41583	16.3283	18.79	13.6012	3.15152	2.48241	1.06899	0.27173	0.973578	1.80767	2.73588	1.93554	1.25987	0.356633	0.155849	0.256386	0.278447	0.416881	0.415807	0.233675	0.166033	0.67999	2.21584	0.107712	0.287878	0.792522	1.0846	0.148195	0.192823	0.145628	0.249173	0.174437	0.326658	42.8813	16.2572	24.1026	0.203446	0.287202	0.276358	0.544851	0.859148	1.64093	0.8717	0.883636	1.39231	14.5018	6.04168	2.5164	3.77229	5.64213	336.084	175.363	2.39971	4.54174	1.49686	3.71392	0.947833	17.5927	132.682	84.1423	162.613	14.3646	0.871638	3.96037	2.86736	0.677195	2.58319	34.0261	25.7885	64.4796	19.2897	0.419096	0.471871	2.4591	9.96826	2.935	0.897851	0.574695	7.84037	4.75432	11.0978	142.168	9.82788	25.772	4.74857	12.4198	3.4302	18.7087	22.114	8.42197	9.2401	26.2333	70.6451	11.021
		Females	3.92864	0.762982	23.3926	238.442	24.4385	0.672304	16.8949	89.6836	11.967	0.696603	15.8474	1.19549	0.173283	1.53288	2.39389	0.369929	0.245273	1.27936	5.91913	15.2637	8.16398	0.449101	1.52606	1.10557	1.56167	8.36824	28.8236	32.1023	15.6503	0.910716	3.39154	5.49007	0.453822	1.82229	10.1812	46.2604	136.662	137.424	7.53077	3.4839	4.42226	1.82228	4.44271	9.22507	4.32825	0.400235	0.123896	3.13858	21.7411	110.425	288.028	332.733	37.9831	2.24648	1.92867	1.95094	4.34948	4.03976	0.787221	0.394995	5.95053	23.7916	55.4909	94.5707	113.122	34.2325	3.07842	0.18381	0.990875	0.217224	0.303858	0.385943	1.19034	0.241275	7.01647	17.8653	19.9667	14.2893	2.84225	2.3235	0.892623	0.203992	1.05721	2.01742	3.04111	1.93232	1.09347	0.277551	0.143365	0.239492	0.217295	0.453885	0.446669	0.236969	0.138737	0.529473	1.81943	0.0987102	0.270197	0.795288	0.930633	0.122773	0.189554	0.141376	0.277911	0.16162	0.350274	38.5222	16.6475	21.9339	0.245019	0.330328	0.333114	0.608658	1.00298	1.52011	0.891279	0.848508	1.4655	10.4015	5.19484	2.7044	4.08534	5.88774	331.335	164.437	2.57756	4.93651	1.66051	3.95246	0.941098	18.1509	144.862	85.331	166.343	12.0065	0.949297	4.03865	3.13171	0.747361	2.82381	37.6211	27.5106	70.2795	19.1948	0.407557	0.483841	2.71613	10.84	2.72921	0.714669	0.534825	8.83282	5.53492	12.3557	147.393	10.9181	28.2927	5.23615	14.2109	4.33098	21.1917	25.2804	9.67409	10.8687	28.5113	75.3627	12.6305
		Males	6.06269	0.625234	16.8855	153.076	20.783	0.555365	16.6962	56.7074	10.3615	0.605739	10.2176	1.2625	0.178274	4.0271	3.32861	1.27924	0.473772	1.89808	11.1985	37.4054	22.9089	0.781577	3.691	3.28917	2.05462	11.6363	55.8711	55.1344	32.7975	1.18506	4.84776	9.714	1.02613	2.39795	13.134	61.8723	218.811	198.207	14.2891	4.40449	4.22381	1.91871	5.02676	11.644	6.14149	0.517408	0.278628	3.90943	23.0298	101.226	248.342	333.45	48.1416	3.05334	1.89812	2.01243	4.55815	4.6756	0.739224	0.617453	5.6239	21.9739	51.2998	85.8205	113.9	34.0052	3.92369	0.197926	0.989224	0.259313	0.348623	0.478322	0.9591	0.289949	5.62299	14.3047	17.2756	12.6993	3.42641	2.6234	1.2305	0.329305	0.86165	1.52005	2.32471	1.93576	1.41205	0.423737	0.16756	0.272727	0.331949	0.366652	0.37595	0.229392	0.192217	0.806655	2.55015	0.116394	0.304642	0.779162	1.21072	0.170161	0.195134	0.147283	0.205622	0.187761	0.296026	46.7225	15.6224	25.9135	0.138275	0.200175	0.156971	0.440079	0.570593	1.76402	0.841656	0.919943	1.23473	18.172	6.9072	2.18393	3.15102	5.06491	325.532	186.305	2.15191	3.99614	1.2136	3.13642	0.926597	16.1737	109.398	79.5359	149.768	16.7219	0.741305	3.85454	2.46484	0.548666	2.11743	27.2829	22.4775	54.1814	19.1475	0.431754	0.45647	2.00666	8.54182	3.16035	1.06181	0.617226	5.15713	2.81454	7.1883	124.504	6.24607	19.3971	3.30501	8.05783	1.13155	11.5372	15.0515	4.93034	5.63689	20.0229	62.0805	8.12815
Standard Deviation for healthy samples		Both	3.81391	0.723241	22.8352	231.552	25.0074	0.754716	24.0195	77.6052	12.2386	0.619497	12.8966	1.15308	0.167568	1.91505	1.96385	0.477417	0.383699	1.58045	7.09872	17.779	9.61031	0.619354	1.95716	1.35096	2.00823	10.2191	33.3808	34.2199	18.1128	1.04761	3.84616	6.70521	0.575142	2.44203	12.3434	49.4216	131.439	128.945	8.86136	3.38593	3.88013	1.95171	4.91819	9.56179	4.74794	0.599194	0.156532	4.11357	22.8814	104.456	242.569	284.363	39.2474	2.59957	1.88698	1.96925	4.34204	3.96981	0.86717	0.416758	6.32697	22.4165	49.5976	86.0287	107.907	31.128	3.16986	0.202833	0.854631	0.240303	0.298929	0.368384	1.12086	0.254715	6.59643	15.6105	15.3832	8.23194	2.57759	2.28083	1.12844	0.277728	1.01134	1.60512	2.25981	1.62228	0.832816	0.237951	0.120261	0.22453	0.256038	0.403322	0.342323	0.170814	0.10686	0.479277	1.72511	0.0966303	0.282256	0.725602	0.863404	0.0778048	0.167652	0.167372	0.308575	0.150715	0.327272	30.1897	7.43887	19.3105	0.0328576	0.3126	0.364301	0.548532	1.09944	1.55987	0.860347	0.846542	1.51922	8.36346	4.378	2.7366	4.34388	5.59825	364.357	160.21	2.50282	4.78879	1.71484	4.27577	0.891034	22.1284	136.832	92.9161	173.834	11.0328	1.04194	3.95967	3.064	0.770578	2.62892	37.1062	31.745	63.5965	18.4896	0.303764	0.420561	2.51197	9.69996	2.78544	0.652043	0.448589	10.1397	5.76991	12.6879	157.112	10.2676	24.7314	5.69314	16.2564	5.07417	24.2446	27.1577	11.1213	11.4517	29.0869	74.7944	12.2885
		Females	4.14661	0.833584	25.5136	255.962	28.3661	0.77311	22.2614	89.3569	14.0963	0.709865	14.5042	1.36785	0.155112	0.937283	2.01065	0.235677	0.341445	0.861431	4.27633	11.439	6.74737	0.428737	1.23787	0.862997	1.09375	6.56954	25.4466	32.2033	16.6876	0.689878	2.82545	4.97564	0.452353	1.14695	8.11506	40.1854	122.596	127.097	7.09058	3.37527	3.8617	1.27755	3.69356	7.87384	3.87001	0.185109	0.0717547	2.10936	18.1606	90.5734	226.753	281.767	35.3123	1.91958	1.49087	1.41006	3.52858	3.26747	0.495962	0.27822	4.05857	17.5574	41.1389	71.0057	88.3329	28.6859	2.32653	0.155788	0.692498	0.16496	0.223666	0.273361	0.681204	0.214082	4.14704	11.9836	13.7467	7.98998	2.21585	1.87956	0.811507	0.188754	0.652438	1.17368	1.77076	1.43851	0.728253	0.209534	0.0960925	0.165903	0.186488	0.257069	0.270192	0.141031	0.102569	0.419903	1.54342	0.0577805	0.242551	0.616666	0.661828	0.0468475	0.141852	0.112227	0.357316	0.0931234	0.318321	23.9639	6.73155	15.3951	0.0308115	0.363232	0.415464	0.637875	1.2528	1.64977	0.938288	0.917589	1.59228	8.87301	4.53996	2.83459	4.33039	5.75904	356.169	164.024	2.76508	5.33212	1.76537	4.53187	0.954031	22.0295	146.805	94.4436	176.392	12.3856	1.18062	4.45515	3.43132	0.857445	2.84376	41.1137	32.6519	68.5431	19.9484	0.339368	0.490447	2.75758	9.90622	2.7637	0.636024	0.526473	11.2246	6.69747	13.9528	166.021	11.7058	27.9474	6.42567	18.3939	5.89057	26.7535	30.1319	12.415	12.9062	31.5703	82.5359	13.5481
		Males	2.32593	0.459562	14.0489	122.84	14.7812	0.666633	26.5588	44.5597	7.59269	0.430641	9.52316	0.492014	0.17615	2.82127	1.87218	0.696509	0.441474	2.27204	10.0165	24.6056	12.7279	0.822638	2.69934	1.84499	2.82243	13.9413	42.7659	37.0739	19.768	1.40729	5.01581	8.69982	0.708846	3.42706	16.1835	60.2015	144.134	130.36	10.5717	3.40321	3.78519	2.45482	6.23234	11.7069	5.79446	0.879994	0.219388	5.65521	27.079	118.692	259.572	286.427	43.1004	3.22309	2.17557	2.48636	5.26571	4.83584	1.16715	0.528198	8.23164	26.13	57.1504	102.211	131.661	34.0718	3.91284	0.223524	1.01941	0.284366	0.351864	0.452607	1.47788	0.263838	8.57204	18.7067	16.7778	8.36109	2.96959	2.71309	1.42206	0.347257	1.31605	1.98121	2.70619	1.82195	0.916507	0.255113	0.144484	0.277268	0.323353	0.545325	0.419503	0.201106	0.109772	0.503046	1.89698	0.101484	0.286318	0.759538	1.04367	0.102094	0.178418	0.132542	0.199175	0.198568	0.330202	32.1286	7.48953	17.8269	0.0358678	0.145501	0.146338	0.218589	0.387128	1.13446	0.419282	0.351661	1.05216	4.69414	2.36195	1.54681	2.4986	2.78954	177.251	73.2188	1.77207	2.65169	0.98379	1.90405	0.478747	19.4183	76.7365	38.4623	88.9935	6.08885	0.66284	2.32519	1.40128	0.332492	1.69899	24.2936	25.6249	44.8354	11.8396	0.233934	0.208805	1.76126	9.11489	2.79776	0.672933	0.19255	4.21837	1.58806	3.85101	47.9431	3.78078	8.23401	2.02556	6.12407	1.52283	8.40473	11.8141	3.86803	4.5089	10.548	29.3774	7.1325
Standard Deviation for cancerous samples		Both	5.40247	0.709729	19.1047	195.126	22.1633	0.544529	12.5423	78.2048	10.8872	0.662132	14.1588	1.25276	0.177719	3.26796	3.13077	1.02753	0.363645	1.60176	9.31548	30.7218	18.7116	0.628908	2.99101	2.6646	1.72265	9.9182	46.8749	47.5272	27.3877	1.04705	4.22992	8.08398	0.835704	1.96168	11.3217	55.7775	193.834	179.29	12.0166	4.09784	4.39361	1.83537	4.64704	10.6368	5.3875	0.393309	0.229214	3.24478	22.0454	106.987	277.757	340.541	44.148	2.69227	1.91318	1.98459	4.45299	4.40944	0.718227	0.542225	5.57537	23.1911	54.9793	91.8945	113.102	34.434	3.62055	0.184856	1.00396	0.238043	0.333192	0.446542	1.07498	0.267986	6.34753	16.532	19.6097	14.6423	3.30478	2.52842	1.04599	0.269374	0.959154	1.86894	2.85257	1.9942	1.34692	0.381204	0.166535	0.267236	0.286169	0.421359	0.435446	0.24893	0.180976	0.735799	2.34058	0.110946	0.289889	0.811083	1.12863	0.163218	0.200857	0.136559	0.219327	0.181873	0.32512	46.464	18.1906	25.5752	0.229878	0.277028	0.222472	0.523119	0.708281	1.66971	0.873114	0.887757	1.27336	16.0618	6.31221	2.30379	3.40539	5.54422	321.171	178.247	2.34437	4.40735	1.34536	3.42827	0.954467	15.036	130.852	79.7844	156.434	15.2381	0.793242	3.95521	2.79083	0.636273	2.56173	32.762	22.815	64.7876	19.5566	0.441942	0.485804	2.43914	10.0349	2.9791	0.959168	0.606818	6.61671	4.31072	10.4261	135.86	9.61587	25.7678	4.3365	10.1645	2.18581	15.2945	18.4756	6.76127	7.08651	25.0665	68.5634	9.25565
		Females	3.77073	0.728228	20.4487	216.182	22.4065	0.619126	13.0485	89.6879	10.7017	0.681396	16.3694	1.10386	0.176327	1.72962	2.54456	0.413744	0.186504	1.42418	6.51622	16.6661	8.69973	0.457083	1.63226	1.19263	1.72803	9.06122	30.2186	32.0242	15.0903	0.991656	3.609	5.67216	0.450872	2.05126	10.9839	48.7381	141.483	138.814	7.68455	3.51177	4.47939	1.9935	4.69545	9.61766	4.4273	0.464022	0.140982	3.49648	23.1533	117.589	306.02	342.241	38.2517	2.32358	2.01062	2.12195	4.55913	4.2	0.885927	0.431715	6.60038	25.7638	59.9222	101.601	118.551	35.1239	3.32859	0.180021	1.0314	0.231301	0.318723	0.405837	1.35026	0.237301	7.83282	19.4283	21.4721	15.7097	3.03332	2.45082	0.922915	0.209203	1.16957	2.22946	3.32994	2.02673	1.16116	0.285065	0.158691	0.264959	0.229783	0.508936	0.49125	0.260044	0.148617	0.560607	1.89011	0.104309	0.278492	0.838621	0.9846	0.138859	0.203246	0.138338	0.229401	0.180089	0.363631	42.5102	19.0846	23.5237	0.284172	0.314111	0.263086	0.58257	0.774025	1.43363	0.864165	0.813538	1.25616	11.0173	5.41334	2.27235	3.4974	5.52396	290.256	164.376	2.43232	4.52383	1.41367	3.42102	0.933133	14.7863	141.947	73.551	150.961	11.8203	0.810044	3.82165	2.94689	0.672698	2.79598	35.7988	23.7493	70.8682	18.509	0.419579	0.480576	2.69584	11.1696	2.70975	0.7436	0.538316	7.10726	4.90192	11.4802	137.543	10.4524	28.1128	4.56861	10.8837	2.81076	16.3942	20.0744	7.38806	7.98396	26.9899	71.8742	10.2052
		Males	6.68384	0.665245	17.2389	158.85	21.8367	0.448487	11.6391	59.7145	11.0295	0.633989	10.3684	1.38953	0.178434	4.31233	3.64094	1.40279	0.482683	1.76847	11.5159	40.3281	25.0684	0.767401	3.93081	3.59933	1.71641	10.7407	59.111	59.2496	35.6109	1.10209	4.79307	9.98739	1.10071	1.86231	11.6625	62.1825	234.239	210.934	15.1892	4.60659	4.2953	1.63838	4.59341	11.608	6.23692	0.301876	0.292513	2.95066	20.7758	94.1807	244.652	335.995	49.48	3.00259	1.80391	1.82471	4.33236	4.61602	0.475876	0.637571	4.18733	19.9931	49.232	80.4734	106.743	33.6933	3.90182	0.189535	0.97393	0.244849	0.34749	0.484798	0.631107	0.296565	4.03731	12.4988	17.4069	13.4324	3.53488	2.59361	1.15717	0.319241	0.618673	1.33086	2.20064	1.95842	1.51009	0.457097	0.173644	0.26928	0.332674	0.28654	0.362334	0.236482	0.209151	0.874527	2.69394	0.116987	0.30137	0.781047	1.24621	0.183662	0.198319	0.133179	0.205145	0.183615	0.275827	50.1126	17.1617	27.5316	0.150059	0.212911	0.159598	0.440456	0.612963	1.88542	0.881694	0.956677	1.27793	19.8819	7.1055	2.33532	3.2946	5.53184	349.879	191.393	2.24807	4.27316	1.26892	3.37826	0.965969	15.1024	115.704	85.8037	161.034	18.1038	0.762429	4.08727	2.6155	0.588124	2.21393	28.0322	21.4656	56.2821	20.5868	0.464157	0.491174	2.06374	8.3417	3.23722	1.12173	0.663919	5.39291	3.04907	7.78424	130.436	6.66524	20.5396	3.5625	8.52692	0.908284	12.2799	15.7448	5.1851	5.61316	21.0954	64.3468	8.03595
T-value		Both	-0.341213	-0.229754	4.70335	3.99355	-0.455351	3.04275	3.21424	1.06105	1.59169	2.9481	0.0494422	-0.480284	-1.43448	-0.835873	-0.764387	-1.05302	-0.148721	0.0350923	-0.343829	-0.981671	-1.21752	0.0608139	-0.660477	-0.927154	0.952773	1.00314	-0.341863	-1.00633	-1.53917	0.31802	-0.222396	-0.86512	-0.752307	1.54049	1.67096	0.309073	-2.38334	-3.4488	-0.62911	-2.1567	-3.66953	0.498901	-0.476866	-1.89774	-1.71216	1.34861	0.228826	1.63475	1.43487	0.0306189	-2.28935	-4.28681	-2.01354	-1.82033	-2.11144	-0.408763	-1.84201	-2.73575	1.71178	-0.485056	1.20921	-0.10774	-1.11318	-1.84631	-3.51895	-3.43185	-0.432336	-2.90405	-4.29517	-0.320933	-2.52538	-3.35206	1.2931	-2.47396	-0.030015	-1.2383	-3.00191	-5.28207	-2.50642	-2.2008	0.185025	0.383964	-0.12687	-1.53159	-2.87494	-3.60556	-4.72638	-4.60974	-1.53424	-0.0402589	0.500687	-0.688758	-2.47851	-3.4028	-3.15557	-2.22293	-2.94649	-1.66946	0.266456	-1.73193	-3.86689	-4.73147	-1.17112	-0.539805	2.0918	-1.32809	1.30531	-2.01759	-4.22841	-1.37861	-7.02723	0.457105	3.40069	-3.96978	3.60049	0.284359	-1.17359	-2.18553	4.25093	-2.7782	-5.15338	4.28904	3.39189	2.95509	2.048	-2.59861	1.62463	1.8357	3.71729	2.19973	-2.59583	2.9071	0.885641	1.91585	2.05987	-2.78624	1.4619	-0.763845	0.0992869	1.18957	0.82944	0.721745	2.05784	0.333452	0.71309	-4.46574	-2.00496	0.104373	-1.1771	-1.22197	-3.23307	-2.92633	2.40454	0.643613	0.789623	-0.937292	-1.32879	-2.59002	0.796637	3.12651	4.37407	3.47526	4.33098	3.42462	5.95494	-0.594452	-1.62006	6.29891
		Females	1.68646	-0.441997	3.9402	3.37179	0.54746	0.807206	2.39157	0.589694	1.53552	1.66936	-0.849327	0.887187	-2.59262	-1.1778	-0.579711	-1.6244	-0.104229	-1.00984	-0.664365	-0.836368	-0.957094	-0.675943	-1.14475	-1.291	-0.839208	-0.0285956	-0.0524435	-0.469378	-0.941405	-0.920441	-0.825873	-1.24989	-1.32067	-0.844847	0.0740528	-0.204108	-1.40074	-2.31804	-1.06704	-1.14292	-3.22866	-2.21072	-1.69936	-2.13523	-2.33604	-1.33522	-0.822752	-0.921082	-0.479116	-1.32457	-2.42905	-3.02783	-2.36671	-2.59181	-3.70076	-2.18014	-2.74514	-3.21419	-0.868754	-2.21031	-1.25006	-2.17427	-2.31349	-2.47326	-3.32337	-3.30193	-1.84547	-4.79707	-4.87121	-2.86616	-4.01488	-4.3254	-1.64797	-4.07257	-2.83513	-3.22582	-3.56578	-4.30292	-2.29537	-2.41957	-1.04114	-1.23936	-3.04052	-3.68162	-4.20279	-3.88739	-4.51257	-4.57727	-1.87939	-1.22828	-0.159047	-2.92723	-3.62068	-3.89702	-2.8945	-2.5258	-2.47843	-5.78409	-1.75256	-3.10788	-4.01313	-4.79504	-2.65683	-5.57722	1.42108	-3.22754	-0.257593	-3.12644	-3.59853	-3.49045	-4.97755	0.414647	3.29963	-2.03785	3.63196	1.75008	1.07732	0.673984	4.38834	0.256357	-1.60093	5.27815	4.79646	4.03249	4.13874	0.572214	2.06167	2.95373	4.8484	3.23489	-0.688948	3.32211	1.73213	3.97496	3.568	-0.453086	1.48309	0.830857	1.55347	2.11639	1.19919	0.842485	2.53689	0.757558	1.899	-3.24533	-0.342756	0.338214	-1.21991	-0.547045	-1.16011	-0.303862	2.51222	0.778924	1.10949	0.892994	-1.28385	-1.62025	0.981608	2.99178	3.90449	3.37862	4.0893	3.22861	5.13717	0.465617	0.278144	5.52984
		Males	-2.86991	-0.287929	2.50471	1.90472	-2.50424	4.26077	1.90842	0.460077	0.27398	2.77536	0.967232	-2.98291	0.730251	-0.186467	-0.387498	-0.311787	0.0453096	0.748995	0.155528	-0.469464	-0.640136	0.684226	0.0483546	-0.209277	1.72253	1.33633	-0.129099	-0.736431	-0.950751	1.1643	0.454983	-0.0327042	0.158948	2.41068	2.18173	0.758513	-1.74142	-2.34418	0.306752	-1.81227	-1.66046	2.51433	0.869361	-0.559757	-0.201474	2.25651	1.03299	2.61532	2.50614	1.47062	-0.525006	-2.79997	-0.326304	0.00416771	0.733098	1.4056	0.0960844	-0.719024	2.81914	1.19865	2.59944	2.0674	0.916528	0.0390848	-1.44402	-1.33518	1.15366	0.556132	-1.13105	2.14273	0.335829	-0.573132	3.02394	0.640271	2.35746	1.48348	-0.348602	-2.81252	-0.973146	-0.500076	1.25974	1.64339	2.32364	1.49134	0.347733	-1.03166	-2.03623	-1.97161	-0.0718792	1.25445	1.05931	1.4907	0.192629	-0.704591	-1.44677	-0.411059	-1.40494	2.74104	2.51504	1.0133	-1.36658	-1.94414	1.30427	5.51316	1.56628	0.956316	2.3454	0.528635	-1.88919	1.97094	-5.48416	-0.86459	0.67722	-7.34357	0.528445	-2.19761	-5.32428	-6.94432	1.00365	-4.84447	-7.89708	-0.226852	-1.40374	-1.29354	-3.18811	-7.42004	-0.447163	-1.76975	-0.883399	-2.04717	-5.36478	0.244232	-2.1431	-3.66784	-2.44023	-4.71558	-0.0587221	-3.39184	-3.7841	-2.53564	-1.15327	-0.704435	-0.366401	-1.26447	-2.0378	-3.20451	-4.16337	-1.03162	-0.77307	-1.27396	-3.2365	-5.66844	-0.512976	-2.16741	-2.65882	-6.53407	-2.91454	-5.53675	-1.85335	0.548107	2.85765	0.62188	1.54019	0.838153	4.0315	-4.69715	-6.12636	3.36516
Comment: The measurement of sample No. 355 failed, and the remeasurement was not possible due to insufficient volume of serum, therefore this sample was excluded from the data set.

### Sheet: Table 3b
Supplementary Table 3. Molar concentrations of individual lipids measured in Phase I (discovery) together with the statistical evaluation. b, Shotgun MS
State	Gender	Sample no.	CE 14:0	CE 16:0	CE 16:1	CE 18:1	CE 18:2	CE 18:3	CE 20:3	CE 20:4	CE 20:5	CE 22:4	CE 22:5	CE 22:6	Cer 18:0/16:1	Cer 18:0/16:2	Cer 18:0/18:2	Cer 18:0/21:0; Cer 18:0/20:1 (1OH)	Cer 18:0/24:0; Cer 18:0/23:1 (1OH)	Cer 18:0/24:1; Cer 18:0/23:2 (1OH)	Cer 18:1/16:0; Cer 18:1/15:1 (1OH)	Cer 18:1/16:1; Cer 18:1/15:2 (1OH)	Cer 18:1/16:2	Cer 18:1/18:0; Cer 18:1/17:1 (1OH)	Cer 18:1/18:2	Cer 18:1/18:3	Cer 18:1/20:0; Cer 18:1/19:1 (1OH)	Cer 18:1/22:0; Cer 18:1/21:1 (1OH)	Cer 18:1/23:0; Cer 18:1/22:1 (1OH)	Cer 18:1/24:0; Cer 18:1/23:1 (1OH)	Cer 18:1/24:1; Cer 18:1/23:2 (1OH)	Cer 18:1/24:2	Cer 18:1/25:0; Cer 18:1/24:1 (1OH)	DG 30:0	DG 31:0	DG 32:0	DG 32:1	DG 32:2	DG 34:0	DG 34:1	DG 34:2	DG 34:3	DG 36:0	DG 36:1	DG 36:2	DG 36:3	DG 36:4	DG 38:2	DG 38:3	DG 38:4	DG 38:5	DG 38:6	Hex2Cer 18:1/16:0; Hex2Cer 18:1/15:1 (1OH)	Hex2Cer 18:1/20:0; Hex2Cer 18:1/19:1 (1OH)	Hex2Cer 18:1/21:0 (1OH)	Hex2Cer 18:1/22:0; Hex2Cer 18:1/21:1 (1OH)	Hex2Cer 18:1/24:0; Hex2Cer 18:1/23:1 (1OH)	Hex2Cer 18:1/24:1; Hex2Cer 18:1/23:2 (1OH)	HexCer 18:0/16:1; HexCer 18:0/15:2 (1OH)	HexCer 18:1/16:0; HexCer 18:1/15:1 (1OH)	HexCer 18:1/20:0; HexCer 18:1/19:1 (1OH)	HexCer 18:1/22:0; HexCer 18:1/21:1 (1OH)	HexCer 18:1/24:0; HexCer 18:1/23:1 (1OH)	HexCer 18:1/24:1; HexCer 18:1/23:2 (1OH)	HexCer 18:1/25:0; HexCer 18:1/24:1 (1OH)	Chol	LPC 16:0	LPC 16:1	LPC 18:0	LPC 18:1	LPC 18:2	LPC 20:1	LPC 20:3	LPC 20:4	LPC 22:4	LPC 22:6	LPC P-16:0; LPC O-16:1	LPE 16:0	LPE 18:0	LPE 18:1	LPE 18:2	LPE 20:4	LPE 22:5	LPE 22:6	LPG 20:0	LPG O-18:0; LPG 17:0	LPG O-20:0; LPG 19:0	LPG O-22:0; LPG 21:0	MG 16:0	MG 17:0	MG 18:0	MG 18:1	MG 22:0	MG 22:1	PA 34:2; PA P-35:1	PA 36:2; PA P-37:1	PA 38:4; PA P-40:10; PA P-29:3	PC 30:0	PC 32:0; PC O-33:0	PC 32:1; PC P-33:0	PC 32:2; PC P-33:1	PC 34:1; PC P-35:0	PC 34:2; PC P-35:1	PC 34:3; PC P-35:2	PC 34:4; PC P-35:3	PC 36:0; PC P-38:6	PC 36:1; PC P-37:0	PC 36:2; PC P-37:1	PC 36:3; PC P-37:2	PC 36:4; PC P-37:3	PC 36:5; PC P-37:4	PC 38:2; PC P-40:8; PC P-39:1	PC 38:3; PC P-40:9; PC P-39:2	PC 38:4; PC P-40:10; PC P-29:3	PC 38:5; PC P-39:4	PC 38:6; PC P-39:5	PC 40:1; PC P-42:7; PC P-41:0	PC 40:4; PC P-42:10; PC P-41:3	PC 40:5; PC P-41:4	PC 40:6; PC P-41:5	PC O-32:0; PC-31:0	PC O-34:0;PC 33:0	PC P-32:0; PC-31:1	PC P-34:0; PC 33:1	PC P-34:1; PC 33:2	PC P-36:0; PC 35:1	PC P-36:1; PC 35:2	PC P-36:2; PC 35:3	PC P-36:3; PC 35:4	PC P-36:4; PC 35:5	PC P-38:2; PC 37:3	PC P-38:3; PC 37:4	PC P-38:4; PC 37:5	PC P-38:5; PC 37:6	PC P-40:3; PC 39:4	PC P-40:4; PC 39:5	PC P-40:5; PC 39:6	PE 32:0; PE O-33:0	PE 32:1; PE P-33:0	PE 32:2; PE P-33:1	PE 34:0; PE P-36:6	PE 34:1; PE P-35:0	PE 34:2; PE P-35:1	PE 34:3; PE P-35:2	PE 36:0; PE P-38:6	PE 36:1; PE P-37:0	PE 36:2; PE P-37:1	PE 36:3; PE P-37:2	PE 36:4; PE P-37:3	PE 36:5; PE P-37:4	PE 38:0; PE P-40:6, PE O-39:0	PE 38:1; PE P-40:7; PE P-39:0	PE 38:2; PE P-40:8; PE P-39:1	PE 38:3; PE P-40:9; PE P-39:2	PE 38:4; PE P-40:10; PE P-29:3	PE 38:5; PE P-39:4	PE 38:6; PE P-39:5	PE 38:7; PE O-38:0; PE 37:0	PE 40:1; PE P-42:7; PE P-41:0	PE 40:2; PE P-42:8; PE P-41:1	PE 40:3; PE P-42:9; PE P-41:2	PE 40:4; PE P-42:10; PE P-41:3	PE 40:5; PE P-41:4	PE 40:6; PE P-41:5	PE 40:7; PE O-40:0; PE 39:0	PE 40:8; PE P-40:0; PE 39:1	PE 42:10; PE P-42:2; PE 41:3	PE 42:9; PE P-42:1; PE 41:2	PE O-34:0;PE 33:0	PE P-34:0; PE 33:1	PE P-34:1; PE 33:2	PE P-36:0; PE 35:1	PE P-36:1; PE 35:2	PE P-36:2; PE 35:3	PE P-36:3; PE 35:4	PE P-36:4; PE 35:5	PE P-38:2; PE 37:3	PE P-38:3; PE 37:4	PE P-38:4; PE 37:5	PE P-38:5; PE 37:6	PE P-40:4; PE 39:5	PE P-40:5; PE 39:6	PG 30:0	PG 30:1	PG 32:0; PG O-33:0	PG 32:1; PG P-33:0	PG 32:2; PG P-33:1	PG 34:0; PG P-36:6	PG 34:1; PG P-35:0	PG 34:2; PG P-35:1	PG 34:3; PG P-35:2	PG 36:0; PG P-38:6	PG 36:1; PG P-37:0	PG 36:2; PG P-37:1	PG 36:3; PG P-37:2	PG 36:4; PG P-37:3	PI 32:0; PI O-33:0	PI 32:1; PI P-33:0	PI 34:0; PI P-36:6	PI 34:1; PI P-35:0	PI 34:2; PI P-35:1	PI 36:0; PI P-38:6	PI 36:1; PI P-37:0	PI 36:2; PI P-37:1	PI 36:3; PI P-37:2	PI 36:4; PI P-37:3	PI 38:2; PI P-40:8; PI P-39:1	PI 38:3; PI P-40:9; PI P-39:2	PI 38:4; PI P-40:10; PI P-29:3	PI 38:5; PI P-39:4	PI 38:6; PI P-39:5	PI 40:0; PI P-42:6, PI O-41:0	PI 40:4; PI P-42:10; PI P-41:3	PI 40:5; PI P-41:4	PI 40:6; PI P-41:5	PI 42:3; PI P-43:2	PI P-36:0; PI 35:1	PI P-36:1; PI 35:2	PI P-38:3; PI 37:4	PI P-38:4; PI 37:5	PI P-40:3; PI 39:4	PS 34:0; PS P-36:6	PS 34:2; PS P-35:1	PS 36:1; PS P-37:0	PS 36:2; PS P-37:1	PS 38:4; PS P-40:10; PS P-29:3	PS 38:6; PS P-39:5	PS 38:7; PS O-38:0; PS 37:0	PS 42:1; PS P-43:0	PS 42:2; PS P-43:1	PS P-32:0; PS-31:1	SM 32:1	SM 33:1	SM 34:0	SM 34:1	SM 34:2	SM 35:1	SM 36:0	SM 36:1	SM 36:2	SM 37:0	SM 38:0	SM 39:1	SM 40:0	SM 40:1	SM 41:1	SM 41:2	SM 42:0	SM 42:2	SM 43:1	SM 44:1	SM 44:2	SHexCer 34:1; SHexCer 33:2 (1OH)	SHexCer 41:0; SHexCer 40:1 (1OH)	SHexCer 41:1; SHexCer 40:2 (1OH)	SHexCer 43:0; SHexCer 42:1 (1OH)	SHexCer 43:1; SHexCer 42:2 (1OH)	SHexCer 43:2; SHexCer 42:3 (1OH)	TG 50:1	TG 52:3	TG 54:4	TG 54:5	TG 54:6	TG 55:0; TG 56:7	TG 56:2	TG 56:3	TG 56:4	TG 56:5	TG 56:6	TG 57:0; TG 58:7	TG 58:5	TG 58:6
N	F	8	52.1005	545.904	151.15	590.155	1691.88	64.4782	0.0562231	313.9	23.8269	0.437995	0.247315	12.3451	7.12671	6.81407	71.1388	0.0795714	0.0649087	0.562443	0.700504	1.15788	0.973246	0.088102	17.7841	2.06744	0.0908151	2.05988	1.98131	8.14538	3.15266	0.0919933	0.548369	0.14866	0.175616	1.39997	1.78376	0.737166	1.12522	6.56779	4.11273	0.841242	1.53646	0.615349	5.57952	4.90696	1.33567	0.139616	0.0595592	0.143407	0.772955	0.146289	6.06199	0.0756727	4.01218	13.969	0.0552554	0.0577146	0.0256946	0.935418	0.0907868	0.593331	0.840729	0.702339	0.923432	1936.47	161.872	3.54544	37.3014	24.198	27.4314	0.36632	2.82164	7.87196	0.176794	1.59338	0.359328	3.40254	6.12461	2.99483	3.63683	1.06489	0.0647111	1.03642	6.81687	74.9155	78.3212	8.2988	46.7335	2.57166	25.1923	4.4616	0.192612	0.129297	0.135446	0.133651	0.143503	8.46594	23.0664	24.4641	6.73011	258.507	486.338	20.1001	3.22705	3.48548	39.7185	248.845	132.856	213.537	24.096	2.37646	44.4288	112.36	52.1638	69.6734	1.35334	4.43631	7.5137	18.214	4.19848	1.81483	3.31085	11.3664	13.9717	15.4193	17.6084	11.4121	22.8613	14.7525	16.9351	17.0986	21.6228	10.0006	5.32219	7.02673	5.05382	0.0567679	0.123318	0.0190608	0.0168235	1.21823	2.02825	0.14746	0.465874	0.723237	4.75093	1.60095	3.83224	0.464659	0.597263	0.439171	0.195451	0.551398	7.62996	2.46129	5.22301	0.267715	0.0165437	0.0621288	0.0446678	0.267805	0.627514	2.5162	0.759054	0.182584	0.0205982	0.0659002	0.0085445	0.35193	0.20814	0.118564	0.466711	0.500594	0.915395	0.769844	0.0083609	0.882222	1.57222	1.60004	0.595939	0.847568	0.0254448	0.0261966	0.0915901	0.0243368	0.0219821	0.0131421	0.391922	0.0936483	0.0241323	0.011314	0.0968853	0.118347	0.0232395	0.0159966	5.37955	6.85181	0.0186283	36.4902	22.4603	0.0209105	40.7165	85.5754	11.4369	29.8846	2.5555	37.4699	338.453	19.2877	1.39011	75.9165	0.787368	4.22616	6.97988	9.66938	0.539996	0.933073	1.22507	5.50706	0.920051	0.0435806	0.0415926	0.0485354	0.0411449	0.0468962	0.140833	0.473923	0.0404126	0.0240903	0.535232	18.7839	12.6507	6.93256	210.755	27.3827	4.64401	1.30285	37.0936	15.2415	0.125786	0.709387	11.8374	9.73623	50.6681	28.6967	23.966	1.85282	90.0478	0.026639	0.248006	0.0026234	0.0694408	0.118107	0.317282	0.0602182	0.0634905	0.255012	26.9021	260.822	107.886	96.1243	55.6973	57.9115	1.94516	7.04054	2.24141	27.1921	32.1689	25.3993	1.18085	1.84182
N	F	12	71.3953	647.631	232.255	692.509	1388.1	42.0666	1.1022	225.033	19.8347	0.651901	0.0035721	13.5514	5.50298	4.71537	67.4264	0.174602	0.0528486	0.431413	0.454208	1.20498	0.967944	0.115363	14.4316	1.76067	0.16416	0.743483	0.953905	2.99121	1.57036	1.91e-05	0.254307	0.620146	0.469513	1.57468	1.86498	0.858871	1.24259	7.39921	4.18578	0.897595	1.41808	1.12062	5.40137	4.17671	0.894466	0.392166	0.365645	0.292842	0.412337	0.35861	3.4262	0.0756727	4.10777	9.12421	0.114496	0.668949	0.146957	1.03935	0.138013	0.651628	0.802125	0.718851	0.647617	1566.96	162.661	4.30337	35.0459	26.7938	25.8913	0.19201	2.45677	6.92957	0.392124	1.47607	0.414227	4.13913	3.62595	2.89027	2.52831	1.55516	0.583889	1.50928	12.9168	131.284	103.838	26.8818	67.827	1.64176	37.7491	2.56982	0.851271	0.435347	0.81969	0.208717	0.821922	11.4836	23.1109	26.5788	7.15286	324.125	646.972	22.9016	3.9052	4.03243	36.2357	227.705	195.409	295.027	27.1303	1.93106	54.649	109.136	51.2349	91.8016	1.40555	4.83555	7.25698	20.9263	5.98505	2.14038	5.05191	14.9228	24.149	19.2338	19.1662	15.9302	37.8718	19.8437	17.7926	21.0124	26.8055	12.3765	5.11123	8.71003	6.00916	0.0670113	0.39256	0.101938	0.0705389	4.12774	6.44872	0.511072	0.727263	2.40839	9.61201	4.22928	7.5921	0.77029	0.847443	0.517768	0.423332	0.978365	12.5761	4.67663	11.3474	0.455989	0.0911383	0.0396782	0.0664943	0.363289	0.864579	4.08933	1.42134	0.190216	0.0813937	0.13582	0.0690343	0.45507	0.715017	0.378889	0.722965	1.20729	2.76741	1.38492	0.0083609	1.75213	4.06873	3.18529	0.460252	1.02141	0.11191	0.0873983	0.189321	0.174655	0.093913	0.0676033	0.875886	0.363897	0.0366146	0.0193321	0.281586	0.3802	0.0232395	0.105005	10.505	9.46702	2.47767	71.8659	43.9335	0.251304	63.1384	124.43	30.729	46.9564	12.744	67.9699	361.243	23.6852	11.0758	137.119	6.92475	13.3496	18.5274	9.07826	5.64412	6.07774	10.0602	1.57059	1.88071	0.144519	0.210961	0.0485354	0.0411449	0.259917	0.244625	0.350122	0.137174	0.0533299	0.497377	15.7909	8.80934	5.30761	176.401	24.5735	5.07079	0.0029441	34.2653	17.5877	0.26722	0.996226	8.35269	8.87104	36.8215	24.3399	21.1197	1.85282	116.896	0.026639	0.248006	0.0026234	0.285334	0.492072	0.601652	0.412365	0.144001	0.417096	30.4758	285.397	108.7	99.3549	43.3022	55.7145	3.9278	6.04099	10.3015	27.4105	23.6674	30.6556	1.18085	5.36579
N	F	62	41.189	475.702	137.104	514.174	1380.38	80.615	0.0562231	246.499	25.2558	0.718077	0.0035721	11.4193	4.89774	4.73579	63.6277	0.183789	0.124289	0.58199	0.449743	1.08155	0.924911	0.190643	14.3896	1.74326	0.201199	1.33151	1.62725	4.84566	2.03068	1.91e-05	0.437589	0.394828	0.26294	0.77094	1.17765	0.714427	1.6565	3.69242	2.65102	0.677323	3.68032	0.630658	4.32638	3.21586	0.977225	0.288679	0.280253	0.188623	0.437065	0.297538	2.48748	0.188628	2.56535	9.64833	0.0552554	0.352607	0.0394806	0.648932	0.133219	0.474564	0.553462	0.552471	0.64496	1564.93	106.716	2.69001	39.2262	22.2886	22.6636	0.375435	1.9414	5.91478	0.269107	1.28637	0.291849	1.88331	2.63357	2.03287	2.42081	1.27087	0.253174	1.14577	10.586	122.312	92.2988	21.9178	47.9032	1.32932	44.9565	2.48423	1.25708	0.55782	0.283734	0.133651	0.908992	7.17362	12.7014	15.4265	7.15058	201.658	455.554	22.8048	4.02235	1.39272	34.5785	240.339	134.276	204.168	27.2541	0.0029608	49.4494	112.004	48.5142	66.4145	0.941721	3.23756	6.09195	19.8385	2.70361	1.24778	2.82665	8.67024	10.7834	9.97013	13.2038	7.4487	14.8901	13.491	11.1341	11.2301	16.2389	8.17047	3.92658	5.82143	3.96674	0.0277537	0.123973	0.0302733	0.0244817	1.30958	2.23384	0.265057	0.42202	1.19104	5.94538	2.07551	3.2804	0.406624	0.628532	0.370737	0.278185	0.582225	8.63151	2.95752	5.09672	0.206264	0.0636609	0.0360096	0.0726766	0.215651	0.505089	3.03374	0.796862	0.0936865	0.103556	0.0833766	0.0410821	0.242326	0.259674	0.162258	0.414419	0.515675	0.908466	0.705216	0.0083609	0.818023	1.81452	1.52612	0.349037	0.685109	0.0531525	0.120443	0.102201	0.233835	0.0219821	0.0356244	0.588725	0.326518	0.0241323	0.011314	0.0882053	0.465577	0.0232395	0.0726375	7.33309	11.7515	2.28208	70.1228	49.8889	0.158288	55.5557	175.427	38.8077	49.4927	12.9018	35.3677	512.314	30.5916	10.4233	116.487	6.78388	15.6945	24.6398	10.5076	5.56061	2.26038	8.82924	0.745255	0.920051	0.17756	0.242484	0.0485354	0.153409	0.179479	0.233241	0.0705711	0.137395	0.0240903	0.309356	14.236	7.84128	6.04951	153.26	27.6448	4.23734	0.350072	27.8822	16.8511	0.0810934	1.66784	8.65956	7.20162	29.3873	25.0526	20.9251	1.85282	97.4291	0.026639	0.248006	0.0026234	0.0694408	0.545714	0.363833	0.704132	0.288503	0.38788	13.8187	172.665	69.982	88.5141	54.2304	52.5414	4.87513	4.13971	6.43191	22.6542	32.4125	21.2603	1.18085	3.15474
N	F	99	66.0015	631.015	200.25	687.946	1596.15	46.9698	0.0562231	207.95	22.029	0.637823	0.137583	12.6084	5.04512	4.28548	56.7182	0.227008	0.145771	0.487835	0.720678	0.985332	0.878845	0.323514	12.491	1.65905	0.31009	1.84023	1.82337	5.52734	2.60524	0.0795768	0.450307	0.456059	0.393477	1.66584	2.18072	0.900032	1.77435	9.39287	5.65688	1.09827	3.19604	1.34169	9.15152	5.67471	1.23204	0.301361	0.234881	0.304676	0.381207	0.272138	5.52709	0.25276	4.51204	10.7436	0.339522	0.39089	0.0494605	1.12349	0.147513	0.84662	0.849742	0.581896	0.817214	1696.45	206.024	4.82701	71.6358	34.4864	29.8078	0.19201	2.73888	8.545	0.350053	2.19749	0.47254	2.13623	3.63819	1.49654	2.06331	1.01628	0.0647111	1.10002	22.3024	140.929	131.199	31.4377	90.2931	2.6333	53.9155	9.1055	1.03045	0.762746	0.392193	0.133651	1.24512	7.34925	16.496	18.5106	5.03607	258.164	449.353	16.0438	2.40889	3.56646	39.3821	228.631	130.408	172.949	18.5452	1.67595	51.9333	96.3446	45.5392	67.5044	1.8327	5.18872	7.79325	20.3938	4.70717	1.49211	4.41232	11.7505	13.4269	17.7972	14.3531	8.59358	17.5859	11.1189	17.1559	15.9538	16.419	7.10583	6.92415	10.147	5.05833	0.0780753	0.130558	0.0991872	0.0937238	1.05008	2.26754	0.159559	0.300332	0.804046	5.48325	1.42336	2.89604	0.310435	0.353486	0.24763	0.302091	0.611195	7.88401	2.18943	4.14597	0.19232	0.0522286	0.0398922	0.0888409	0.205917	0.644887	2.62508	0.584148	0.124354	0.0997712	0.0504276	0.0334163	0.243294	0.226487	0.17781	0.312519	0.357266	0.584963	0.363858	0.0083609	0.552389	1.0111	0.970398	0.274015	0.517038	0.0537116	0.0261966	0.159565	0.0243368	0.0530721	0.091665	0.407041	0.206813	0.0241323	0.011314	0.182963	0.269027	0.0232395	0.0159966	5.78849	10.0116	1.85484	54.1037	33.9566	0.841625	44.1439	125.279	19.3871	41.3161	11.2366	52.5254	451.583	22.8824	8.60805	98.4926	6.79645	15.3845	20.4754	13.4927	0.539996	5.26781	7.78882	4.30467	5.68803	0.210925	0.148012	0.0485354	0.113186	0.246117	0.232554	0.332245	0.0915021	0.0801007	0.38501	17.155	12.1623	7.24598	209.152	25.9923	6.72638	0.595089	41.3429	18.7072	0.174725	0.3826	10.026	6.63445	44.568	26.0268	21.4245	1.85282	111.247	0.026639	0.248006	0.0026234	0.135622	0.310635	0.430095	0.301878	0.455619	0.382344	25.8395	288.955	101.292	81.4069	39.6606	46.2158	4.17385	5.6171	6.4381	22.0189	26.7861	21.6392	1.18085	3.20329
N	F	155	39.1948	449.692	154.978	513.619	1164.64	50.5416	0.0562231	162.663	15.9201	0.441941	0.299796	6.48256	4.89403	4.43019	57.6664	0.0442097	0.0858693	0.557335	0.549143	1.05956	0.822474	0.274576	12.3523	1.57892	0.144783	0.8273	0.863941	2.86975	1.98094	1.91e-05	0.235023	0.748444	0.695314	1.46561	1.71712	0.921133	1.38701	4.04758	3.22731	0.895517	2.26853	0.94534	4.30124	3.15882	0.844631	0.372387	0.235406	0.259285	0.27211	0.304535	3.09619	0.190487	1.70579	9.35732	0.0552554	0.57398	0.0256946	0.583738	0.098473	0.461789	0.535603	0.619399	0.749689	1416.47	112.503	2.9045	39.3211	25.8442	35.6446	0.309923	2.44578	5.86165	0.10842	1.19524	0.0659821	1.64723	2.52931	2.35285	3.33991	1.06795	0.0647111	0.606644	4.9433	55.3595	44.422	17.3226	50.8042	2.67206	33.4078	3.00438	0.192612	0.614346	0.533667	0.239463	0.800272	7.104	15.8182	22.0131	5.65125	260.393	535.591	20.1957	2.87367	0.595577	44.26	293.693	144.719	198.376	21.8182	1.13742	50.836	96.7878	49.1732	50.9195	0.38845	3.56917	8.40865	15.217	3.13235	1.28034	3.70249	9.63378	14.1657	15.0475	13.1662	9.25266	16.8471	12.6145	12.4753	12.0881	17.0988	7.66676	4.62943	6.01459	3.67296	0.0250532	0.115759	0.0355806	0.0771155	1.07969	2.62678	0.226807	0.328617	1.03578	6.36722	2.49001	2.74055	0.345512	0.584296	0.274677	0.27354	0.588725	5.72806	2.07715	2.4919	0.124893	0.0296599	0.0351805	0.0533577	0.207337	0.503367	1.30158	0.344471	0.142967	0.0205982	0.0218258	0.0680148	0.259718	0.30723	0.036761	0.431608	0.576355	0.862956	0.489022	0.126595	0.632787	1.5575	1.33872	0.389612	0.547266	0.0724135	0.0560617	0.142223	0.141909	0.0219821	0.0711128	0.493415	0.199873	0.0241323	0.011314	0.149634	0.284139	0.201107	0.0159966	4.6597	6.25377	0.0186283	56.4088	30.2493	0.0209105	54.9767	114.519	20.4919	34.1623	5.55114	41.6376	317.399	17.904	5.4724	60.7284	5.0863	12.4084	12.5472	6.04913	3.40272	3.57893	4.10654	1.52057	1.36541	0.145691	0.146977	0.0485354	0.0411449	0.0586202	0.154461	0.0502517	0.0673047	0.0240903	0.359096	12.4183	6.83073	6.5605	158.764	22.1373	3.7144	0.104431	27.2085	14.2082	0.0870643	0.0090761	3.03453	10.0075	23.9763	18.9594	16.9552	1.85282	108.708	4.88018	0.248006	0.954139	0.0694408	0.65351	0.725397	0.552906	0.657361	0.425937	11.055	58.6307	27.3119	21.157	15.2211	30.8192	1.13404	3.66771	7.50962	18.8893	29.723	14.8249	1.18085	6.54874
N	F	156	30.2953	328.995	92.912	344.088	1041.81	40.1891	2.34706	103.61	12.3873	0.403677	0.0035721	7.60033	8.548	7.13381	103.01	0.119071	0.0859379	0.49341	0.486938	1.72506	1.56679	0.113715	21.8305	2.77439	0.189609	0.844623	0.974123	3.00703	1.53658	1.91e-05	0.291201	0.445141	0.260302	1.27914	1.23021	0.592475	1.1025	5.40915	3.80934	0.783055	1.70441	0.88834	5.3239	3.87348	0.987644	0.286417	0.156979	0.156784	0.273213	0.230255	2.06965	0.242406	2.34519	9.65823	0.0552554	0.62132	0.0802408	0.647945	0.114164	0.441096	0.515185	0.326484	1.02297	1296.25	97.9582	2.42098	37.8264	20.76	36.2169	0.870691	3.02159	6.11602	0.10842	1.67074	0.0659821	1.418	1.84918	2.04369	3.22519	1.247	0.0647111	1.18707	8.71165	39.6519	36.0182	8.01008	62.9344	0.954496	36.0385	3.72091	0.192612	0.129297	0.135446	0.133651	0.458156	3.38663	8.20373	8.35911	3.75056	127.119	336.844	12.7259	1.71781	0.903021	19.0485	190.003	93.1413	105.429	11.8736	1.21074	34.614	57.5133	27.7485	38.4034	0.38845	2.4207	4.79714	11.1709	2.30955	0.723437	2.31248	5.99463	10.7491	10.066	10.8314	5.76988	13.0999	8.21537	8.44707	8.16557	10.2135	4.64256	3.19321	4.24837	2.58427	0.0291369	0.0227112	0.0190608	0.0474694	0.338564	1.02877	0.117494	0.256049	0.580806	3.66962	1.15739	1.06463	0.194959	0.272414	0.159395	0.173055	0.318851	2.72027	0.850486	1.1109	0.0754921	0.0234768	0.0256448	0.0365674	0.100442	0.227692	0.681956	0.183683	0.0990761	0.0205982	0.0218258	0.0197973	0.165732	0.194519	0.036761	0.233663	0.328119	0.63697	0.345673	0.0589096	0.330419	1.04107	0.753249	0.245357	0.282177	0.0395189	0.0261966	0.0584578	0.130748	0.0219821	0.0191219	0.287611	0.129346	0.0241323	0.011314	0.102849	0.230813	0.135602	0.0159966	1.57941	4.54426	1.77606	23.4018	21.3679	1.69782	19.0513	74.4459	17.4244	30.4162	4.37836	38.8312	271.156	14.3682	1.39011	105.472	4.73727	6.55372	8.31813	9.83547	1.98479	0.933073	4.47817	0.745255	2.14469	0.109408	0.18341	0.0485354	0.0411449	0.081336	0.180092	0.0502517	0.150182	0.0627794	0.42688	12.048	6.50613	3.99379	112.858	15.4939	3.73167	1.08266	24.8557	10.905	0.0804152	2.84269	7.61581	6.96473	23.8625	17.6213	12.7775	1.85282	64.4218	4.03348	0.248006	0.540503	0.0694408	0.161471	0.37505	0.136389	0.442432	0.162933	11.055	58.6307	27.3119	21.157	15.2211	30.8192	1.13404	4.62228	7.51713	12.3289	33.4378	14.8249	1.18085	8.0795
N	F	213	46.4514	482.726	126.724	499.856	1306.95	37.11	2.15328	142.061	23.9741	0.509063	0.0035721	12.8782	4.49588	4.72819	64.3068	0.0442097	0.0861222	0.499384	0.459244	1.1392	1.12179	0.222256	17.6807	2.99169	0.160859	1.05687	1.51362	3.27877	1.83652	1.91e-05	0.338861	0.367122	0.355225	1.08929	1.07519	0.774161	1.37904	5.23356	3.76212	0.748857	2.8036	0.872874	5.82396	5.04592	1.25381	0.323677	0.238701	0.250776	0.255172	0.265349	2.16257	0.475043	3.24153	8.90682	0.0552554	0.330872	0.0256946	0.570076	0.030605	0.477528	0.46183	0.389378	0.511265	1379.01	115.433	2.99921	36.2086	24.1079	31.8278	0.730046	2.69241	6.10629	0.10842	2.50586	0.0659821	1.35222	1.97471	1.26578	2.14468	0.618876	0.0647111	1.16481	0.95211	47.1468	44.627	9.42536	50.3355	1.79496	31.7173	2.53806	0.192612	0.129297	0.135446	0.133651	0.470604	3.78855	10.7606	8.03019	2.64411	141.35	369.737	13.836	1.32978	1.87156	22.9074	186.485	110.63	116.059	16.4596	1.88654	34.7507	57.7083	29.6655	62.4671	0.38845	2.67413	4.56924	17.5525	2.5426	1.23734	2.25187	6.787	12.0189	8.82951	13.069	6.51959	11.5898	7.78357	8.35191	9.6541	10.551	6.09005	2.85411	5.89413	4.00718	0.0166887	0.0467456	0.0190608	0.084713	0.537114	1.38436	0.141787	0.253101	0.687967	4.29158	1.63938	1.56973	0.202091	0.486285	0.230935	0.198034	0.387406	4.46209	1.26843	3.49637	0.171505	0.0165437	0.0590234	0.0463626	0.117124	0.288491	2.11985	0.580462	0.0780116	0.0205982	0.0218258	0.0085445	0.188111	0.153847	0.036761	0.358862	0.307465	0.510354	0.302637	0.105154	0.450842	0.921404	1.01906	0.287398	0.621663	0.0254448	0.0261966	0.0192132	0.0243368	0.0219821	0.0131421	0.22408	0.146963	0.0241323	0.011314	0.0475062	0.277668	0.125001	0.0159966	0.871704	4.8389	0.734503	23.4578	18.0069	0.0209105	25.2807	76.6383	20.1543	17.6736	4.41894	24.8419	168.924	15.3982	2.31301	65.8928	4.44297	7.30641	15.2244	6.60962	0.539996	0.933073	5.47038	0.745255	0.920051	0.0435806	0.0783937	0.135011	0.0411449	0.0468962	0.163124	0.0502517	0.0766516	0.0240903	0.282958	14.7181	9.59662	4.02023	127.682	19.3326	5.25667	0.436883	25.0804	13.6677	0.207176	0.381839	8.54966	6.0144	19.0881	17.9735	16.0982	1.85282	54.5992	3.51296	0.248006	0.322158	0.0694408	0.240362	0.467234	0.0602182	0.434293	0.174041	11.055	58.6307	27.3119	21.157	15.2211	30.8192	1.13404	4.88319	9.18565	18.2732	42.6089	14.8249	1.18085	9.3334
N	F	222	43.3189	642.058	173.38	725.453	2020.82	78.1444	0.0562231	275.007	29.471	0.488336	0.204947	12.704	5.21804	5.47853	73.5916	0.0442097	0.174418	0.597654	0.705103	1.34637	1.24249	0.301407	19.7246	3.09136	0.325988	2.00301	1.82327	5.31519	2.94273	1.91e-05	0.512646	0.49151	0.475923	1.15149	1.48756	0.758096	1.49489	6.80271	4.98074	1.05825	2.87583	0.805566	8.11161	7.66123	1.6394	0.369353	0.371972	0.484585	0.406932	0.279271	4.00871	0.661155	4.31284	14.185	0.0552554	0.340645	0.170538	1.08855	0.165658	1.101	1.04056	0.965303	0.55749	2464.93	181.799	4.33214	55.2332	33.0605	38.2922	0.584839	2.97243	8.0159	0.10842	1.56056	0.0659821	1.50216	2.87775	1.32663	2.32935	0.8088	0.0647111	1.1347	0.95211	78.7426	78.9018	18.065	43.0761	0.919859	29.2357	5.7769	0.192612	0.129297	0.135446	0.133651	0.326041	5.31631	16.9248	15.1894	4.94301	302.629	704.598	22.9766	2.497	1.04647	38.9539	325.581	184.017	238.974	25.1625	0.0029608	63.7047	117.465	54.884	75.301	0.38845	3.48404	8.30861	19.9975	3.44472	1.17946	3.83279	9.72873	13.4008	8.03543	15.0538	8.67118	19.2474	14.3911	7.45193	14.3315	21.1932	8.60063	3.60975	5.06736	4.80017	0.0616786	0.145115	0.0190608	0.0264482	1.39886	3.81703	0.225671	0.369423	1.0236	8.40082	2.40044	3.79345	0.284549	0.517865	0.322339	0.314826	1.0944	10.6499	3.23523	5.64417	0.184815	0.0473884	0.0478273	0.0929835	0.202515	0.77898	3.46541	0.690487	0.147289	0.0205982	0.0218258	0.0085445	0.226245	0.201336	0.036761	0.352585	0.552824	0.757891	0.438093	0.11045	0.682257	1.6359	1.36628	0.409927	0.641184	0.0254448	0.0261966	0.0779392	0.0243368	0.0219821	0.0131421	0.231602	0.0915067	0.0241323	0.011314	0.157006	0.289307	0.165392	0.0159966	0.871704	4.06531	2.4158	38.1245	26.2352	0.0209105	44.1614	106.277	31.4422	33.8832	8.43764	48.9798	313.634	18.5493	7.41608	97.9779	2.52224	13.1802	17.234	9.32589	0.539996	0.933073	3.82149	0.745255	0.920051	0.0435806	0.134891	0.206832	0.0411449	0.275822	0.379668	0.0502517	0.24867	0.0240903	0.115621	12.7196	8.25884	8.48226	205.512	28.9411	5.41807	0.709176	42.576	21.2696	0.000467	0.0968496	7.11973	9.43375	37.3123	27.498	20.8128	1.85282	125.675	4.64865	0.248006	0.960335	0.0694408	0.201576	0.679983	0.586929	0.178936	0.57048	11.055	58.6307	27.3119	21.157	15.2211	30.8192	1.13404	6.59423	13.7989	45.8923	80.3076	14.8249	1.18085	12.2286
N	F	223	52.1061	524.256	223.148	614.231	1274.78	82.3813	0.742422	250.512	38.8775	0.514063	0.045037	11.1771	4.15435	4.57679	63.9708	0.0442097	0.176979	0.619066	0.620233	1.18689	1.06906	0.382317	17.0659	2.7106	0.305445	1.46359	1.70391	4.64999	2.21237	1.91e-05	0.371805	2.04854	0.960613	6.3391	6.36401	2.1328	3.49089	20.99	12.2141	2.23996	3.05339	3.75325	17.0046	10.5479	2.60316	0.59276	0.610849	0.548574	0.704965	0.567434	1.59954	0.0756727	1.92011	4.73485	0.0552554	0.306723	0.0846642	0.540075	0.030605	0.505327	0.442595	0.408794	0.540971	1670.67	167.221	4.16689	52.2057	25.1019	25.2942	0.506908	2.57027	8.34097	0.10842	1.37327	0.0659821	1.42116	1.78161	1.22971	1.4723	0.653569	0.0647111	0.563248	0.95211	61.334	54.5705	22.5806	61.6496	2.10092	41.3808	13.7611	0.192612	0.431791	0.135446	0.133651	1.54122	6.96238	17.0259	25.657	4.62892	292.538	561.08	22.0996	3.12301	0.186487	48.9086	290.183	168.08	276.207	39.6737	0.498167	68.2371	142.762	61.2922	79.3954	0.38845	3.7673	10.6301	25.1511	3.34071	1.64423	2.62412	9.29602	11.853	8.70047	13.4506	7.18576	17.1456	10.1497	8.65392	13.4069	14.856	6.89537	2.95895	4.3248	3.8474	0.0735028	0.374634	0.0706622	0.107941	2.72426	5.54492	0.345017	0.430867	3.13705	15.6275	3.86118	6.61125	0.717391	0.571393	0.406172	0.359399	1.89628	19.2305	5.18868	9.26422	0.322927	0.0498195	0.0425806	0.106232	0.545129	1.52345	7.36024	1.20089	0.182323	0.0205982	0.0218258	0.0085445	0.296702	0.200823	0.036761	0.442232	0.577808	1.0304	0.55115	0.192006	1.19068	2.04633	1.55656	0.417675	0.8727	0.407957	0.242781	0.842179	0.677036	0.260651	0.29545	2.058	1.1032	0.272575	0.097979	0.568659	1.10819	0.647375	0.240981	16.1273	26.5675	4.09914	89.8647	64.27	4.95178	53.4387	171.853	38.2557	96.5293	14.8237	70.3342	785.583	41.6151	16.0402	108.918	16.7047	23.288	31.1743	6.6377	5.67696	5.2591	5.61652	0.745255	0.920051	0.0954941	0.261247	0.385537	0.0411449	0.378397	0.435061	0.0502517	0.226438	0.140589	0.333457	15.548	9.23361	4.55619	145.389	26.5405	5.73521	0.840224	40.6929	22.5412	0.178242	0.0090761	8.72248	8.24779	27.7914	22.9143	18.4372	1.85282	87.0975	4.34402	0.248006	0.700908	0.0694408	0.633073	0.630081	0.622316	0.666928	0.227481	11.055	58.6307	27.3119	21.157	15.2211	30.8192	1.13404	10.3505	22.5223	60.3284	114.281	14.8249	1.18085	17.7769
N	F	224	33.9579	424.685	155.435	427.516	1226.69	52.5406	0.0562231	176.678	19.7987	0.376762	0.569642	6.9798	3.40363	2.50755	33.1872	0.0442097	0.119385	0.61927	0.45002	0.665185	0.553533	0.242824	7.60846	1.1246	1.14122	1.20529	1.44979	3.82133	1.83367	0.0209914	0.358318	0.799533	0.604437	1.5558	1.75375	0.780952	1.78029	6.41867	4.24164	0.976046	3.44848	1.47497	6.07405	4.55426	1.35014	0.361572	0.278481	0.469604	0.549901	1.08991	1.68778	0.226141	1.82193	4.37888	0.0552554	0.391999	0.0635234	0.663101	0.137715	0.533125	0.527423	0.561397	0.527469	1033.55	132.96	3.87081	44.5731	26.8415	37.0448	0.357926	2.68887	7.34282	0.10842	1.21161	0.0659821	2.10213	2.43916	2.14139	2.41803	0.633541	0.0647111	0.579984	0.95211	24.734	24.2331	7.75094	39.6146	2.42751	35.3431	3.77059	0.192612	0.802742	0.135446	0.326903	0.143503	4.92898	13.0922	16.7709	4.06943	196.143	481.682	17.2533	1.91715	0.0181957	30.5224	251.012	124.7	182.308	19.964	0.850529	43.2944	91.1886	42.7499	46.9718	0.38845	2.82387	7.33205	14.452	2.88093	1.14893	2.79262	7.30633	9.94673	5.68833	11.1087	5.81365	12.7712	9.83806	5.88838	9.19594	12.6789	5.55152	2.41693	3.17544	2.86656	0.0166887	0.215347	0.0525566	0.0561515	1.92369	4.08556	0.272504	0.271346	1.70485	10.601	3.07665	4.79587	0.474157	0.395078	0.301868	0.319459	0.996209	10.7709	3.45728	5.12757	0.181272	0.0481769	0.0460548	0.0604037	0.336372	0.81717	3.01528	0.59901	0.17534	0.0205982	0.0218258	0.0085445	0.201175	0.170163	0.036761	0.507361	0.344564	0.759508	0.42903	0.122898	0.921202	1.42838	1.02965	0.283709	0.626929	0.0254448	0.0261966	0.0192132	0.0777968	0.0219821	0.0131421	0.300111	0.248053	0.0650953	0.011314	0.197179	0.285485	0.0809722	0.081936	2.74476	7.10995	2.4309	40.2088	36.1113	4.24137	28.6025	109.3	27.2649	37.5562	7.87511	21.4222	234.667	19.7812	7.36188	41.4364	6.38616	10.9162	12.3368	1.58787	0.539996	0.933073	5.55098	0.745255	0.920051	0.10528	0.109622	0.0879144	0.0411449	0.245188	0.0911705	0.0502517	0.0404126	0.0240903	0.385194	11.0124	6.64164	4.34121	123.607	18.0356	3.60236	0.015163	22.8775	12.124	0.000467	1.96034	5.55274	6.83332	12.6257	14.9671	14.1043	1.85282	63.4136	2.82332	0.248006	0.612795	0.0694408	0.200476	0.249774	0.0602182	0.477563	0.251103	11.055	58.6307	27.3119	21.157	15.2211	30.8192	1.13404	4.93764	11.705	33.7728	52.8577	14.8249	1.18085	11.4275
N	F	225	30.9414	641.338	192.381	733.976	1837.71	63.1843	0.0562231	269.438	28.6319	0.564803	0.0035721	15.2192	4.44332	5.10491	68.3957	0.0442097	0.11731	0.623378	0.704763	1.24689	1.18852	0.327994	17.1244	2.66377	0.316299	1.42053	1.43762	4.70388	2.92161	0.037465	0.326971	0.43012	0.508215	1.57966	1.39228	0.743504	3.18091	7.19579	5.27202	1.16915	7.08441	1.08326	9.22438	6.40991	1.40627	0.306306	0.229468	0.334589	0.368117	0.376614	5.50423	0.693157	4.43216	13.0172	0.0552554	0.809046	0.0256946	1.00659	0.17986	0.701105	0.734847	0.842714	0.567339	1797.89	175.03	3.97787	62.0417	40.9164	43.7088	1.30016	3.78538	8.80346	0.10842	2.12181	0.0659821	2.26268	3.71282	2.4609	3.0311	1.392	0.0647111	1.28103	0.95211	146.359	128.739	37.2222	34.6378	1.82257	44.2849	3.43147	0.192612	0.129297	0.428806	0.133651	0.143503	5.14528	18.8246	16.6431	0.0113518	303.334	659.835	22.6143	2.06197	0.321233	45.0064	359.715	199.02	267.944	27.8754	0.726227	70.9721	145.399	65.4976	106.909	0.38845	4.117	9.77454	28.7546	4.56435	1.24292	4.66571	11.593	20.6306	9.06582	16.088	11.9041	27.0357	15.5702	10.3119	16.543	24.8869	10.7899	4.45025	6.88812	5.80879	0.0166887	0.192196	0.122027	0.111932	2.17639	4.77002	0.40149	0.525786	1.75075	11.2328	4.01317	6.15701	0.625385	0.870725	0.462226	0.383307	1.27118	15.1067	5.29257	10.1902	0.321596	0.0165437	0.0184669	0.067968	0.425053	0.675092	4.13391	1.51171	0.179852	0.0205982	0.0218258	0.0379341	0.479326	0.569294	0.036761	0.645665	0.842663	2.15639	0.825649	0.111347	1.52203	3.02637	2.51743	0.453556	1.00585	0.0254448	0.0261966	0.0192132	0.0243368	0.0219821	0.0131421	0.236778	0.065975	0.0241323	0.0532645	0.133522	0.158155	0.06525	0.0159966	12.826	14.6847	5.4604	98.8584	76.7059	0.0209105	92.3587	275.453	68.4414	89.4202	20.6822	139.104	1084.02	59.2113	18.5981	138.55	19.4082	29.6536	48.3672	13.1787	0.539996	5.89235	5.59539	0.745255	0.920051	0.128043	0.128043	0.130656	0.0411449	0.147641	0.288052	0.0502517	0.0404126	0.0240903	0.397369	20.0201	11.7967	7.81474	238.906	31.9821	7.52054	1.954	53.4194	25.7193	0.0486798	1.83803	10.1513	12.395	25.1292	27.1446	24.6288	1.85282	137.486	6.52619	0.248006	1.34714	0.0694408	0.727397	0.62762	0.447476	0.648547	0.624253	11.055	58.6307	27.3119	21.157	15.2211	30.8192	1.13404	5.61765	10.4509	29.2089	52.13	14.8249	1.18085	10.0681
N	F	227	51.0238	384.18	220.922	499.41	952.589	46.6166	4.93949	99.6557	12.6063	0.485095	0.420574	4.09679	4.59877	4.86091	65.5896	0.0442097	0.0626127	0.452353	0.386005	1.21387	1.27744	0.212832	17.9046	2.83872	0.251429	0.85496	1.01953	3.14946	1.5905	1.91e-05	0.285859	0.955595	0.620602	1.66171	2.07851	0.927281	2.57555	5.09961	3.52409	0.735876	6.23694	0.942155	4.49735	2.87986	0.624888	0.258174	0.0595592	0.248363	0.214754	0.174394	3.63295	0.0756727	3.33845	9.22342	0.0552554	0.60565	0.0256946	0.682942	0.030605	0.583185	0.539648	0.488543	0.564995	1083.2	161.626	6.87166	41.3152	34.1483	48.5004	0.803801	3.85086	7.41445	0.10842	1.2452	0.0659821	2.43694	2.45971	2.17167	4.89886	1.1429	0.0647111	0.285638	4.78017	124.714	111.424	22.5186	46.5122	3.5634	39.8421	2.29013	0.192612	0.354591	0.309769	0.133651	0.143503	6.16802	13.3949	31.6019	4.57071	249.081	413.734	18.4097	1.83451	0.284268	34.978	198.673	128.77	133.334	19.177	1.52476	41.179	63.6217	39.4089	33.7243	0.38845	3.35298	6.91467	9.63048	3.77427	1.45296	3.3527	11.0646	10.88	11.6217	12.4788	6.5343	11.5982	6.45523	9.62456	10.706	10.8801	3.88143	4.08238	4.5044	2.52248	0.107885	0.292736	0.0190608	0.103972	1.75526	4.55292	0.322183	0.205877	1.11951	9.07477	3.58463	4.62499	0.623461	0.210472	0.167095	0.227358	0.864162	7.79102	3.57272	3.5299	0.252942	0.0165437	0.0522926	0.0306853	0.244741	0.905297	1.56539	0.412648	0.158905	0.0205982	0.0218258	0.0085445	0.214916	0.276892	0.036761	0.464867	0.372594	0.535513	0.223315	0.148575	0.736082	1.00413	0.677857	0.398224	0.427117	0.253281	0.172065	0.259581	0.419972	0.0778441	0.154026	0.926179	0.336792	0.0241323	0.011314	0.168481	0.474618	0.258496	0.0159966	4.98102	5.13453	1.45678	47.9582	37.4307	4.75564	34.1012	101.246	27.0174	35.2075	5.70991	44.7503	245.916	22.7842	1.39011	116.46	3.40794	11.384	12.4917	9.46297	0.539996	0.933073	1.22507	0.745255	0.920051	0.0435806	0.0807353	0.212307	0.0411449	0.198858	0.246025	0.0502517	0.0404126	0.0240903	0.268693	12.3298	7.59564	4.05221	128.522	16.8757	4.00351	0.0029441	11.2102	10.7985	0.000467	0.0090761	5.33016	5.79941	11.4288	12.6866	12.5415	1.85282	52.1508	3.44327	0.248006	0.569754	0.0694408	0.533923	0.273795	0.183439	0.265036	0.288675	11.055	58.6307	27.3119	21.157	15.2211	30.8192	1.13404	3.49441	6.78304	13.8889	19.9782	14.8249	1.47606	7.05186
N	F	228	65.4891	916.843	198.457	947.908	2362.19	76.3416	1.22484	323.248	34.862	1.11536	0.0035721	22.845	8.07229	8.02595	111.699	0.0442097	0.361896	0.486331	0.459785	2.33081	2.12495	0.242233	31.5575	5.05022	0.481008	2.26846	2.01203	8.2953	2.6063	1.91e-05	0.502702	0.848167	0.470359	2.05856	3.19288	1.79243	4.0683	15.6506	12.5723	2.22739	8.73608	2.05354	17.9748	19.9384	6.26013	0.812555	0.84823	0.851721	0.989982	0.732633	4.01135	0.680877	5.2112	15.0509	0.354793	0.752802	0.0256946	1.21464	0.213324	1.03693	1.00005	0.932436	0.955242	1974.75	253.374	3.9673	108.767	47.1082	38.7477	2.36289	3.61281	8.96858	0.10842	2.41834	0.0659821	4.95679	5.81071	2.59492	3.89737	0.15114	0.0647111	0.894279	0.95211	67.5731	64.9621	12.1151	42.0322	2.97928	39.0916	5.41992	0.192612	0.129297	0.135446	0.133651	0.143503	6.79642	22.88	12.4303	5.59038	319.527	773.288	23.4207	3.05228	3.9793	56.8557	471.553	265.18	301.082	33.044	7.69631	96.1409	189.496	87.4477	134.055	0.38845	9.49228	15.9601	43.0894	4.67347	1.73848	4.13652	12.2102	20.7574	21.5837	22.9361	12.9292	23.6922	14.6598	22.4877	20.9721	24.6277	11.565	9.17331	14.0173	8.85614	0.0166887	0.0227112	0.0190608	0.135992	2.06773	4.14873	0.240453	0.498142	1.93971	12.2611	4.32973	4.94407	0.418364	0.937057	0.558872	0.523223	1.33508	13.7386	4.8418	8.58622	0.314209	0.0165437	0.0184669	0.0467905	0.401173	1.40104	4.86487	1.51187	0.113725	0.0205982	0.0218258	0.0085445	0.420336	0.5084	0.036761	0.662729	0.89046	1.39068	0.681318	0.272173	1.01034	2.47872	1.98978	0.555811	1.16031	0.0254448	0.0261966	0.0192132	0.0243368	0.0219821	0.0131421	0.468264	0.440069	0.0241323	0.011314	0.321573	0.600032	0.357735	0.274939	8.89847	1.2239	0.586041	45.1423	34.6449	0.0209105	60.8127	135.386	37.2181	33.201	8.32535	63.1814	378.488	19.5134	8.30026	154.714	8.89913	10.2831	16.0771	9.34714	0.539996	6.28128	6.95427	0.745255	0.920051	0.0435806	0.126483	0.371488	0.0411449	0.395316	0.280612	0.0502517	0.334591	0.138126	0.468987	22.4324	13.3955	11.2159	274.581	38.4529	7.13321	0.0029441	44.5821	21.8545	0.000467	3.19857	12.5472	18.0624	53.6422	34.3014	24.3819	1.85282	161.202	8.36609	0.248006	0.525529	0.0694408	0.118107	0.777578	0.796511	0.847546	0.0675697	11.055	58.6307	27.3119	21.157	15.2211	30.8192	1.13404	8.40834	17.107	48.9914	87.417	14.8249	1.18085	15.1168
N	F	229	44.9108	460.475	207.674	588.367	1214.09	72.1088	0.0562231	195.155	23.2898	0.57085	0.103217	8.82233	2.03474	1.32482	19.9909	0.0442097	0.0779673	0.660828	0.573852	0.554492	0.346972	0.357032	4.3034	0.612237	0.930996	1.60869	1.43072	4.17168	2.51776	1.91e-05	0.393989	1.88643	0.681174	5.01185	5.11837	1.68291	3.89629	18.7279	10.7393	2.08834	7.27582	3.03948	14.9097	9.36043	2.06982	0.449665	0.394209	0.499869	0.745571	0.674154	3.75804	0.0756727	2.67966	5.39585	0.0552554	0.543914	0.0256946	0.711231	0.0971142	0.729995	0.703027	0.761135	0.307585	1319.13	162.327	4.7693	60.0945	29.8507	35.3639	0.587259	2.86344	9.38944	0.10842	1.86488	0.0659821	3.57498	4.56315	4.50795	4.24725	1.74589	0.0647111	1.48932	0.95211	64.5177	44.0902	13.8187	64.974	2.24823	48.9501	25.5956	0.192612	0.543473	0.135446	0.133651	0.448185	5.38723	13.8205	27.5165	4.87618	299.563	528.409	23.7133	3.1419	1.39779	59.5958	332.64	150.985	239.122	33.242	2.99393	65.2781	155.961	65.5054	74.777	0.38845	6.33697	13.9252	28.1199	4.25525	1.43572	3.1376	10.4742	10.8537	13.3498	14.2568	7.03381	16.9327	11.9446	14.4334	15.1362	16.44	6.98453	6.203	8.09923	4.40467	0.0470499	0.222901	0.0190608	0.0932834	1.97783	3.65231	0.228194	0.32066	2.41942	12.335	3.25312	4.36579	0.452469	0.308398	0.300056	0.243159	0.77099	11.6672	3.42789	4.7239	0.23505	0.0165437	0.0184669	0.0095153	0.439638	1.18241	3.44918	0.712766	0.165322	0.0205982	0.0218258	0.0085445	0.198721	0.216072	0.036761	0.375087	0.412945	0.683367	0.527098	0.0855052	0.643429	1.36341	0.926887	0.265675	0.514802	0.482493	0.344507	0.837398	0.876149	0.324939	0.33139	2.5069	1.65602	0.315105	0.0351798	0.627773	1.38673	1.00181	0.307106	12.3256	25.8474	3.3947	105.501	81.8352	0.66644	79.3972	214.41	51.8165	76.4043	5.98047	54.3813	570.131	32.8098	13.4573	54.7849	7.67057	30.4624	32.9864	1.58787	4.79492	5.79522	9.80497	0.745255	0.920051	0.0435806	0.109948	0.129791	0.0411449	0.118745	0.254049	0.0502517	0.175649	0.0240903	0.38028	10.9838	6.42799	5.12464	136.127	19.6493	4.4782	0.130924	34.3576	16.2857	0.000467	0.0090761	5.8238	8.72295	24.5222	21.2929	14.7281	1.85282	98.2749	5.78051	0.248006	0.627353	0.0694408	0.541025	0.447131	0.774845	0.347325	0.0675697	11.055	58.6307	27.3119	21.157	15.2211	30.8192	1.13404	7.08664	17.4067	48.1042	93.4165	14.8249	1.18085	16.5313
N	F	231	49.3901	626.361	190.313	668.181	1446.24	74.2219	0.0562231	245.692	28.3336	0.571875	0.482699	8.01095	5.06624	4.63574	66.0864	0.0442097	0.143509	0.608432	0.691653	1.27738	1.2306	0.241154	18.1823	2.89203	0.244909	1.46556	1.4188	5.02317	2.02513	1.91e-05	0.420482	1.09583	0.588499	3.22014	3.27333	1.28602	1.99866	11.8834	6.89076	1.52911	3.25197	1.66614	9.2561	5.38802	1.37937	0.51076	0.342497	0.416623	0.427739	0.322887	2.14847	0.0756727	3.59334	9.69884	0.0552554	0.170947	0.0256946	1.026	0.157299	0.847883	0.998711	0.78022	0.645556	1774.42	204.94	4.38348	68.6417	38.1343	44.4797	1.0805	3.69509	11.1637	0.10842	1.48181	0.0659821	2.32418	3.27049	3.40711	4.02767	1.27284	0.0647111	0.287431	3.90225	42.0665	30.7211	8.16418	70.7409	2.56108	46.1183	9.11279	0.192612	0.410992	0.135446	0.133651	0.143503	6.96419	21.2573	21.5602	4.46414	295.649	575.792	21.6174	2.84598	1.07014	43.0595	312.059	171.31	271.914	31.9861	1.82086	52.3119	133.224	62.8019	52.8279	0.38845	4.53465	8.8055	15.3213	3.72005	1.4143	3.41393	9.43975	11.2066	12.9775	12.5057	6.74961	17.6965	14.4857	15.7568	14.6298	18.5922	7.06854	5.72434	6.26017	3.55337	0.0573415	0.217575	0.0190608	0.132104	1.66718	3.58887	0.24178	0.229493	1.91087	9.95192	3.87335	4.43153	0.476854	0.333679	0.262706	0.29983	0.591514	9.85806	3.43823	2.67805	0.161922	0.0532412	0.0531322	0.0582613	0.200075	0.662487	1.31665	0.528561	0.176901	0.0205982	0.0218258	0.0085445	0.294311	0.24844	0.036761	0.492858	0.333715	0.946052	0.512863	0.142894	0.972727	1.52149	1.0435	0.385154	0.610349	0.356008	0.168238	0.533392	0.513871	0.175872	0.231098	1.13078	0.582077	0.0790415	0.011314	0.252046	0.80269	0.502804	0.190337	5.71681	9.82493	0.0186283	54.9847	34.2258	0.778971	35.3941	117.45	23.3228	43.8294	3.5189	46.3083	339.612	22.5041	4.78019	54.558	6.56142	12.1591	12.5254	5.32531	2.25138	0.933073	2.89066	0.745255	1.84045	0.0435806	0.0415926	0.236023	0.0411449	0.217162	0.109016	0.0502517	0.0404126	0.0240903	0.257561	14.1819	7.85421	7.70245	182.465	21.9745	4.50584	0.178166	27.7842	12.3568	0.063346	0.0090761	6.62402	9.4101	26.283	22.9328	14.5624	1.85282	105.19	5.27544	0.248006	0.89078	0.0694408	0.627438	0.306208	0.520283	0.575644	0.35616	11.055	58.6307	27.3119	21.157	15.2211	30.8192	1.13404	7.47743	11.3861	32.4778	52.8206	14.8249	1.18085	11.2396
N	F	232	95.6804	811.471	200.605	647.095	2147.24	50.6953	0.384906	292.667	45.2816	0.668461	0.0035721	18.2993	6.04492	6.3527	85.1671	0.0442097	0.138839	0.643304	0.518912	1.58905	1.52073	0.329551	23.7266	3.9906	0.30883	1.28932	1.72624	5.09196	2.64158	0.0346991	0.508394	1.0743	0.550444	2.55899	3.70208	1.37903	2.00292	12.0275	7.71214	1.41781	3.22124	1.86978	10.1818	7.66598	1.73394	0.576885	0.596452	0.543767	0.51696	0.415043	4.68626	0.473813	4.8371	17.7247	0.0552554	0.707021	0.0256946	0.990312	0.0814296	0.723927	0.752191	0.704517	0.8201	1951.31	193.545	3.71821	51.4469	28.28	27.1557	0.670314	2.88257	7.64971	0.10842	2.05082	0.0659821	2.74163	3.86688	1.72517	2.43947	1.13983	0.0647111	1.09547	10.1411	78.914	66.4931	18.3502	58.1974	1.80883	43.5565	6.94773	0.192612	0.129297	0.135446	0.448245	0.143503	13.385	25.5058	25.9023	9.66786	320.464	784.174	24.8358	5.15468	3.48592	39.4088	310.884	231.467	339.152	58.1781	4.93152	69.963	131.986	69.1898	123.321	0.38845	5.73613	8.62038	27.6416	6.30005	3.04351	4.28019	14.9014	20.9964	20.7908	28.3383	12.1714	26.3066	15.5302	20.9779	22.3998	22.4089	11.4691	6.41417	10.5759	7.41737	0.053559	0.330489	0.150648	0.131304	2.43895	4.45207	0.316187	0.724646	1.705	10.0018	3.3097	5.93225	0.827629	0.81642	0.547493	0.489116	1.12009	13.2739	4.05495	12.1821	0.377962	0.0517156	0.134396	0.0866277	0.372245	0.797185	5.61043	1.49213	0.234902	0.0205982	0.0218258	0.0813313	0.432661	0.364022	0.036761	0.735556	0.589073	1.49272	0.784032	0.202546	1.31904	2.14294	2.1495	0.56363	1.12599	0.0921158	0.0261966	0.241997	0.102895	0.0219821	0.127171	0.826511	0.370533	0.0241323	0.011314	0.316531	0.365776	0.266282	0.101915	21.6619	20.7324	11.7629	133.183	84.8787	3.81352	113.621	270.888	65.8812	75.6172	23.4563	130.974	737.184	37.4675	21.6165	140.476	13.8067	25.4806	54.0588	12.4324	15.3342	6.20691	16.4772	0.745255	0.920051	0.0435806	0.273271	0.132921	0.0411449	0.265054	0.313093	0.0502517	0.166501	0.0240903	0.381688	23.0491	14.6208	8.84879	221.944	29.2034	7.92138	0.326297	45.045	22.0139	0.282957	0.0090761	13.8544	12.0552	53.0512	35.708	29.4835	1.85282	137.803	8.54403	0.248006	0.0026234	0.266741	0.294237	0.51997	0.391375	0.566177	0.26633	11.055	58.6307	27.3119	21.157	15.2211	30.8192	1.13404	7.52186	17.5666	34.8854	63.9466	14.8249	1.18085	19.5333
N	F	233	37.8508	535.317	214.984	674.223	1331.28	66.4699	0.0562231	199.866	20.0824	0.509872	0.232271	6.73401	5.294	5.09905	74.9027	0.0442097	0.180625	0.511005	0.526309	1.29289	1.34088	0.219332	20.0115	3.21056	0.23639	1.29974	1.48705	4.80954	2.25371	1.91e-05	0.369928	0.942665	0.375495	3.86623	2.95342	1.01723	2.29606	11.9911	6.91469	1.10795	2.82963	1.8753	9.05617	5.54712	1.20332	0.298149	0.335917	0.375018	0.322231	0.406302	1.88067	0.0756727	2.97919	6.65274	0.0552554	0.527108	0.0256946	0.736026	0.0863814	0.567479	0.793974	0.713516	0.655968	1425.21	214.627	5.94805	58.8101	43.1139	51.6604	1.11374	4.27328	12.1512	0.10842	2.00317	0.0659821	5.72716	6.46569	7.16391	8.01908	2.38145	0.0647111	2.16172	0.95211	44.1644	57.2987	20.0242	55.0477	1.30271	37.0232	6.40692	0.192612	0.459898	0.135446	0.133651	0.7847	6.59604	21.0289	46.9611	4.50189	385.532	617.993	24.4805	3.13716	0.827546	50.3927	278.836	164.522	278.426	29.6759	1.96152	54.7049	117.344	52.8278	62.6025	0.38845	4.27902	8.81316	17.3005	3.46068	1.06964	3.93441	10.5696	10.5125	15.8744	11.0543	6.80353	14.9765	10.8428	16.3348	11.377	16.7788	6.91868	4.88635	6.88535	3.34256	0.136592	0.428141	0.0190608	0.149906	4.18637	7.0959	0.501509	0.274176	3.05928	18.418	6.14782	7.4245	0.699197	0.40038	0.28482	0.491262	1.18417	14.0621	4.66415	5.82541	0.326863	0.0165437	0.130157	0.0556572	0.335666	1.1099	3.23642	0.76219	0.22554	0.0205982	0.0218258	0.0919268	0.401961	0.248785	0.036761	0.58558	0.423545	0.676436	0.38292	0.207252	0.731839	1.12947	0.95389	0.330562	0.520675	0.193458	0.197549	0.49724	0.378229	0.0219821	0.184998	1.30435	0.708042	0.0706441	0.0825325	0.412326	0.805515	0.419351	0.0159966	10.9371	14.0343	3.67736	75.7455	55.0328	2.06773	53.7441	154.908	29.0612	52.3337	7.10003	50.8688	375.456	23.5589	12.2932	89.8241	8.8003	14.5517	20.4177	3.4393	7.76813	0.933073	8.09788	0.745255	0.920051	0.104417	0.0415926	0.0485354	0.0411449	0.0468962	0.240157	0.0502517	0.0992105	0.0240903	0.423742	10.9058	5.57762	4.88824	160.407	26.6514	1.51055	0.0029441	0.0505434	15.9102	0.0754307	0.0090761	0.0171734	7.60098	19.1045	15.7871	14.0796	1.85282	92.5602	3.94088	0.248006	0.849034	0.240185	0.653328	0.62658	0.73485	0.0634905	0.0675697	11.055	58.6307	27.3119	21.157	15.2211	30.8192	1.13404	7.54307	12.898	29.7052	44.8349	14.8249	1.18085	10.2888
N	F	234	71.7681	769.971	216.66	803.162	2313.42	77.6389	0.0562231	290.471	65.1931	1.04225	0.0035721	25.8048	7.50548	7.36531	103.953	0.0442097	0.206551	0.518791	0.812643	2.03042	1.88809	0.34517	28.0069	4.42147	0.29848	2.09662	2.55305	6.84967	2.88298	1.91e-05	0.677222	0.485304	0.43857	1.26329	1.13281	0.721327	1.49654	4.66356	3.83642	0.743051	2.78598	1.00506	4.98509	5.52948	2.08934	0.366394	0.278096	0.294241	0.374002	0.40615	3.56706	0.379284	4.33703	14.5645	0.0552554	0.499771	0.0256946	1.32748	0.249916	1.27872	1.44151	1.20839	0.887272	2301.11	169.678	3.81182	55.3946	39.1923	77.196	0.66237	3.15764	9.86169	0.10842	4.29705	0.0659821	3.1697	2.53882	4.7774	7.741	1.81835	0.0647111	2.73451	5.03636	244.104	161.587	33.726	51.5728	4.67884	32.6935	3.95109	0.192612	0.129297	0.457537	0.133651	0.472788	8.10422	22.841	17.7763	0.0113518	317.82	761.86	23.9706	2.40571	1.84992	48.1156	375.829	171.803	254.606	56.6307	1.21794	52.3441	119.766	77.224	151.411	0.38845	3.61022	10.3924	37.2284	6.13726	2.4379	4.9636	16.3835	24.402	12.674	26.2456	12.5051	24.9844	21.2395	8.96348	19.6839	24.9582	14.9961	4.8828	8.31908	9.10018	0.113364	0.190579	0.0741382	0.119782	1.33216	4.35534	0.245529	0.720206	1.51848	10.2163	4.81457	5.21977	0.858137	1.20265	0.532222	0.336316	0.511236	9.16787	3.42125	8.69335	0.31588	0.0692651	0.0983462	0.120811	0.223338	0.56425	3.8045	1.00315	0.255229	0.0205982	0.0218258	0.0447197	0.315714	0.391582	0.036761	0.641217	0.667495	1.14033	0.706176	0.107791	0.978095	2.07968	2.42307	0.55683	1.20857	0.0254448	0.0261966	0.0192132	0.0965722	0.0831047	0.0674042	0.435806	0.326247	0.0241323	0.011314	0.281746	0.457443	0.346594	0.235535	3.83704	8.85647	2.0433	59.7188	45.5566	0.349414	48.7497	141.372	40.5888	62.8859	6.37448	48.2782	492.224	39.0081	19.2966	85.2402	4.40393	18.9783	32.5659	8.25639	0.539996	0.933073	10.6247	7.64037	0.920051	0.105167	0.142146	0.144255	0.0411449	0.271782	0.123647	0.0502517	0.0404126	0.0240903	0.160999	29.8974	19.8551	8.83819	252.731	35.3209	11.0491	0.81466	56.9996	24.344	0.673572	0.158794	15.4308	12.822	36.4379	33.8191	29.5928	1.85282	108.358	6.72044	0.248006	1.17985	0.350747	0.321518	0.267292	0.564701	0.571452	0.261781	11.055	58.6307	27.3119	21.157	15.2211	30.8192	1.13404	3.73047	10.0329	19.9948	56.0745	14.8249	1.18085	10.7214
N	F	236	84.8832	863.735	379.528	949.949	2266.25	73.9529	3.62052	385.903	44.1822	0.642591	1.51592	14.7698	4.7072	4.88322	68.1619	0.0442097	0.200464	0.763409	0.828157	1.39116	1.26269	0.337734	18.0471	2.9275	0.319372	1.96394	2.15134	6.64587	2.95203	0.0747941	0.666898	0.924829	0.401696	1.93976	2.26612	1.17368	1.8984	8.05075	5.13977	1.21991	2.93284	1.29499	7.51094	5.63333	1.20353	0.411399	0.251769	0.326277	0.392337	0.341601	5.35277	0.597045	6.45772	17.0359	0.318733	0.92478	0.11111	1.4626	0.237158	1.12178	1.52607	1.04731	0.655062	2947.74	171.146	5.52069	58.1427	34.2349	44.1226	0.520203	3.93529	9.99153	0.10842	2.00533	0.0659821	2.17773	3.55105	3.42314	4.43966	1.70747	0.0647111	1.25886	3.96473	50.9344	44.7883	13.3433	60.1072	1.72091	41.9998	4.51224	0.192612	0.539515	0.442715	0.133651	0.143503	8.30713	19.3557	24.8334	5.32114	292.888	624.38	21.4865	2.95994	1.22452	42.5419	341.078	183.505	251.819	25.9706	0.560744	82.4384	150.786	69.7172	71.7858	0.38845	5.6642	15.7594	27.206	5.26422	2.23743	4.352	14.1129	18.2972	12.6945	20.924	10.3041	23.7518	16.0197	13.9093	19.3694	22.0963	9.82184	5.905	7.55168	5.94897	0.0166887	0.230057	0.0642244	0.0699396	1.63931	3.04539	0.220802	0.456178	1.6038	8.1363	2.97302	3.11492	0.422466	0.565809	0.291634	0.309356	0.803143	8.50246	2.58575	3.01836	0.198325	0.0165437	0.0184669	0.100555	0.302609	0.887535	2.23945	0.523061	0.117994	0.0205982	0.0218258	0.0588425	0.202936	0.319648	0.036761	0.42255	0.500004	1.05981	0.50975	0.115158	1.29231	2.22823	1.35657	0.608051	0.766823	0.359468	0.367907	0.416667	0.361522	0.188249	0.139789	1.05796	0.572752	0.0790581	0.0456191	0.275869	0.595559	0.375313	0.153834	3.05765	14.8525	1.80034	58.3705	55.5589	1.03171	32.4656	129.545	34.3728	59.1308	3.19479	68.523	434.503	28.1539	9.61885	70.8969	7.03182	23.0504	20.259	4.39779	0.539996	4.35669	7.58693	3.76143	0.920051	0.138638	0.0415926	0.254376	0.0411449	0.282578	0.259897	0.0502517	0.134515	0.0240903	0.369518	26.2234	17.6059	11.511	249.238	35.35	10.1167	2.06233	53.6094	25.9062	0.196077	0.53605	15.3656	12.29	47.3485	39.2061	30.5836	1.85282	136.396	9.11781	0.248006	1.38282	0.0694408	0.720867	0.323404	0.880068	0.368793	0.273903	11.055	58.6307	27.3119	21.157	15.2211	30.8192	1.13404	3.48844	12.1006	26.8712	52.9259	14.8249	1.18085	9.458
N	F	237	47.3266	627.018	152.828	574.911	1930.55	66.8902	0.0562231	285.393	26.0934	0.610904	0.149772	12.8853	5.83309	6.60751	87.5118	0.0442097	0.201186	0.585343	0.708749	1.7019	1.45974	0.273525	24.3154	3.7819	0.389835	1.47625	1.63474	6.08432	2.28009	1.91e-05	0.505013	0.437376	0.361359	1.39336	1.67266	0.789369	1.42595	6.73508	4.03529	0.923395	2.46608	0.790702	5.40515	4.64003	1.37369	0.284512	0.242223	0.322978	0.501155	0.290669	5.11989	0.321323	3.59533	13.294	0.0552554	0.742267	0.0256946	1.24645	0.101659	1.08595	1.18197	0.887599	0.732064	1945.95	163.209	3.85021	54.8986	26.9595	30.5252	0.530164	2.54257	7.74537	0.10842	1.43299	0.0659821	1.82937	2.78411	1.62575	1.93807	1.20325	0.0647111	0.513006	1.99916	16.9968	16.2979	6.09179	35.1902	1.26437	28.995	3.52889	0.192612	0.129297	0.135446	0.133651	0.452274	6.55918	17.4362	13.5044	2.1561	207.031	502.971	18.2712	2.46911	0.801787	25.5089	246.023	126.018	204.041	22.5481	0.0029608	53.7125	99.4229	46.263	59.0808	0.38845	3.38341	7.22423	15.6822	5.19104	1.714	4.3274	11.5207	16.6271	7.90065	14.6369	8.84214	21.2755	12.3684	10.1113	15.9021	19.9027	7.78955	4.52264	6.46462	4.78319	0.0166887	0.068673	0.0190608	0.0441455	0.728084	1.71211	0.208691	0.310439	0.593272	3.80027	1.26691	2.52022	0.223758	0.411713	0.253749	0.242461	0.445382	5.69715	2.07716	2.76279	0.143924	0.0165437	0.0184669	0.0489365	0.26252	0.364919	1.50404	0.38363	0.148499	0.0205982	0.0218258	0.0085445	0.179031	0.178599	0.036761	0.26444	0.378192	0.529941	0.385353	0.108751	0.572554	1.14278	1.20487	0.220055	0.643294	0.0254448	0.0261966	0.0192132	0.0243368	0.0219821	0.0131421	0.193978	0.0838765	0.0241323	0.011314	0.16605	0.212696	0.110885	0.0159966	0.871704	9.0555	0.0186283	26.7076	19.6664	0.0209105	24.1922	61.4701	15.7882	28.2652	3.6517	31.7608	256.143	20.0528	1.39011	74.74	2.56999	6.90021	10.0734	8.09099	0.539996	0.933073	6.43018	0.745255	0.920051	0.0435806	0.105979	0.234491	0.0411449	0.254358	0.126086	0.0502517	0.0404126	0.0240903	0.296381	20.0672	12.3363	6.61871	205.147	34.706	6.31162	0.587171	40.7252	20.497	0.000467	2.75494	11.6893	8.95304	39.175	27.2542	26.8853	1.85282	117.995	5.26571	0.248006	1.02143	0.0694408	0.491264	0.500058	0.527175	0.187949	0.313253	11.055	58.6307	27.3119	21.157	15.2211	30.8192	1.13404	4.3366	7.36716	27.2486	55.7122	14.8249	1.18085	10.0427
N	F	238	44.2178	611.415	237.187	727.113	1662.05	68.6743	0.0562231	264.009	36.0189	0.671575	0.590018	11.4043	5.03771	5.26001	71.1956	0.0442097	0.129653	0.545875	0.679634	1.28879	1.35854	0.313019	19.3466	3.12002	0.29173	1.29575	1.2949	4.61505	2.82775	1.91e-05	0.327626	0.609888	0.323652	1.12889	2.57145	1.37505	1.44748	6.98105	6.9009	1.85758	2.68773	0.94913	9.7657	7.25555	2.11357	0.344796	0.314516	0.549036	0.512748	0.44681	3.73401	0.272708	3.58534	11.2996	0.0552554	0.686184	0.0755627	1.08934	0.192139	0.766649	0.88479	1.25268	0.646337	1650.56	162.274	5.72327	55.0997	38.2632	38.8102	1.18129	3.29964	10.8526	0.10842	2.10412	0.0659821	2.62648	3.90251	2.90552	2.68331	1.51603	0.0647111	1.77184	0.95211	29.0163	24.1947	7.23865	54.8991	1.53973	39.9032	7.98021	0.192612	0.129297	0.135446	0.133651	0.381785	7.3252	18.9595	31.3176	6.23784	330.5	589.152	27.5841	3.5579	0.896569	50.5113	337.631	175.298	255.538	34.3444	1.39102	69.9739	141.362	81.3337	80.5009	0.38845	4.82131	15.0483	25.1619	5.00992	1.44762	4.59917	14.6622	20.0527	12.6752	19.8038	11.4163	28.3182	19.266	12.6214	19.1346	26.3394	11.0893	5.64093	8.13896	6.50974	0.0550116	0.216149	0.0190608	0.195638	1.83348	3.10636	0.351843	0.532074	1.56373	7.91153	2.63211	4.55891	0.594213	0.840537	0.503304	0.428913	0.959861	11.8373	4.59095	6.08259	0.351133	0.0564795	0.0743762	0.122113	0.369858	1.52222	3.40331	1.04992	0.180681	0.0205982	0.0218258	0.0451096	0.467866	0.559764	0.036761	0.750949	0.961798	2.51302	0.989684	0.19052	1.5427	3.64754	2.53317	0.702692	1.15044	0.0254448	0.0261966	0.0192132	0.137343	0.0219821	0.0131421	0.242619	0.238378	0.0241323	0.011314	0.159331	0.223094	0.0232395	0.0159966	0.871704	10.6469	1.43504	53.4579	40.2911	3.14749	45.7633	120.54	23.7375	38.1028	8.11002	39.1182	351.367	26.7993	9.25092	71.9036	6.74716	19.6349	19.0529	3.7163	4.74656	0.933073	8.33642	3.65431	0.920051	0.112699	0.0415926	0.392895	0.0411449	0.301393	0.244788	0.0502517	0.228624	0.0240903	0.251434	15.5257	10.5693	5.03957	196.451	29.2318	6.08031	0.0029441	39.1421	22.7355	0.0497322	0.0090761	7.38707	9.93419	14.9335	21.0483	21.9581	1.85282	113.31	4.63338	0.248006	0.791932	0.273877	0.632026	0.664273	0.522637	0.715128	0.37592	11.055	58.6307	27.3119	21.157	15.2211	30.8192	1.13404	5.50416	9.34484	38.3278	80.781	14.8249	1.18085	14.5637
N	F	240	53.382	1030.12	382.552	1192.87	2689.69	89.5974	0.0562231	407.566	36.8207	0.991867	0.724662	15.6689	4.41683	4.94295	62.4501	0.0442097	0.233463	0.653267	2.77004	1.23115	1.09819	1.01185	16.2201	2.55374	0.746135	2.77144	2.35259	7.70693	7.85188	0.362499	0.838082	0.828999	0.612907	2.90577	2.88703	1.14766	2.46238	14.5341	9.42562	1.9932	3.52713	2.55698	18.5761	10.0929	2.07855	0.510642	0.499356	0.537478	0.684451	0.628762	5.17903	0.573562	2.41048	6.7789	0.250633	1.10358	0.246779	3.0845	0.44935	1.3879	1.54947	2.31794	0.838218	6535.85	286.952	9.58059	88.7004	67.2022	63.521	1.58471	5.58309	15.9647	0.10842	2.82476	0.0659821	3.40873	4.63845	3.40217	3.47964	1.92651	0.0647111	1.57056	3.71323	104.364	87.5552	21.2493	99.6713	4.96667	58.2354	9.52319	0.192612	0.129297	0.551817	0.133651	0.143503	16.7245	64.1913	107.883	9.08775	971.172	1479.25	45.5353	4.49956	1.31586	117.038	736.072	391.55	546.028	51.7526	2.15493	128.404	288.309	121.543	153.555	0.38845	8.30963	19.9982	47.4254	14.425	4.50913	10.5328	44.1584	36.4569	30.5922	43.312	22.9619	48.8063	29.1511	25.8732	38.3181	52.9262	19.9847	10.3158	14.5744	11.5147	0.223514	0.532607	0.0860651	0.164474	6.23012	11.6325	0.538094	0.59661	3.29154	23.045	6.51325	13.2577	1.0631	1.005	0.645302	0.92625	2.1629	32.422	8.66074	16.3009	0.602052	0.0793873	0.199813	0.150235	0.523066	2.10063	9.19274	1.94541	0.364586	0.0205982	0.0218258	0.150629	0.575735	0.578642	0.036761	1.08204	1.1205	1.72746	1.14564	0.35784	1.65013	3.21238	2.66243	0.906516	1.47447	0.0254448	0.0261966	0.0192132	0.0243368	0.0219821	0.047904	0.447792	0.231084	0.0241323	0.011314	0.207871	0.340109	0.0587322	0.0703097	3.79	11.0543	0.0412513	58.7364	42.909	1.84896	37.383	145.836	32.5068	53.249	8.68653	78.9664	503.658	36.1232	10.0606	43.0349	5.42963	19.6652	30.649	2.21945	4.91706	5.31637	8.6733	0.745255	4.25695	0.160991	0.195821	0.337324	0.160217	0.430971	0.289618	0.0502517	0.316933	0.0240903	0.365565	33.3878	24.8207	13.7086	468.045	58.9946	13.8994	0.0029441	0.0505434	37.0417	0.000467	0.0090761	14.3992	24.4981	48.8132	42.343	40.564	1.85282	269.091	11.0909	0.248006	1.9817	0.753507	0.784293	0.817929	0.24585	0.971149	0.771407	11.055	58.6307	27.3119	21.157	15.2211	30.8192	1.13404	11.2246	25.6241	76.428	130.695	14.8249	1.18085	23.4598
N	F	243	21.0329	366.279	69.2321	407.675	1041.95	24.8131	2.69783	83.2145	5.79327	0.493096	0.129412	5.03555	4.33369	4.40926	61.0208	0.0442097	0.047264	0.485077	0.380031	1.1172	1.03632	0.0774065	16.3217	2.51898	0.185763	0.867508	0.708446	2.60983	1.30883	1.91e-05	0.292386	0.40339	0.440621	1.1072	0.696357	0.520241	0.928716	4.79654	2.35646	0.48804	1.74307	0.872189	3.8117	2.60289	0.799958	0.200114	0.268083	0.0980602	0.0983705	0.122335	3.10328	0.0756727	2.46888	8.22884	0.0552554	0.519461	0.0256946	0.813607	0.136828	0.869205	0.835375	0.629205	0.662599	1139.17	145.198	2.89427	50.906	32.1327	49.1939	1.03723	2.6937	7.0924	0.10842	1.33434	0.0659821	1.57213	2.01451	2.33962	2.34435	0.692567	0.0647111	0.166011	15.3867	134.645	99.2495	22.3335	30.7303	1.98818	28.282	2.02646	0.192612	0.129297	0.135446	0.133651	0.143503	3.8255	14.8661	6.03295	1.94765	157.587	399.566	11.1956	0.940103	2.00865	23.6773	204.352	103.09	105.061	8.49311	2.65036	31.0662	49.3777	23.4773	27.8444	0.38845	2.89903	3.9403	7.8385	4.3606	1.02861	3.94935	8.50394	14.2875	19.0673	12.1891	8.10915	14.3147	8.40263	12.1633	10.4458	12.3856	4.5904	4.9634	5.69569	3.04249	0.0600844	0.0227112	0.0190608	0.0368342	1.03692	2.02028	0.136124	0.159885	0.918733	4.42692	1.86928	1.72501	0.200601	0.212278	0.151423	0.145779	0.399003	3.09259	1.16409	1.43341	0.0428133	0.0165437	0.0532176	0.0095153	0.122062	0.241073	0.605074	0.195905	0.0900884	0.0205982	0.0218258	0.0085445	0.206012	0.225057	0.036761	0.259379	0.391869	0.496188	0.288123	0.0988741	0.509619	0.851029	0.608673	0.2368	0.319533	0.0254448	0.0261966	0.0192132	0.0243368	0.0219821	0.0131421	0.156962	0.0301148	0.0241323	0.011314	0.0228878	0.20616	0.0232395	0.0159966	9.73598	1.2239	0.0186283	64.9019	52.3237	0.0209105	62.7605	189.775	34.019	35.0108	8.82862	46.2796	256.001	9.86625	1.39011	216.057	0.787368	1.44609	2.5883	39.7629	0.539996	0.933073	1.22507	0.745255	0.920051	0.0435806	0.0415926	0.0975992	0.0411449	0.109704	0.344057	0.0502517	0.0404126	0.0240903	0.272296	10.4079	6.86349	3.88286	130.377	16.6023	3.47998	0.0029441	20.5853	8.94659	0.066326	3.01358	0.0171734	7.82122	15.8326	11.7797	9.96191	1.85282	55.4115	3.71315	0.248006	0.571209	0.0694408	0.475185	0.789549	0.516296	0.308197	0.26543	11.055	58.6307	27.3119	21.157	15.2211	30.8192	1.13404	1.72387	3.47052	9.4121	20.5215	14.8249	1.18085	6.87245
N	F	282	71.0693	1054.14	411.975	1252.58	3370.75	144.184	8.90812	468.475	85.6248	2.14565	0.0035721	37.0541	6.60928	6.44937	92.7502	0.0442097	0.231744	0.64273	1.22787	1.78106	1.67557	0.460678	24.5704	4.23167	0.613255	2.37956	2.18431	6.97807	4.30083	0.0686767	0.759952	0.570626	1.00005	1.91094	1.68364	0.74379	1.76597	9.1324	5.68126	1.07023	1.9321	1.74395	9.21394	5.35835	1.3278	0.464061	0.424215	0.335164	0.470454	0.415303	4.15145	0.609452	5.27336	13.8271	0.227296	0.777183	0.110672	1.80859	0.276534	1.23839	1.29285	1.55536	0.786788	2694.86	266.105	6.53096	97.5337	44.047	47.5468	1.37398	4.71606	12.6105	0.10842	3.52191	0.0659821	1.84334	2.97964	2.21804	2.57582	0.15114	0.0647111	1.63899	12.9237	109.71	82.0701	24.1494	25.1765	0.267312	20.5802	5.38186	0.78011	0.619908	0.135446	0.133651	0.143503	9.99202	27.6834	26.6972	0.0113518	397.187	889.034	33.1705	3.74416	2.12319	58.3751	475.034	230.729	287.908	40.703	1.94912	107.97	162.931	72.4891	121.416	0.38845	6.9767	12.8493	42.1051	6.93939	2.4873	9.61142	16.5516	23.8363	23.1356	22.3913	14.7281	31.0219	21.5535	22.4654	22.6006	30.2955	14.8378	8.83666	14.8572	7.65147	0.242523	0.0227112	0.0190608	0.121409	0.976289	2.03566	0.294167	1.04496	1.11665	4.1496	1.44323	2.04511	0.475833	1.02794	0.734217	0.0808326	0.692237	5.24693	1.75039	2.94102	0.34999	0.174004	0.0791639	0.149381	0.242513	0.363614	2.46674	0.483647	0.277969	0.0943827	0.22337	0.153931	0.402267	0.448302	0.271527	0.487195	0.761553	1.23332	1.02778	0.124789	1.04454	2.60384	2.38933	0.453708	1.12575	0.0254448	0.0261966	0.128981	0.0243368	0.0219821	0.0131421	0.369503	0.310994	0.0241323	0.0941573	0.113468	0.427705	0.231593	0.0159966	0.871704	27.9963	9.87447	74.6682	60.9777	6.78633	37.357	187.529	46.6128	91.0839	13.6865	73.1359	609.943	32.9582	21.9583	350.399	8.03929	16.2857	32.0875	33.5691	9.79193	0.933073	25.9023	0.745255	0.920051	0.271712	0.416915	0.155697	0.219831	0.16847	0.0533221	0.0502517	0.286206	0.0240903	0.613181	31.3092	18.5564	10.6651	348.644	52.3094	0.021971	3.99966	99.372	43.4308	0.0462316	1.80017	19.2197	18.307	66.5291	46.0449	37.4772	13.7519	232.576	10.9288	3.07073	0.909998	0.326729	0.513094	1.01716	1.1799	0.941061	0.726228	11.055	58.6307	27.3119	21.157	15.2211	30.8192	3.43082	1.37909	12.4899	37.7378	2.71621	14.8249	19.3511	1.28895
N	F	284	59.0777	697.254	267.107	878.502	1839.27	80.1672	3.35143	279.382	53.5184	0.722353	0.106398	21.8997	5.08286	5.16807	68.0865	0.0442097	0.228318	0.417197	0.915508	1.21613	1.48128	0.357214	19.0985	3.21963	0.421534	2.29632	2.44471	7.04781	3.38151	0.048618	0.681168	0.515542	0.817834	1.49917	1.83758	0.826005	1.18662	7.93344	5.99331	1.25565	1.6449	1.5406	10.4407	6.9163	1.63061	0.350348	0.315905	0.334826	0.41764	0.48003	4.81056	0.915374	6.0114	14.1636	0.0552554	0.499329	0.0256946	1.0155	0.256721	0.989455	0.942589	0.90719	0.556922	1703.29	141.324	4.02938	43.5573	28.6197	43.8077	1.10125	3.39877	7.23216	0.10842	2.02521	0.254633	3.50957	4.9534	5.91681	5.63296	0.15114	0.0647111	1.8361	0.95211	24.5467	16.1282	8.6844	27.2141	0.267312	19.6062	4.31613	0.556703	0.129297	0.135446	0.809332	0.143503	7.22606	21.7132	27.7353	2.21849	358.355	659.94	22.7477	2.56391	0.628977	51.0019	310.45	186.811	255.853	44.5571	1.1782	71.6603	119.372	67.7201	113.674	0.38845	3.74507	11.1752	33.0788	4.2043	1.70187	5.49869	11.9654	16.2157	9.16253	16.4359	9.72401	17.8299	12.2294	7.99876	13.5828	16.6139	9.0989	3.27454	4.9964	5.31955	0.0598061	0.247485	0.0190608	0.148856	2.47923	4.85846	0.26324	0.355391	2.92105	13.0803	3.95697	5.40909	0.661526	0.614979	0.466074	0.0808326	1.43885	11.692	4.32201	8.70168	0.307365	0.0165437	0.0927278	0.0095153	0.321671	0.888945	5.21969	1.28248	0.268312	0.0706325	0.20489	0.092187	0.257088	0.358717	0.296708	0.548518	0.63998	1.01485	0.466613	0.126951	0.913046	1.54604	1.64885	0.341555	0.961703	0.0254448	0.0261966	0.0192132	0.0243368	0.0219821	0.166089	0.509009	0.265006	0.0241323	0.011314	0.235996	0.473734	0.208881	0.0984093	0.871704	33.2227	6.7021	163.836	124.26	1.06977	123.922	317.175	83.5544	159.604	16.5835	168.341	1157.16	76.5521	38.058	278.321	19.7537	36.5669	69.8328	9.83727	0.539996	0.933073	10.2269	0.745255	0.920051	0.136369	0.0415926	0.162208	0.0411449	0.143622	0.0533221	0.0502517	0.313418	0.0240903	0.355293	16.9378	10.1124	6.42411	204.182	29.2831	0.021971	0.0029441	50.3707	23.873	0.411429	0.0090761	8.80668	8.30719	33.1202	25.571	22.3458	7.3861	115.277	5.09667	1.22485	0.914756	0.0694408	0.535823	0.991578	0.98356	0.0634905	0.365503	11.055	58.6307	27.3119	21.157	15.2211	30.8192	1.13404	1.37909	15.1075	60.1162	2.71621	14.8249	16.2621	1.28895
N	F	285	34.3758	635.178	147.062	662.042	1709.61	52.6978	0.0562231	359.359	32.6165	0.431643	0.0035721	18.3582	5.28002	5.56777	73.0943	0.0442097	0.166442	0.670261	0.716141	1.18109	1.11939	0.376778	19.3191	3.05564	0.462894	1.6718	1.53872	4.35601	3.2035	1.91e-05	0.522129	1.35428	0.839633	3.52507	3.35805	1.19429	1.7727	15.1507	8.68477	1.69911	1.93559	2.34212	13.0791	8.62618	2.55906	0.517668	0.39599	0.455282	0.583383	0.43929	3.07724	0.0756727	4.61926	12.3275	0.0552554	0.563549	0.0256946	0.951205	0.228157	0.822282	0.831075	0.677339	0.560802	1522.64	142.13	3.59438	51.7795	26.1131	29.2433	1.04661	2.01345	9.7953	0.10842	2.08851	0.0659821	2.01327	2.77854	1.53085	2.07518	1.03393	0.0647111	0.791384	0.95211	6.55493	5.66398	1.52611	41.0637	0.267312	24.3844	11.8161	0.59836	0.129297	0.135446	0.133651	0.143503	5.39247	16.5256	14.2257	0.0113518	226.485	586.659	19.3821	3.17966	0.589546	33.2532	300.705	147.267	280.005	28.2687	0.0029608	46.3739	145.164	54.5255	88.6596	0.38845	3.4604	7.71228	25.777	3.20981	1.18844	4.81718	8.30941	15.1053	8.21531	15.0775	8.24306	21.5374	16.4072	10.0726	15.5724	20.4406	9.27864	4.02448	6.16485	4.82058	0.0166887	0.168727	0.0190608	0.105438	1.47656	2.43874	0.191056	0.404189	1.6323	7.30092	1.76618	3.32468	0.358092	0.462554	0.41927	0.0808326	0.598822	10.8738	2.76296	5.24578	0.188131	0.0165437	0.0184669	0.0095153	0.307314	0.676939	3.45088	0.620427	0.195802	0.0205982	0.0218258	0.0085445	0.28842	0.241043	0.204612	0.362312	0.465793	0.94461	0.665206	0.110771	1.10944	1.99544	1.30543	0.37172	0.873819	0.0254448	0.0261966	0.272272	0.286505	0.0219821	0.0131421	0.876814	0.566814	0.0241323	0.011314	0.192976	0.555136	0.357107	0.0159966	0.871704	21.445	0.0186283	100.492	75.3722	6.66129	72.9994	245.331	74.4796	85.364	17.9361	43.7618	893.088	53.4428	1.39011	316.802	0.787368	29.8992	32.7165	11.4734	0.539996	0.933073	10.7911	0.745255	0.920051	0.0435806	0.395948	0.299593	0.136117	0.131356	0.0533221	0.0502517	0.327186	0.0240903	0.315149	16.1524	9.52948	6.4829	171.077	28.0991	0.021971	2.86573	45.4185	21.5277	0.844555	7.49362	8.81032	12.2866	33.3826	23.0093	19.3944	6.72874	109.631	5.71773	1.4781	1.11021	0.0694408	0.118107	0.10047	0.787286	0.0634905	0.0675697	11.055	58.6307	27.3119	21.157	15.2211	30.8192	1.13404	1.37909	12.224	67.7182	2.71621	14.8249	14.8603	1.28895
N	F	286	126.328	972.945	458.32	1115.4	3092.8	150.701	7.73185	383.919	80.0059	1.01619	0.0035721	25.1838	5.16032	5.76257	78.6353	0.111752	0.245597	0.73926	1.07413	1.47636	1.57092	0.466542	20.4191	3.59903	0.425274	2.66576	3.41316	10.0807	3.96321	0.0584089	0.889844	0.815583	0.870882	2.74537	2.74901	1.47598	1.47242	10.9252	8.15351	2.11277	1.947	1.41306	7.74268	8.19397	3.29109	0.52362	0.389049	0.665864	0.785036	0.676956	3.09379	0.996336	5.43752	19.4697	0.796253	0.693343	0.241711	0.929607	0.030605	1.01601	0.93031	0.795748	0.669918	2704.95	249.93	6.47509	85.5273	46.6385	67.4995	1.10915	5.08694	12.3276	0.10842	3.03321	0.0659821	2.34837	4.72923	2.70513	5.19544	0.15114	0.0647111	2.10286	7.00154	40.6785	39.8737	18.4846	30.4196	0.267312	21.3752	9.03703	0.192612	0.129297	0.135446	0.133651	0.143503	12.7939	28.0945	39.9604	11.7735	413.851	1084.29	43.9196	5.92279	0.154719	61.6206	528.921	275.566	361.255	59.783	0.662331	92.5075	163.341	84.5159	123.823	0.38845	4.64459	12.3364	34.5963	6.0542	2.91376	7.59861	16.7142	25.1752	12.3995	26.3703	14.4892	31.9539	19.75	10.8553	20.9165	28.8462	14.1574	3.96417	6.51388	6.76861	0.0567998	0.200124	0.0190608	0.0809221	1.23736	3.58122	0.362902	0.65892	1.24689	9.8316	2.9083	3.66193	0.546788	0.992391	0.58159	0.0808326	1.2055	7.96986	2.44999	4.97636	0.313882	0.0165437	0.0862472	0.111633	0.286201	0.733695	3.67365	0.609287	0.216972	0.102676	0.099203	0.0085445	0.410645	0.497201	0.275472	0.90245	0.854555	2.68427	0.936092	0.15072	2.48276	3.45894	2.75987	0.718648	1.5105	0.0254448	0.0261966	0.0192132	0.0243368	0.0219821	0.0505923	0.589724	0.280278	0.0241323	0.011314	0.144267	0.924635	0.221576	0.210295	0.871704	42.0491	9.13131	189.875	171.281	7.20969	128.237	446.279	119.675	204.585	28.7282	238.096	1504.39	110.664	42.1838	307.012	28.8996	56.8321	84.5025	12.6686	10.4972	26.5502	31.6716	0.745255	0.920051	0.187231	0.417236	0.177272	0.16534	0.0468962	0.0533221	0.0502517	0.183247	0.0240903	0.575196	27.3399	14.915	8.71587	259.848	40.6857	0.021971	0.347032	57.6059	30.4758	0.0208448	6.74549	15.2918	19.8851	38.2525	42.2095	32.3874	10.3047	142.976	7.94001	1.64967	1.17235	0.0694408	0.413219	0.785017	0.534171	0.0634905	0.0675697	11.055	58.6307	27.3119	21.157	15.2211	30.8192	1.13404	1.37909	10.5215	64.6871	2.71621	14.8249	16.1501	1.28895
N	F	287	66.2145	652.864	202.242	611.906	1839.77	87.6775	0.0562231	309.095	38.1059	0.337873	0.315616	17.6863	4.20467	4.10679	54.1264	0.0442097	0.204751	0.535935	0.629719	1.05049	1.04686	0.216918	14.9147	2.78253	0.102815	1.20657	1.32363	4.99051	1.77487	1.91e-05	0.355834	1.381	0.926052	2.79986	3.22164	1.55164	1.65235	8.81225	5.93653	1.62126	2.00675	1.41646	6.30713	4.32416	1.2723	0.423629	0.411857	0.342201	0.534702	0.468685	4.50083	0.708353	4.12807	13.3769	0.0552554	0.660651	0.0256946	0.803602	0.030605	0.719267	0.87152	0.75206	0.521708	1548.39	207.832	5.68858	70.7203	36.6804	45.043	1.10735	3.85137	11.5801	0.10842	2.33062	0.0659821	2.88415	4.0242	2.38117	3.45022	0.56633	0.0647111	1.00476	8.26295	35.3981	38.6625	10.2012	34.6005	0.267312	20.5731	3.70387	0.529902	0.129297	0.135446	0.133651	0.143503	10.8508	23.3151	27.0071	6.39225	295.506	599.387	25.8795	4.10748	1.47575	44.9152	321.283	178.747	292.497	36.5247	1.37858	61.0755	141.848	71.0655	98.3006	0.38845	4.99424	11.1496	31.6203	5.27045	2.51891	6.77598	13.5943	18.7632	12.2202	19.4195	10.6145	22.0358	15.4984	13.4437	17.2447	21.6688	10.2393	5.35051	8.0958	6.47086	0.124238	0.179307	0.0190608	0.0911636	1.26365	2.97453	0.259349	0.387975	1.42856	8.04127	2.6477	3.18937	0.450775	0.464492	0.430134	0.0808326	0.707156	6.98124	2.45585	3.14105	0.201877	0.0165437	0.137356	0.0605524	0.210811	0.578347	1.73667	0.548114	0.192887	0.0205982	0.0693103	0.0678116	0.205964	0.289999	0.293647	0.430209	0.511984	1.01453	0.554619	0.171574	0.797399	1.65223	1.38972	0.332328	0.558675	0.0254448	0.239763	0.56296	0.508888	0.213329	0.138205	1.09082	0.62612	0.204934	0.011314	0.182361	0.502075	0.375803	0.163054	0.871704	21.4171	0.0186283	86.6943	75.8419	3.15109	70.5015	206.214	53.3088	78.8654	14.9252	83.1459	725.073	42.3432	18.5195	166.046	19.7728	24.59	35.2753	13.4802	16.0483	11.4645	12.9763	0.745255	0.920051	0.114166	0.119034	0.152655	0.0411449	0.246101	0.0533221	0.0502517	0.0404126	0.0240903	0.419517	22.3293	12.7799	5.46067	195.605	25.4411	0.021971	0.596748	35.5348	16.789	0.000467	0.0090761	11.3579	9.69347	21.672	22.5898	19.7661	7.09039	89.4631	5.9741	1.36698	1.14462	0.0694408	0.794572	0.401335	0.759181	0.0634905	0.365923	11.055	58.6307	27.3119	21.157	15.2211	30.8192	1.13404	1.37909	7.71202	34.4434	2.71621	14.8249	18.1707	1.28895
N	F	289	64.1092	818.484	270.244	1015.53	2344.5	123.055	6.47529	438.491	64.5752	1.04726	0.429295	25.5901	6.46374	6.3743	90.7427	0.0442097	0.240168	0.646051	1.12912	1.67837	1.64475	0.475913	24.2338	4.47239	0.229473	1.84984	2.35926	6.93491	3.61744	0.0497564	0.545458	0.963554	0.784455	2.33887	2.56623	1.15988	1.95683	11.8567	6.7801	1.55637	1.65501	1.87874	10.9859	7.89853	2.24912	0.630011	0.398852	0.471858	0.856653	0.636868	6.03428	0.639136	5.89972	15.9142	0.0552554	0.729695	0.091102	1.40611	0.260601	1.15253	1.30849	1.25436	0.591392	2208.73	221.677	5.07001	66.4496	42.3817	53.9532	1.00567	5.95375	15.2075	0.10842	2.8497	0.0659821	3.59697	5.18675	3.05752	3.36682	0.15114	0.0647111	2.37362	0.95211	199.015	152.327	32.2714	31.8261	0.267312	19.9516	11.1784	1.41131	0.129297	0.135446	0.133651	0.143503	7.56782	21.214	21.2554	5.35476	380.224	721.861	25.494	4.04208	1.36832	48.9919	337.053	247.871	369.882	56.7626	0.943474	90.5033	176.76	90.6337	124.283	0.38845	6.04985	13.836	32.7006	5.58334	1.96049	7.22318	14.5258	22.8045	11.4693	20.7949	15.373	36.1596	21.4672	12.4662	25.2115	32.8464	14.8889	5.7519	7.92177	7.72921	0.143194	0.307452	0.0190608	0.0746814	2.3659	4.73727	0.37359	0.70848	2.00805	10.7748	3.3059	7.16312	0.883238	0.990518	0.634094	0.0808326	1.58216	16.278	5.64808	11.5628	0.305392	0.0820552	0.0957635	0.0611368	0.452819	1.45329	5.65949	1.33186	0.14406	0.0728774	0.191487	0.0641969	0.418931	0.557907	0.392057	0.609552	0.963911	2.71776	0.879203	0.102007	1.89799	3.46758	2.91132	0.60359	1.37664	0.0254448	0.0261966	0.113061	0.135145	0.0219821	0.0131421	0.505903	0.29497	0.0241323	0.011314	0.276659	0.446733	0.23422	0.119497	6.9765	25.66	7.57424	111.626	74.3489	3.76907	86.2887	257.672	63.6885	90.1623	14.6805	93.6832	747.334	56.592	29.6171	171.856	20.4467	33.3534	57.8768	1.58787	8.36273	7.15155	8.87779	0.745255	0.920051	0.0435806	0.142303	0.136048	0.0411449	0.335171	0.0533221	0.0502517	0.359755	0.0240903	0.424786	20.5654	12.0374	11.2421	226.155	34.1463	0.021971	3.19625	54.1468	27.9171	0.457495	0.0090761	12.434	12.2373	45.2175	32.2238	28.0838	9.33766	133.04	6.58744	1.55119	1.44106	0.0694408	0.372865	0.865312	1.01832	0.435671	0.0675697	11.055	58.6307	27.3119	21.157	15.2211	30.8192	1.13404	1.37909	12.1997	73.4527	2.71621	14.8249	10.2608	1.28895
N	F	290	33.6008	455.835	120.152	422.962	1511.52	39.1724	0.0562231	221.877	17.4303	0.689146	0.53497	10.0394	4.80389	4.89448	69.5559	0.0442097	0.0694198	0.246363	0.633537	1.24491	1.02168	0.237441	18.3099	3.20861	0.233272	1.02011	1.30816	3.78635	1.60166	1.91e-05	0.412653	0.384199	0.643799	0.837241	0.850656	0.525937	1.14421	3.23597	2.85109	0.687071	1.5393	0.55323	4.77231	3.92632	1.10979	0.320978	0.11996	0.111717	0.329591	0.300854	2.75779	0.0756727	2.47351	10.6445	0.0552554	0.348626	0.0904666	0.752079	0.030605	0.59913	0.776076	0.617432	0.466591	1226.85	109.747	2.99573	35.6836	27.0504	51.8875	0.866805	2.60399	9.50988	0.10842	1.86322	0.138514	2.09976	3.11191	3.06155	5.39129	0.981525	0.0647111	1.94319	0.95211	28.9823	28.669	10.1046	19.7705	0.267312	17.8604	2.73866	0.90617	0.129297	0.135446	0.133651	0.143503	4.93799	13.6003	12.9377	4.0869	201.866	528.842	17.0446	2.04764	0.480918	28.1451	235.161	125.585	206.993	16.6036	0.0422198	32.0545	88.5694	43.045	59.9525	0.38845	2.37186	5.64937	12.6159	3.25079	1.44316	5.06328	9.62727	13.4363	8.0369	17.3506	7.35017	15.6199	10.9539	7.45468	13.2161	15.1538	6.59311	3.01129	4.47145	4.15099	0.0166887	0.138686	0.0190608	0.0541477	1.12028	3.47672	0.224984	0.227906	1.07162	7.4646	3.32045	4.74555	0.417267	0.528119	0.279675	0.0808326	0.312597	10.1545	3.45721	5.69027	0.205166	0.0165437	0.0184669	0.0424774	0.237331	0.73634	2.48952	0.796965	0.163335	0.0586592	0.0218258	0.0085445	0.211518	0.177889	0.136984	0.394987	0.372513	0.847262	0.447631	0.144319	1.05717	1.42669	1.16752	0.361566	0.658802	0.0254448	0.0261966	0.0192132	0.101113	0.0219821	0.0669587	0.338465	0.137881	0.0241323	0.011314	0.0852776	0.286561	0.198979	0.121332	0.871704	7.7589	7.77622	107.032	81.8122	10.6251	85.9003	341.623	73.7587	85.9208	19.8198	86.4981	891.039	60.7512	9.38731	251.218	13.4628	41.3812	55.2446	27.1712	0.539996	9.27236	21.3481	0.745255	9.96204	0.0435806	0.263606	0.124401	0.0411449	0.0798332	0.0533221	0.0502517	0.0404126	0.0240903	0.301045	14.4314	10.5741	4.58317	151.746	21.3177	0.021971	0.284854	34.1027	18.8678	0.0435986	1.84895	8.8096	5.77124	16.8609	19.7807	18.9113	4.70676	70.6264	4.12397	0.944391	0.737159	0.0694408	0.361097	0.478523	0.30428	0.0634905	0.0675697	11.055	58.6307	27.3119	21.157	15.2211	30.8192	1.13404	1.37909	8.64957	32.6259	2.71621	14.8249	11.0411	1.28895
N	F	291	76.4736	630.555	157.964	488.306	1940.97	58.4189	0.0562231	257.71	29.3749	1.35195	0.0035721	19.5557	6.08525	6.78639	88.6433	0.0442097	0.205853	0.560305	0.76702	1.51409	1.35262	0.163036	22.0837	3.6415	0.161821	1.40983	1.68673	5.75553	1.93097	1.91e-05	0.429269	0.81583	0.704671	1.97138	1.98114	1.00919	1.50615	7.51245	5.92604	1.33249	1.83486	1.22309	5.62219	5.84244	1.63479	0.506945	0.208213	0.345823	0.401456	0.30309	3.8968	0.48916	3.52725	15.0693	0.0552554	0.984928	0.0256946	1.00999	0.0905532	1.13306	1.0337	0.771469	0.804675	1646.91	184.151	4.42351	74.7485	30.3235	37.4811	0.635024	3.11971	10.3343	0.10842	2.47456	0.181804	3.46154	6.18546	3.49915	3.2436	0.15114	0.0647111	1.69637	0.95211	6.55493	5.66398	1.52611	45.6312	0.267312	25.6002	2.62311	1.21208	0.129297	0.135446	0.786508	0.143503	8.27861	17.2363	16.9771	7.25949	203.354	574.904	20.9902	3.3285	5.21265	33.1886	310.704	136.659	204.322	24.7661	3.10178	51.1802	120.531	49.7974	63.8155	0.38845	5.05064	8.67458	20.8886	4.99044	2.26106	5.94203	11.8398	18.9089	18.5555	22.0323	9.54656	18.1137	12.0577	17.3934	16.3018	16.987	7.6791	6.50575	8.83813	5.33613	0.0166887	0.246307	0.0190608	0.112582	1.17018	3.05426	0.22517	0.437141	1.16569	7.50384	2.41259	3.58358	0.501572	0.408971	0.281037	0.0808326	0.470779	9.39	2.93385	4.04129	0.265571	0.0165437	0.0834789	0.0686438	0.281941	0.703786	2.24188	0.551727	0.223446	0.0768385	0.0705285	0.0085445	0.335547	0.211028	0.236513	0.423857	0.434543	0.63776	0.419535	0.218669	0.754004	1.40245	1.14116	0.443968	0.69946	0.0254448	0.0261966	0.236201	0.0889844	0.0219821	0.134106	0.479854	0.28177	0.0241323	0.011314	0.216303	0.396597	0.169287	0.0967356	0.871704	1.2239	0.0186283	6.0263	7.10247	0.0209105	4.69076	20.2701	2.87177	6.91464	1.29493	3.05219	59.5395	1.68049	1.39011	14.9687	0.787368	1.44609	2.5883	1.58787	0.539996	0.933073	1.22507	0.745255	0.920051	0.0435806	0.18954	0.613368	0.0411449	0.215223	0.0533221	0.0502517	0.0404126	0.0240903	0.4641	20.6654	13.2826	8.15018	192.672	25.9304	0.021971	1.08711	34.5461	16.6574	0.0367602	7.28673	11.5705	11.5905	38.809	27.5784	23.4057	8.85425	100.303	7.33021	2.61889	1.18616	0.0694408	0.813761	0.688303	0.497071	0.0634905	0.0675697	11.055	58.6307	27.3119	21.157	15.2211	30.8192	1.13404	1.37909	10.9336	26.5133	2.71621	14.8249	27.3121	1.28895
N	F	294	80.9215	783.27	239.613	942.778	2308.42	93.1963	0.0562231	387.705	71.102	1.33999	0.137283	21.8617	5.07926	4.80354	71.5466	0.160971	0.252661	0.517097	0.831452	1.38357	1.44582	0.311904	18.9638	3.21661	0.339734	2.0525	2.25885	7.66557	2.65194	0.0265213	0.647717	0.630011	0.87971	1.49016	1.97713	0.907261	1.17199	7.61048	5.25562	1.3356	1.64193	1.00195	7.80394	5.82721	1.34995	0.377257	0.366214	0.383136	0.466335	0.596339	4.0908	1.118	6.10646	18.4913	0.0552554	0.708981	0.128715	1.17601	0.22869	1.05771	1.43457	1.02032	0.290308	1897.17	139.396	3.70764	56.3107	31.9418	31.8042	1.11958	3.3722	8.98571	0.10842	2.61101	0.203761	1.78683	3.86417	2.25161	2.59234	0.15114	0.0647111	1.99687	0.95211	6.55493	5.66398	1.52611	26.0718	0.267312	19.4761	3.98225	0.520131	0.505688	0.135446	0.133651	0.143503	9.14277	21.157	24.8672	5.82825	376.826	680.116	26.0845	3.82983	1.58723	65.2218	394.466	200.441	299.072	49.5737	2.86597	82.175	170.785	83.0468	113.276	0.38845	5.06142	12.2416	36.0995	6.04874	2.88677	7.06018	16.9622	20.0199	14.3553	25.4216	12.2982	23.9846	17.8755	13.3565	21.0299	24.4406	12.3604	5.0568	7.2187	7.13883	0.0166887	0.22251	0.0190608	0.146752	0.927888	1.79587	0.248567	0.626515	0.888771	5.2237	1.62377	2.67097	0.417117	0.684643	0.557797	0.0808326	0.825573	7.81022	2.76862	4.26405	0.267371	0.0165437	0.0184669	0.0844933	0.242375	0.560909	2.85564	0.695559	0.0835687	0.0636729	0.0776357	0.072861	0.341693	0.285823	0.29705	0.539073	0.596374	1.01474	0.654655	0.204588	1.02492	1.98701	1.68771	0.470015	0.838721	0.0254448	0.0261966	0.298769	0.335555	0.0219821	0.218354	0.614448	0.464757	0.0241323	0.011314	0.216147	0.502034	0.28892	0.0159966	0.871704	29.1035	0.0186283	149.159	106.97	3.22255	141.347	293.577	81.2128	152.615	23.2551	130.094	1467.86	106.204	33.3706	301.059	18.6851	38.808	54.7563	27.0939	24.0188	0.933073	28.2902	13.1265	12.4283	0.16629	0.264724	0.134695	0.124613	0.176267	0.0533221	0.0502517	0.0404126	0.0240903	0.452385	26.9901	16.2751	6.05758	249.369	39.7002	0.021971	0.0029441	51.2836	28.5186	0.000467	0.118354	15.9277	10.4558	43.0656	39.1708	37.354	9.85123	140.145	7.73812	1.81743	1.59454	0.400405	0.62836	1.07824	1.43146	0.0634905	0.576117	11.055	58.6307	27.3119	21.157	15.2211	30.8192	1.13404	1.37909	7.91702	44.0808	2.71621	14.8249	9.83019	1.28895
N	F	295	42.3444	456.927	231.848	554.627	1282.28	49.8641	1.64196	220.463	16.6026	0.612062	0.400374	12.1544	3.84429	2.84064	37.1278	0.0442097	0.21097	0.631737	0.496101	0.838064	0.673033	0.518936	8.46971	1.25085	0.684174	0.94512	0.997358	3.3057	1.94446	0.167085	0.282617	1.15675	1.25841	1.70214	2.11083	0.882932	2.19396	7.12059	3.50907	1.03124	2.27399	1.68942	5.04505	3.06193	0.882675	0.400781	0.356128	0.583562	0.60034	2.17076	2.95038	0.433523	2.84035	6.45167	0.0552554	0.591556	0.0967982	0.633474	0.0895123	0.512174	0.499337	0.529524	0.501384	969.41	90.733	3.38039	22.3906	18.1038	24.5299	0.528627	2.09397	5.03129	0.10842	1.35532	0.0659821	1.99455	2.31589	2.29052	2.42763	0.76637	0.0647111	1.1871	7.78912	22.2247	22.3991	7.05121	19.9605	0.267312	17.4446	1.8617	1.55998	0.129297	0.135446	0.133651	0.143503	8.95659	17.0049	45.5388	7.04238	284.769	589.979	25.2267	3.30155	0.220429	33.0587	240.14	164.981	227.97	21.4505	0.484197	49.8627	89.7054	41.6469	71.2783	0.38845	3.11318	7.04869	19.6677	3.16437	1.29093	3.78705	8.94492	12.4865	6.4965	12.1837	7.78252	18.8494	10.3618	6.80964	10.8212	16.137	6.70638	2.45139	3.59492	3.65564	0.142871	0.550297	0.0190608	0.0618488	3.82055	7.49602	0.60422	0.416973	2.52945	14.4646	5.21323	7.83123	0.771815	0.52746	0.444185	0.0808326	1.5816	14.2741	5.20155	11.1356	0.312503	0.0684024	0.0184669	0.103807	0.31435	1.24481	5.09221	1.36468	0.2255	0.0693532	0.0607467	0.0461884	0.406326	0.366434	0.216193	0.593462	0.592537	1.81584	0.667695	0.162428	1.0597	1.82995	1.6296	0.32373	0.606739	0.0254448	0.0871779	0.283476	0.234812	0.0219821	0.124	0.649799	0.443574	0.0912327	0.011314	0.181458	0.460137	0.294728	0.0159966	0.871704	32.2334	2.56006	125.763	86.2919	3.91699	118.872	249.115	53.6849	105.897	12.9876	98.1473	624.353	52.6212	26.5856	70.2102	15.7174	32.8149	41.0944	7.51568	7.20264	8.42119	8.85842	0.745255	0.920051	0.293151	0.210417	0.144885	0.148616	0.183278	0.0533221	0.0502517	0.0404126	0.0240903	0.408081	10.6769	5.6692	4.52359	131.514	19.6422	0.021971	0.0029441	0.0505434	13.5955	0.000467	1.41194	4.67671	8.05595	19.4366	14.8834	12.8443	5.6797	102.661	4.00941	0.7968	0.926857	0.0694408	0.667353	1.00511	0.707674	0.774282	0.396145	11.055	58.6307	27.3119	21.157	15.2211	30.8192	1.13404	1.37909	11.4739	35.1646	2.71621	14.8249	12.8378	1.28895
N	F	297	20.3254	254.716	75.758	266.545	804.972	15.9708	1.23524	103.033	13.3684	0.44117	0.0035721	8.09863	6.88789	5.14329	74.7163	0.0442097	0.200424	0.711164	0.426453	1.46173	1.2557	0.277575	17.1586	2.71545	0.694097	0.960578	0.885933	3.16123	1.14035	1.91e-05	0.305058	0.929022	1.06525	1.03951	1.31276	0.821293	1.32852	3.32446	2.65858	0.727607	1.98812	1.03545	3.24527	2.46993	1.0571	0.142529	0.316766	0.347956	0.338234	0.657775	1.90911	0.0756727	2.03835	6.82655	0.0552554	0.275686	0.0256946	0.381659	0.030605	0.432084	0.321557	0.338327	0.764088	764.861	69.1699	1.97864	19.5653	14.0352	24.815	0.73305	1.60412	3.94703	0.10842	1.12662	0.0659821	1.36994	1.33553	1.54143	1.94369	0.15114	0.0647111	0.845941	0.95211	6.55493	5.66398	1.52611	30.9419	0.267312	26.5471	1.51634	1.52429	0.129297	0.135446	0.133651	0.143503	3.57413	9.26989	9.41325	3.25679	131.348	357.264	9.99576	1.49383	1.04466	17.738	146.136	96.6791	125.587	16.3459	0.193394	26.3943	47.5072	23.2607	51.1043	0.38845	1.84413	2.89674	10.0191	2.05115	0.90847	3.02942	5.82419	8.78094	6.58792	9.66884	5.37759	9.92328	6.57395	7.08063	8.24017	8.97612	4.59728	2.21727	4.57702	2.58378	0.0166887	0.0783177	0.0190608	0.0276671	1.23018	2.49355	0.223558	0.357212	0.957461	5.28477	2.52458	2.95057	0.353207	0.379055	0.33916	0.0808326	0.772605	5.42717	1.98799	5.49492	0.258642	0.061383	0.0184669	0.0616026	0.135871	0.42252	2.16819	0.975491	0.128318	0.0205982	0.0672425	0.0085445	0.154615	0.200241	0.105486	0.267648	0.265244	0.395798	0.372539	0.0968382	0.478844	0.800291	0.840282	0.201227	0.426432	0.0254448	0.125348	0.318387	0.146052	0.0219821	0.0734781	0.487645	0.375359	0.0241323	0.011314	0.0698124	0.346214	0.232418	0.0159966	0.871704	1.2239	0.0186283	102.318	49.0745	0.0209105	87.9684	164.116	29.5576	46.6351	4.33509	93.9662	332.564	33.4572	1.39011	185.728	0.787368	11.2551	36.2077	29.4793	0.539996	10.7273	1.22507	0.745255	0.920051	0.0435806	0.166346	0.0485354	0.0411449	0.0895601	0.0533221	0.0502517	0.0404126	0.0240903	0.342973	10.8574	5.92634	2.62425	92.7216	13.6851	0.021971	0.180797	19.3294	9.65161	0.0456131	5.64105	6.35457	5.24617	20.7872	14.0919	12.1261	4.02213	56.6409	2.71718	0.832156	0.656403	0.0694408	0.118107	0.10047	0.0602182	0.418298	0.0675697	11.055	58.6307	27.3119	21.157	15.2211	30.8192	1.13404	1.37909	4.54339	20.8331	2.71621	14.8249	13.3621	1.28895
N	F	298	40.134	493.097	118.05	495.746	1555.8	55.3577	0.0562231	279.001	27.4061	0.666904	0.421661	9.47893	7.36524	5.97292	83.3876	0.0442097	0.108609	0.537895	0.638901	1.62344	1.39527	0.401376	20.9406	3.13503	0.90781	0.908601	1.1871	3.90412	1.81508	1.91e-05	0.414675	0.963256	1.49806	1.87782	2.85213	1.4533	1.46531	5.85635	3.66214	1.02469	2.01094	1.5504	4.93563	3.7374	0.982435	0.395783	0.310135	0.42727	0.480907	0.48187	3.20683	0.373739	4.03597	11.3556	0.0552554	0.560773	0.0256946	0.856894	0.19041	0.672698	0.853057	0.662603	0.626222	1307.69	97.4992	2.13656	39.5436	20.9902	25.9726	0.777355	2.59056	6.76645	0.10842	1.03014	0.0659821	1.3223	2.01593	1.29428	1.61341	0.15114	0.0647111	0.166011	0.95211	25.9646	22.4199	8.86163	36.6511	0.267312	25.9936	4.05019	0.722371	0.129297	0.135446	0.133651	0.143503	4.47305	12.8317	7.4041	2.31762	177.079	391.45	11.7253	1.43398	0.506475	27.4113	212.05	115.444	189.871	18.0355	0.0029608	45.3489	101.667	43.6397	45.0152	0.38845	2.6574	6.9574	13.8239	3.14992	1.24023	4.02984	7.40446	10.4504	5.78744	12.3353	6.18159	14.9726	8.92464	6.452	12.8559	13.8866	5.78571	2.74216	3.71198	3.34682	0.0166887	0.0227112	0.0190608	0.0321477	0.796154	1.63948	0.165238	0.217442	0.862205	4.26108	1.54776	2.5636	0.277884	0.520641	0.357924	0.0808326	0.449483	7.89223	2.19567	2.97621	0.0725346	0.0165437	0.0184669	0.0687738	0.15441	0.75143	1.87399	0.501769	0.0322356	0.0205982	0.0218258	0.0085445	0.188913	0.225565	0.188964	0.34985	0.460974	0.724189	0.412019	0.208846	0.77593	1.57855	1.27662	0.492592	0.575451	0.0254448	0.0261966	0.0192132	0.0243368	0.0219821	0.0131421	0.129477	0.0301148	0.0241323	0.011314	0.0228878	0.125245	0.0232395	0.0159966	0.871704	1.2239	0.0186283	59.3508	52.5691	0.0209105	56.8551	134.952	52.483	69.4092	16.9908	90.3969	834.242	46.3876	1.39011	201.777	19.5213	25.9225	30.9594	27.4822	0.539996	0.933073	1.22507	0.745255	0.920051	0.0435806	0.0415926	0.40622	0.0411449	0.195664	0.0533221	0.0502517	0.0404126	0.0240903	0.451462	12.5981	7.13104	4.8719	168.031	24.9482	0.021971	0.0029441	37.1182	21.596	0.0391353	0.0090761	6.78909	6.67645	23.645	19.9163	18.0546	4.951	85.7171	3.88607	0.814659	0.812971	0.0694408	0.541843	0.10047	0.830826	0.0634905	0.0675697	11.055	58.6307	27.3119	21.157	15.2211	30.8192	1.13404	1.37909	5.15797	29.1114	2.71621	14.8249	10.8051	1.28895
N	F	299	17.4635	216.802	51.2761	201.272	695.241	24.1294	0.0562231	105.843	8.83498	0.198875	0.171553	4.70037	3.22595	3.43539	48.1234	0.0713317	0.0106035	0.582235	0.369272	0.895952	0.811427	0.126842	12.1946	1.80599	0.0906585	0.557764	0.517011	1.75752	0.717087	1.91e-05	0.244056	0.337568	0.75905	0.887379	0.704462	0.394668	1.13465	1.78805	1.18233	0.172928	1.55624	0.400524	1.66498	1.42336	0.525121	0.18195	0.0595592	0.156845	0.151876	0.0653236	1.44953	0.0756727	1.818	5.47148	0.0552554	0.288159	0.0607218	0.358512	0.030605	0.349815	0.362294	0.251616	0.4655	617.655	64.5249	1.47323	21.318	16.0981	27.7264	0.647887	1.29687	4.43602	0.10842	0.785123	0.103858	0.610238	1.36019	1.95673	2.07886	0.15114	0.0647111	0.166011	0.95211	60.2791	33.677	1.52611	29.7647	0.267312	22.6209	1.55923	0.891982	0.129297	0.135446	0.133651	0.143503	2.39865	6.86664	4.41996	2.29359	85.5643	234.982	10.7506	1.35885	0.0853149	12.4416	116.338	67.7089	96.3042	9.62461	0.215315	18.495	43.3718	21.4694	26.0418	0.38845	1.48359	3.34246	6.65491	1.64129	0.588967	2.27101	3.96429	6.79352	1.87497	6.04168	3.53516	8.39271	5.58986	1.89915	5.69479	8.09616	3.02527	1.01879	1.57784	1.7385	0.0166887	0.0227112	0.0190608	0.0344531	0.379653	0.774517	0.132757	0.125755	0.401443	2.41413	1.09922	1.12859	0.136279	0.249273	0.118461	0.0808326	0.164264	2.485	0.865408	1.2428	0.0342506	0.0165437	0.0184669	0.0095153	0.0592435	0.230296	0.564367	0.232816	0.0322356	0.0205982	0.0218258	0.0085445	0.122229	0.145692	0.0509273	0.228914	0.280427	0.429408	0.198711	0.0273196	0.351409	0.765272	0.604085	0.15787	0.251189	0.0254448	0.0261966	0.103824	0.109464	0.0219821	0.0131421	0.238766	0.20986	0.0241323	0.011314	0.0228878	0.179595	0.13103	0.0159966	0.871704	1.2239	0.0186283	46.0895	27.6091	3.53809	56.6149	143.067	30.2297	36.2109	14.4999	34.6427	372.636	23.1013	7.32816	169.513	6.37091	8.67414	8.98068	28.6372	0.539996	0.933073	1.22507	0.745255	0.920051	0.0435806	0.103328	0.0485354	0.0411449	0.0468962	0.0533221	0.0502517	0.0404126	0.0240903	0.254853	5.69154	3.5251	2.57672	70.8562	10.2033	0.021971	0.0029441	14.3148	7.53516	0.114996	1.98305	3.1072	3.86087	10.8514	8.75488	7.9326	2.48718	40.9813	1.64488	0.532571	0.378938	0.0694408	0.118107	0.10047	0.357624	0.0634905	0.0675697	11.055	58.6307	27.3119	21.157	15.2211	30.8192	1.13404	1.37909	3.06731	12.0157	2.71621	14.8249	6.19115	1.28895
N	F	300	22.2903	251.546	57.5833	206.164	741.5	19.6965	0.0562231	117.505	11.2424	0.339102	0.0035721	6.28298	3.10762	2.90672	38.6526	0.0442097	0.0450002	0.488434	0.321343	0.757501	0.602472	0.145455	9.10307	1.21562	0.20009	0.637054	0.605631	2.04713	0.871352	1.91e-05	0.267002	0.474151	0.689554	1.03929	0.956653	0.753429	1.18032	2.50374	2.97417	0.529482	1.81497	0.750918	2.94078	3.28841	1.34916	0.196648	0.129655	0.28066	0.338044	0.366394	0.878368	0.0756727	0.856399	2.54471	0.0552554	0.135676	0.0256946	0.339494	0.030605	0.298254	0.284295	0.30485	0.544846	645.117	46.8568	1.15084	16.4639	7.33411	10.0472	0.519202	1.08899	3.26232	0.10842	0.706518	0.0659821	0.395553	1.01948	0.23203	0.56631	0.15114	0.0647111	0.166011	0.95211	6.55493	5.66398	1.52611	32.3818	0.267312	24.793	2.06617	0.985477	0.129297	0.135446	0.133651	0.143503	2.62148	7.26608	5.23103	2.80767	73.0078	228.77	6.85806	1.485	0.692572	9.14879	102.096	63.6868	104.432	9.10741	0.162681	22.8737	52.5054	21.0577	31.6757	0.38845	1.65888	3.27003	8.92917	1.76108	0.635515	2.40677	4.02176	9.15144	3.6365	7.32708	5.09661	12.7917	6.4036	4.2055	6.9689	10.366	4.09585	1.78513	2.50083	2.28795	0.0166887	0.0227112	0.0190608	0.0027534	0.256186	0.826236	0.0280581	0.172999	0.236063	1.82187	0.469305	1.08536	0.171723	0.330427	0.18584	0.0808326	0.314195	3.36352	0.77079	1.9011	0.0342506	0.0165437	0.0184669	0.0474012	0.137655	0.340385	1.12229	0.213884	0.0322356	0.0205982	0.0218258	0.0085445	0.168403	0.27268	0.0459512	0.237601	0.28993	0.798246	0.307179	0.081837	0.73933	1.29463	1.07076	0.183176	0.456003	0.0254448	0.0261966	0.0192132	0.0243368	0.0219821	0.0131421	0.102906	0.0301148	0.0241323	0.011314	0.0228878	0.0466736	0.0232395	0.0159966	0.871704	1.2239	0.0186283	52.1531	51.273	0.0209105	41.2153	151.698	40.7516	48.9032	16.7672	63.6137	576.22	26.7125	1.39011	180.453	0.787368	31.6137	2.5883	30.5383	0.539996	0.933073	19.0397	0.745255	0.920051	0.0435806	0.147339	0.0485354	0.0411449	0.0468962	0.0533221	0.0502517	0.0404126	0.0240903	0.368507	6.31858	3.72449	3.45134	78.6633	11.1893	0.021971	0.438826	15.1577	8.0779	0.0522982	3.24685	3.73098	3.81876	17.2154	11.0782	8.7842	3.20555	46.7365	2.20954	0.570965	0.535223	0.0694408	0.118107	0.337414	0.0602182	0.0634905	0.0675697	11.055	58.6307	27.3119	21.157	15.2211	30.8192	1.13404	1.37909	4.06402	19.6045	2.71621	14.8249	14.9309	1.28895
N	F	301	40.85	455.314	145.24	481.561	1202.76	39.6216	0.375862	164.247	14.0077	0.3954	0.633591	7.91528	4.72251	4.823	68.8396	0.0442097	0.0690602	0.472837	0.519278	1.33422	1.3336	0.316713	18.1801	2.83362	0.268809	1.15539	1.23239	3.43071	1.89292	1.91e-05	0.329162	0.873459	0.791507	1.93981	1.86292	0.970199	1.44853	5.96985	3.77828	0.797284	2.40089	1.22865	5.78365	4.52788	0.981972	0.314127	0.300186	0.383512	0.423974	0.347858	2.11855	0.0756727	2.53325	6.80444	0.0552554	0.419486	0.0256946	0.768316	0.0995594	0.8471	0.731781	0.802527	0.589353	1189.75	117.495	3.78284	35.723	23.0812	39.4244	0.793242	2.79141	6.25063	0.10842	1.30558	0.156865	1.287	2.08226	2.38366	3.92579	0.599244	0.0647111	0.375845	0.95211	115.756	94.6265	26.5789	37.1128	0.267312	21.9017	2.42353	0.548011	0.129297	0.135446	0.133651	0.143503	6.2854	16.3303	17.9643	4.7252	212.34	511.571	20.7022	2.55395	0.147185	27.9387	243.284	134.263	182.04	18.1957	0.388478	44.1052	88.8785	43.3906	48.3926	0.38845	2.83948	7.06626	14.208	3.90651	1.31296	5.49575	10.4625	18.1992	8.02668	15.7035	9.62249	18.7051	12.0495	8.15954	12.2784	16.4288	6.80393	3.35156	4.56667	3.89195	0.0519793	0.15791	0.0190608	0.0974919	1.07422	2.93874	0.190862	0.218982	1.21864	7.6917	2.8394	3.03241	0.323546	0.316952	0.269166	0.0808326	0.632128	7.50419	2.64762	2.83025	0.221881	0.0165437	0.0184669	0.0095153	0.224754	0.587004	1.66973	0.453364	0.0929526	0.0205982	0.0631498	0.0085445	0.221574	0.357224	0.218144	0.461614	0.445785	0.824285	0.292851	0.170482	0.578878	1.3519	0.965499	0.345599	0.467186	0.0254448	0.128915	0.303746	0.34111	0.131629	0.0875713	0.711068	0.382827	0.0772385	0.011314	0.151337	0.742179	0.244559	0.0611923	0.871704	14.4414	3.19757	71.6377	57.6334	0.0209105	55.9376	162.285	34.9149	69.5315	11.4292	69.4157	495.772	37.759	12.8745	140.722	10.771	20.7358	20.8783	16.1809	0.539996	0.933073	14.7114	0.745255	0.920051	0.170855	0.157125	0.0485354	0.0411449	0.0468962	0.0533221	0.0502517	0.0404126	0.0240903	0.305389	12.1514	8.16019	5.02139	154.593	22.7044	0.021971	0.113197	35.6145	19.115	0.57208	2.21728	6.34492	8.15142	22.0311	17.1399	15.8331	4.29439	83.0402	3.7187	0.99674	0.644859	0.0694408	0.393379	0.45096	1.17805	0.0634905	0.0675697	11.055	58.6307	27.3119	21.157	15.2211	30.8192	1.13404	1.37909	5.80292	28.9743	2.71621	14.8249	9.71754	1.28895
N	F	328	71.7435	779.242	370.256	894.808	1865.08	133.789	0.0562231	437.322	52.2491	0.9629	0.026528	24.1342	2.97272	3.14323	44.2004	0.0442097	0.129618	0.671061	0.624823	0.777468	0.793121	0.378035	11.4706	1.85447	0.431493	1.52449	1.65948	5.39824	2.73307	1.91e-05	0.541497	0.734159	0.646094	1.2784	1.86246	0.882899	0.967359	6.08132	4.13195	1.08972	1.13574	0.926183	6.4625	3.222	1.19246	0.484197	0.324817	0.323537	0.708016	0.4999	2.55983	0.702957	3.26501	7.96456	0.0552554	0.506122	0.218923	0.977551	0.237709	0.771434	1.00358	1.03166	0.528779	2310.69	214.314	8.31546	66.1471	43.4476	42.817	0.989021	3.83838	13.9491	0.10842	3.08579	0.391437	2.41858	3.30944	3.35101	2.76801	0.15114	0.0647111	1.60184	0.95211	34.1027	34.8317	5.54406	28.91	0.267312	30.142	3.4681	0.716347	0.775793	0.135446	0.557448	0.143503	11.1329	25.5856	44.1614	7.12998	451.1	685.329	35.3002	5.64919	1.89961	75.4524	370.245	212.531	410.694	59.0466	0.910839	82.1048	204.129	98.3392	149.31	0.38845	6.41918	13.9685	46.502	5.17334	2.44165	7.14922	15.9762	19.7297	12.9314	19.1682	12.3121	33.5689	22.2223	13.1432	24.3016	32.34	15.1848	5.77274	9.28484	8.5486	0.0726321	0.36299	0.0190608	0.128583	2.12391	2.63451	0.338963	0.654169	1.88229	7.44066	2.0465	4.75513	0.611466	0.907197	0.6134	0.0808326	0.880681	9.88753	3.6224	6.2486	0.294755	0.0883548	0.163346	0.111883	0.335167	0.717152	4.02767	0.94383	0.266458	0.212181	0.210208	0.0085445	0.266845	0.277423	0.348482	0.471146	0.55818	1.47175	0.781533	0.192302	1.42778	2.4822	1.83637	0.609701	0.9768	0.0254448	0.0261966	0.239553	0.25826	0.0219821	0.0131421	0.743127	0.467422	0.0241323	0.011314	0.183055	0.517691	0.0831047	0.0159966	0.871704	38.0986	3.97513	150.634	99.0186	5.18296	109.976	291.718	57.9599	144.961	22.6223	74.926	826.572	66.2265	32.2186	132.144	17.2873	24.2311	61.8584	22.3696	12.2831	15.382	21.2044	0.745255	13.834	0.148274	0.156646	0.509572	0.0411449	0.519946	0.0533221	0.0502517	0.0404126	0.0240903	0.45014	22.9959	12.0975	5.94357	228.591	37.4938	0.021971	0.0029441	48.8938	24.9967	0.184714	0.0090761	11.0533	9.0255	36.9513	31.0366	26.1284	9.38746	152.3	7.29277	1.52151	1.30733	0.468432	1.0573	1.26419	1.07311	0.569409	0.446894	11.055	58.6307	27.3119	21.157	15.2211	30.8192	1.13404	1.37909	7.58867	45.2561	2.71621	14.8249	31.1372	1.28895
N	F	329	46.6485	605.085	298.391	701.369	1368.8	93.1277	0.0562231	379.623	35.0158	0.804298	0.0783996	15.6783	4.73785	5.13739	66.6853	0.0442097	0.0993041	0.717911	0.595409	1.37869	1.23721	0.329142	18.5283	2.97001	0.30533	1.04339	1.10941	3.19455	2.41237	0.0380543	0.372398	0.499627	0.451311	0.987612	1.36573	0.752312	0.975568	5.46376	3.62669	0.743673	1.19473	1.06021	5.62203	4.05275	0.901216	0.395599	0.301963	0.410356	0.491008	0.203632	3.02209	0.39701	3.9503	9.0603	0.0552554	0.23235	0.0969532	0.796856	0.199788	0.687137	0.669211	0.672487	0.591354	1426.51	109.766	3.90122	26.9353	20.2197	18.539	0.561846	2.57809	7.88755	0.10842	1.41257	0.123193	1.74367	2.59917	1.70392	1.15902	1.1005	0.0647111	1.323	0.95211	23.9108	22.1906	11.8694	29.264	0.267312	25.2351	2.16551	1.43575	0.575731	0.135446	0.460161	0.143503	5.93541	17.4475	26.1392	5.46203	324.992	552.509	26.1127	4.26866	1.17721	41.3338	225.053	190.975	359.418	43.1687	1.19217	63.3754	150.205	68.3554	102.273	0.38845	4.25454	9.01685	25.8513	4.30321	1.77635	5.58125	12.4429	17.1112	7.54028	15.42	10.4284	29.3865	20.0643	6.43184	19.9989	25.6165	10.6866	3.08275	4.92511	5.84269	0.0615249	0.377488	0.0190608	0.113377	2.78803	3.40094	0.426169	0.585977	1.94321	8.24214	2.82327	6.58712	0.798022	0.702882	0.621984	0.0808326	1.22282	15.5554	5.67714	12.5346	0.505965	0.0165437	0.0624527	0.0393587	0.391106	1.4834	6.35821	1.95449	0.184025	0.182051	0.201602	0.0555949	0.372427	0.323154	0.388083	0.600291	0.554188	1.23134	1.11443	0.160095	1.28936	2.40569	2.04158	0.517845	1.01141	0.0254448	0.0261966	0.0192132	0.0913877	0.0219821	0.0617578	0.390334	0.187029	0.0241323	0.011314	0.0228878	0.0466736	0.0934785	0.0159966	0.871704	21.2449	6.87079	116.538	66.7152	0.0209105	102.245	231.097	54.1365	81.6436	17.4891	73.7468	659.818	39.2747	21.1888	163.522	7.44941	26.1829	46.6499	18.4313	9.41105	0.933073	16.096	0.745255	0.920051	0.0435806	0.130937	0.386929	0.0411449	0.149051	0.0533221	0.0502517	0.129449	0.0240903	0.349489	12.3757	7.72839	6.85725	162.873	22.7181	0.021971	0.456276	33.4569	16.547	0.000467	0.0090761	6.47558	6.43187	28.4831	20.5363	18.5508	6.18259	107.575	4.29438	0.905126	0.987559	0.0694408	0.197151	0.590349	0.845584	0.0634905	0.366452	11.055	58.6307	27.3119	21.157	15.2211	30.8192	1.13404	1.37909	8.34731	48.284	2.71621	14.8249	9.22943	1.28895
N	F	330	50.5286	562.995	238.022	694.268	1634.62	79.7067	0.0562231	282.449	37.3475	0.506722	0.671333	12.4319	4.53583	4.91289	62.7313	0.0442097	0.186602	0.692305	0.563059	1.21277	1.26019	0.407299	16.8579	2.65279	0.144198	1.55147	1.51881	4.61034	2.48218	1.91e-05	0.517953	0.462417	0.423133	0.936762	0.971942	0.472884	0.937138	3.03275	1.96874	0.399954	1.06105	0.578954	2.67854	1.65196	0.518705	0.359507	0.115591	0.264905	0.290942	0.126379	2.45947	0.367889	4.0258	10.9056	0.218983	0.751896	0.121627	0.664594	0.179114	0.539194	0.542051	0.629553	0.626679	1565.83	141.449	4.57095	45.6722	36.6721	45.5633	0.835616	3.37665	8.56004	0.10842	1.74467	0.0659821	1.30804	1.53736	1.88044	2.56622	0.506945	0.0647111	0.952357	5.84868	37.454	28.0094	7.17025	41.4798	0.267312	27.1671	2.53377	0.608228	0.535164	0.135446	0.708165	0.143503	7.64308	16.5246	23.9151	4.92634	280.033	549.547	22.2753	3.44633	0.584107	48.5773	273.842	156.002	223.182	31.2642	0.356592	48.6907	104.782	57.7202	65.103	0.38845	3.40062	9.22652	19.1548	3.74183	1.88136	4.88535	10.7286	16.2323	7.27509	15.1848	9.41476	20.5111	13.7994	5.37298	12.174	18.7229	8.94258	2.19953	3.48666	4.04985	0.152896	0.174944	0.0190608	0.0830446	0.872284	1.49557	0.206114	0.310305	0.774733	4.0568	1.55418	2.00804	0.322905	0.479403	0.393966	0.0808326	0.40851	4.70913	1.88255	2.46239	0.196367	0.0604609	0.072099	0.0606616	0.156561	0.517123	1.21186	0.382755	0.15415	0.0205982	0.131059	0.0473813	0.440151	0.465801	0.147473	0.434601	0.674821	1.60607	0.556082	0.125868	0.853218	2.35117	1.63941	0.365895	0.63805	0.0254448	0.0261966	0.178556	0.208326	0.106364	0.071534	0.418015	0.300015	0.0241323	0.011314	0.237513	0.25852	0.187051	0.10606	0.871704	17.361	4.42529	89.952	59.7323	5.06414	82.0342	168.84	47.743	70.6083	12.4341	63.5503	644.799	51.3987	19.1891	134.974	12.1738	29.5119	28.5172	21.1189	10.3983	5.69235	6.23205	0.745255	0.920051	0.112086	0.32702	0.342533	0.119091	0.326698	0.0533221	0.0502517	0.106285	0.0240903	0.328895	13.9761	7.66023	6.65953	175.69	23.7309	0.021971	1.23464	38.6037	19.5685	0.147596	1.92142	6.23397	6.30414	25.5744	23.0728	16.957	6.84682	106.874	4.73387	0.935215	1.06788	0.733242	0.460074	0.699155	0.577452	0.353719	0.341327	11.055	58.6307	27.3119	21.157	15.2211	30.8192	1.13404	1.37909	5.76502	23.6607	2.71621	14.8249	9.65581	1.28895
N	F	332	16.3074	285.179	54.2341	274.29	981.602	20.0156	0.0562231	104.39	6.90254	0.0722789	0.0035721	6.09598	4.91806	5.39368	70.6655	0.0442097	0.0489353	0.618092	0.487683	1.37813	1.29262	0.28129	18.6506	2.94698	0.13811	0.877801	1.07662	3.22489	1.60786	1.91e-05	0.253997	0.3868	0.469728	0.98714	0.692324	0.449767	1.11645	3.71998	2.89467	0.572419	1.62994	0.61826	4.27741	4.17605	1.25578	0.262052	0.3136	0.252435	0.348661	0.263875	2.46778	0.0756727	2.32825	7.35785	0.0552554	0.0577146	0.0670075	0.409612	0.030605	0.430954	0.383253	0.324681	0.489651	819.021	86.8094	1.38242	25.9229	13.6072	21.9903	0.73929	0.960776	4.22054	0.10842	0.772502	0.0659821	1.10055	1.5481	0.32091	1.44088	0.841435	0.0647111	0.480208	31.2035	42.3035	46.9458	20.972	37.7204	0.267312	26.9718	2.54522	1.15454	0.129297	0.135446	0.133651	0.143503	2.24725	7.53496	5.48301	1.44292	130.669	385.887	8.35785	0.861086	0.274827	16.2858	170.787	77.5907	133.171	8.14497	0.0029608	19.5538	61.4462	22.542	43.0498	0.38845	1.59754	3.4138	10.2734	1.91561	0.671973	2.88359	5.24498	8.37027	4.33605	8.9755	4.66621	10.9307	9.20247	3.9042	7.27727	10.3514	4.11613	1.66682	2.98895	2.54369	0.0166887	0.0601959	0.0190608	0.0859664	0.594006	2.70025	0.136346	0.282128	0.78926	6.89952	1.42448	2.70501	0.216944	0.438617	0.206676	0.0808326	0.421256	7.02886	1.77291	3.30702	0.0879547	0.0165437	0.0184669	0.0899288	0.168997	0.434827	1.83831	0.493909	0.0925879	0.058852	0.110112	0.0085445	0.182884	0.249174	0.170998	0.454782	0.333843	1.1571	0.468058	0.0104511	2.16309	1.6993	1.14293	0.362742	0.846018	0.0254448	0.0261966	0.272466	0.250014	0.0219821	0.184529	0.455897	0.402476	0.0241323	0.011314	0.231712	0.55061	0.331796	0.139565	0.871704	13.319	0.0186283	45.1719	44.0901	0.0209105	41.3328	151.494	35.3775	41.9288	10.4558	45.4566	405.846	24.3249	5.9752	172.721	0.787368	17.4576	21.9994	18.2998	0.539996	0.933073	12.3573	0.745255	0.920051	0.382821	0.170724	0.0485354	0.0411449	0.0889433	0.0533221	0.0502517	0.0404126	0.0240903	0.752186	7.10896	5.0586	4.16506	98.3631	13.015	0.021971	0.525197	18.3625	9.36117	0.00353479	2.25022	3.17388	5.86104	10.68	10.4046	7.55763	2.79973	45.3046	1.90379	0.68776	0.41137	0.0694408	0.118107	0.683935	0.720021	0.116778	1.26354	11.055	58.6307	27.3119	21.157	15.2211	30.8192	1.13404	1.37909	12.8129	48.1325	2.71621	14.8249	40.072	1.28895
N	F	333	33.1787	385.288	153.858	458.195	1034.75	50.8168	6.10212	151.077	17.7952	0.440646	0.386981	9.23492	4.97901	4.58612	66.6737	0.0442097	0.070964	0.604631	0.503975	1.36509	1.30563	0.202891	18.4125	2.90074	0.229769	0.834147	0.835978	2.69072	1.50907	1.91e-05	0.236178	0.528161	0.419342	1.29398	1.04476	0.65172	1.13544	7.71388	4.51098	0.915649	1.74903	1.01176	8.13918	6.34409	1.35848	0.537514	0.463788	0.312937	0.422491	0.303591	1.98781	0.0756727	2.49157	6.97068	0.0552554	0.557479	0.0785758	0.665106	0.0808962	0.519474	0.555508	0.48365	0.509806	1038.63	84.1804	1.64019	20.0187	13.1299	14.4393	0.710845	2.04603	3.92568	0.10842	0.921557	0.108594	1.70007	1.80417	2.09055	1.43267	0.431929	0.0647111	0.74947	27.3796	37.5355	42.4848	15.3312	43.7775	0.267312	31.0428	6.53025	0.523357	0.129297	0.135446	0.133651	0.143503	3.63768	11.3319	14.3415	3.87776	227.61	533.691	20.9425	2.22738	1.53817	26.3046	179.64	184.184	212.392	23.4403	0.534735	48.639	80.4547	41.9135	63.0935	0.38845	3.25125	5.8071	15.2049	2.56621	1.03795	3.46128	7.73415	11.0351	7.45712	11.2267	7.75062	15.011	9.93458	8.77155	10.9541	13.7752	6.13273	2.9708	4.15402	3.24918	0.0495486	0.346856	0.0190608	0.0564194	3.70404	6.4853	0.496852	0.389171	2.15837	12.5461	5.16439	6.96686	0.666545	0.5561	0.370306	0.0808326	1.97875	14.5188	5.57894	11.8919	0.36448	0.114122	0.0184669	0.0651298	0.428619	1.43613	5.39836	1.70176	0.230327	0.174572	0.115054	0.0631785	0.304083	0.281498	0.191732	0.59323	0.470254	1.01804	0.411715	0.0739898	0.98524	1.53666	1.31669	0.328103	0.791536	0.0254448	0.0261966	0.0192132	0.0243368	0.0219821	0.0131421	0.343695	0.0894348	0.0241323	0.011314	0.16192	0.275084	0.0232395	0.180185	4.42526	17.9015	8.93638	88.8838	55.181	1.29584	80.5446	210.222	52.0842	72.8811	8.2564	122.742	460.099	27.015	13.5551	121.543	10.8313	12.4967	28.933	7.99001	4.29093	0.933073	13.0608	0.745255	0.920051	0.454767	0.272222	0.102007	0.143897	0.10698	0.0533221	0.0502517	0.0404126	0.0240903	0.895315	10.1296	6.02039	4.75177	118.529	17.5971	0.021971	0.0029441	22.4395	11.202	0.000467	3.60783	6.97718	5.45592	27.339	16.6948	14.2304	4.59484	74.3452	3.07341	1.14792	0.568215	0.0694408	0.285794	0.294627	0.384308	0.0793632	1.45062	11.055	58.6307	27.3119	21.157	15.2211	30.8192	1.13404	1.37909	15.0735	49.1382	2.71621	14.8249	42.1128	1.28895
N	F	334	26.2022	426.535	117.142	510.862	1380.34	30.9075	4.83981	100.515	13.9531	0.370398	0.0035721	9.52744	4.23355	3.92709	57.1508	0.0442097	0.167908	0.550963	0.633593	1.33162	1.06136	0.277861	15.7411	2.87353	0.170309	1.1409	1.15912	3.90324	2.14901	1.91e-05	0.318108	1.13548	0.646182	3.92105	2.67127	1.17503	2.55602	14.2476	7.67181	1.41042	2.08122	2.62946	13.0738	7.73853	1.77584	0.563819	0.466163	0.27955	0.42093	0.323213	2.16807	0.820811	3.04531	9.05023	0.0552554	0.273663	0.164139	0.646106	0.030605	0.450634	0.52591	0.39291	0.414539	1187.44	143.252	2.75903	55.8067	25.4269	29.9676	0.488179	2.37218	4.64648	0.10842	1.39901	0.0659821	1.78894	2.69979	2.28599	2.50997	0.386017	0.0647111	1.08574	26.7475	27.7609	20.5944	9.07561	62.2681	0.267312	46.8791	17.4029	1.37858	0.129297	0.434921	0.133651	0.143503	4.52317	14.8244	14.2785	2.80406	254.611	570.022	15.6724	1.36596	0.252899	54.4374	351.574	139.508	122.465	15.1544	2.90842	53.1197	68.2624	25.9695	60.9794	0.38845	3.45286	4.43256	23.3685	2.62301	1.04703	4.29485	7.94524	12.369	21.191	12.8567	7.75368	11.5673	8.57893	12.9066	8.28805	10.9981	6.5695	4.14272	8.89882	3.42404	0.0166887	0.208424	0.0190608	0.144	2.27906	4.12544	0.329174	0.377264	3.64231	14.9957	3.51017	2.93863	0.368623	0.330292	0.421718	0.0808326	1.04959	7.05475	1.63714	4.78738	0.273013	0.0595481	0.0677839	0.0506125	0.203267	0.334405	3.98163	0.598378	0.150131	0.0205982	0.140076	0.0085445	0.294971	0.264442	0.29842	0.433914	0.427585	0.502642	0.438297	0.151914	0.41592	1.00498	0.817061	0.25549	0.48027	0.0254448	0.23887	0.410065	0.479749	0.0906989	0.185131	1.53021	0.639987	0.236787	0.011314	0.473802	1.36197	0.680167	0.293912	0.871704	19.6392	8.2956	151.105	102.346	4.19932	142.585	313.556	70.6368	79.8272	18.2366	116.784	725.638	37.7686	21.785	195.244	16.0125	20.1053	45.2002	12.4455	7.26335	0.933073	15.4027	10.0704	7.6497	0.464296	0.323261	0.185903	0.0411449	0.0468962	0.0533221	0.0502517	0.258331	0.0240903	1.17307	10.2621	6.19735	7.42323	143.019	27.0952	0.021971	1.35627	28.415	16.7356	0.171121	0.0090761	0.0171734	12.0894	6.25614	14.4837	10.9689	5.77591	81.8209	4.66858	1.59237	0.778684	0.0694408	0.543537	0.652648	0.334236	0.0634905	1.41394	11.055	58.6307	27.3119	21.157	15.2211	30.8192	1.13404	1.37909	21.3563	47.0816	2.71621	14.8249	38.5648	1.28895
N	F	336	53.1562	618.814	213.24	665.501	1805.68	64.3195	0.0562231	293.844	54.2606	0.968549	0.183222	18.3321	5.38237	5.64318	75.6212	0.0442097	0.182801	0.601129	0.624948	1.37504	1.38425	0.406532	20.5394	3.44285	0.160815	1.59768	1.50409	4.28153	2.3604	1.91e-05	0.427708	0.854195	0.862641	1.89546	1.67699	0.695049	1.2789	6.62432	4.77499	1.18377	2.77121	1.05429	6.59541	4.46547	1.25282	0.401485	0.428921	0.465525	0.558064	0.430978	2.08572	0.0756727	2.39611	8.38196	0.203835	0.13279	0.0256946	1.01618	0.0842709	0.694211	0.904009	0.725434	0.696768	1800.08	163.087	5.33877	55.4297	30.5531	35.7681	0.941679	3.29733	10.308	0.10842	2.58831	0.0659821	1.81949	2.7687	1.41581	2.33207	0.15114	0.0647111	1.24918	30.0349	26.1809	28.6054	1.52611	28.078	0.267312	47.0705	3.84389	1.64195	0.129297	0.135446	0.133651	0.143503	5.93113	15.9343	16.2715	4.45501	225.46	483.646	19.5984	2.97706	1.59904	35.629	245.589	131.952	205.345	32.8378	0.507882	51.7021	110.199	56.1315	81.0083	0.38845	3.85302	8.96747	24.1996	4.38009	1.80285	5.83996	9.92495	16.5671	10.3767	16.2973	9.3118	21.8026	16.4534	10.6276	15.7115	20.3068	10.3238	4.26142	6.59265	5.68195	0.0166887	0.103953	0.0190608	0.11621	1.06037	1.93292	0.240057	0.453017	1.1485	5.39155	1.26893	2.98587	0.442883	0.821754	0.476381	0.0808326	0.824747	8.22154	2.48284	4.96781	0.269999	0.0165437	0.0184669	0.0095153	0.253839	0.735258	2.89688	0.742662	0.189844	0.0804472	0.0842862	0.0085445	0.26896	0.374865	0.210456	0.509267	0.625417	1.73279	0.839694	0.125007	2.19566	3.19492	1.92044	0.583005	1.15328	0.0254448	0.0261966	0.0192132	0.0243368	0.0219821	0.0131421	0.202166	0.100999	0.0241323	0.011314	0.0228878	0.197476	0.0232395	0.0159966	0.871704	12.8274	3.75808	48.967	38.4018	2.9886	38.8109	118.876	26.2196	38.4692	15.7116	35.5495	539.971	29.8125	7.63764	137.069	4.4226	22.2146	27.1794	6.49869	5.49374	4.72844	14.6446	4.90143	0.920051	0.480707	0.0415926	0.435968	0.0411449	0.196059	0.0533221	0.0502517	0.12437	0.0240903	0.984751	15.1641	10.0208	8.40718	174.903	27.034	0.021971	2.79609	47.5958	26.0107	0.535217	4.12887	9.53569	7.52524	29.2059	25.2602	21.4695	6.89939	102.387	5.64752	1.28118	1.02341	0.0694408	0.118107	0.374745	0.743556	0.192463	1.12739	11.055	58.6307	27.3119	21.157	15.2211	30.8192	1.13404	1.37909	9.33399	43.4527	2.71621	14.8249	51.6745	1.28895
N	F	337	63.9731	628.076	193.046	739.338	1859.9	48.4071	0.0562231	280.114	32.5686	0.74505	0.00490853	14.2817	4.0712	4.34694	58.9086	0.0442097	0.149349	0.509658	0.485518	0.995205	1.02656	0.356868	15.5747	2.56055	0.220928	1.50797	1.93943	5.89476	2.73583	1.91e-05	0.585179	0.428792	0.547616	1.0272	1.25122	0.687613	0.833759	4.90095	3.25514	0.843526	1.64758	0.863523	6.24448	4.72138	1.06384	0.464874	0.336419	0.28187	0.363709	0.268021	2.8445	0.294483	3.92941	11.4851	0.0552554	0.529677	0.0256946	1.03716	0.210231	0.826385	1.09495	0.887519	0.608151	1631.24	141.621	3.59342	50.792	31.6083	35.9874	0.938362	2.64943	7.49775	0.10842	1.76951	0.0659821	1.46086	1.80694	1.37928	1.77953	0.15114	0.0647111	0.839317	39.0154	34.9104	25.607	7.01841	28.6446	0.267312	27.168	6.72505	1.34349	0.129297	0.135446	0.133651	0.143503	6.49602	14.7998	15.2269	4.84232	248.782	564.483	16.984	2.45167	0.545919	39.7334	291.118	151.248	200.6	21.8374	1.91041	45.3653	101.837	45.9328	70.2367	0.38845	2.95511	6.55763	18.1785	3.8326	1.97352	5.4317	11.6454	16.5661	10.9276	19.8473	8.93326	18.0722	12.6673	9.29859	15.5091	17.7942	8.33307	3.41413	5.62199	5.04877	0.0166887	0.0227112	0.0190608	0.0662989	1.10952	2.43021	0.106984	0.380969	1.07852	5.81513	1.5675	2.71086	0.356206	0.654932	0.41256	0.0808326	0.563397	8.00792	2.12114	4.85232	0.19678	0.0165437	0.0184669	0.0095153	0.204426	0.607064	2.65248	0.575376	0.185648	0.0205982	0.0945249	0.0085445	0.320026	0.300835	0.213867	0.456087	0.573556	0.785875	0.498516	0.2674	0.950157	1.76253	1.45382	0.384136	0.919183	0.0254448	0.0261966	0.0192132	0.0243368	0.0219821	0.0131421	0.362277	0.104857	0.0241323	0.011314	0.210532	0.352896	0.0232395	0.0159966	0.871704	8.95626	1.15663	95.252	67.9007	2.52289	113.534	274.443	52.1447	79.5263	11.0108	146.21	913.097	49.9345	18.3164	225.847	14.8841	38.397	39.39	10.9582	10.0451	0.933073	11.2743	0.745255	0.920051	0.50556	0.164522	0.0485354	0.0411449	0.133572	0.0533221	0.0502517	0.0404126	0.0240903	1.05046	18.9563	12.5728	7.40447	189.004	24.6334	0.021971	1.80963	43.7894	20.5129	0.643849	4.88516	10.9083	9.20248	28.5543	26.038	20.6785	6.06464	94.9	5.25342	1.14133	0.842554	0.427899	0.44706	0.444517	0.411282	0.145159	1.62059	11.055	58.6307	27.3119	21.157	15.2211	30.8192	1.13404	1.37909	9.05299	37.606	2.71621	14.8249	37.2264	1.28895
N	F	338	31.1984	355.534	97.3213	361.786	1131.67	27.1264	1.20148	117.435	15.5007	0.516246	0.092056	6.60596	4.52156	4.35235	58.8441	0.0442097	0.0106035	0.535337	0.434242	1.03536	1.15854	0.193098	16.2911	2.65128	0.162125	0.861538	0.996326	2.93283	1.32434	1.91e-05	0.225193	0.539787	0.550659	1.04824	1.1494	0.594531	1.1384	2.27501	1.87858	0.552313	1.57578	0.444359	2.66069	2.52627	0.584983	0.0914698	0.215225	0.191636	0.286216	0.117136	2.45825	0.0756727	2.50901	8.04862	0.0552554	0.0577146	0.0256946	0.646745	0.030605	0.733126	0.667394	0.478604	0.694646	866.352	75.1591	2.51712	24.9681	18.5204	36.2041	0.7832	1.97577	5.49103	0.10842	1.58216	0.0659821	1.75612	1.47639	2.17955	3.2877	0.15114	0.0647111	0.822346	35.4081	22.4908	23.7241	7.39208	38.6219	0.267312	28.4944	1.47322	1.05238	0.129297	0.135446	0.133651	0.143503	3.73709	11.1957	9.50472	1.38028	143.917	370.88	11.4195	1.10506	0.602625	19.5068	181.44	97.9326	116.148	12.8334	1.72627	28.2827	61.3626	31.8202	43.65	0.38845	2.18629	5.14166	12.1484	3.00217	1.08195	3.82663	7.13215	10.6895	7.5347	12.589	6.22553	11.0012	6.92718	6.17076	9.07005	10.2376	4.5185	2.80612	3.87846	3.17261	0.0166887	0.0227112	0.0190608	0.0665785	0.672118	1.96381	0.0753605	0.213406	0.748126	4.93887	1.77552	1.85492	0.207798	0.322613	0.234833	0.0808326	0.368578	4.32253	1.58104	2.35898	0.0767646	0.0165437	0.0184669	0.0095153	0.144541	0.371656	1.30072	0.455736	0.0322356	0.0560715	0.0218258	0.0085445	0.170036	0.0746628	0.138074	0.307617	0.268042	0.427878	0.289563	0.0902968	0.358611	0.783445	0.707018	0.21195	0.34999	0.0254448	0.0261966	0.168568	0.206997	0.0219821	0.0627299	0.375616	0.261482	0.0241323	0.011314	0.0800998	0.297277	0.261601	0.0159966	0.871704	8.14205	0.0186283	64.203	52.3252	0.0209105	60.0319	173.428	44.4601	53.6982	15.399	97.9352	552.538	45.4941	11.0514	193.497	7.3989	25.6803	24.1796	34.4498	0.539996	0.933073	1.22507	0.745255	0.920051	0.347204	0.0415926	0.0485354	0.0411449	0.0468962	0.0533221	0.0502517	0.0404126	0.0240903	0.919516	9.17148	6.36862	4.17816	115.843	13.4988	0.021971	0.499165	21.881	9.79168	0.000467	2.20993	4.93891	6.07271	14.5565	14.4252	11.0512	3.76934	50.2385	2.99478	1.07236	0.458176	0.0694408	0.118107	0.10047	0.813966	0.209106	1.08797	11.055	58.6307	27.3119	21.157	15.2211	30.8192	1.13404	1.37909	6.94842	23.8409	2.71621	14.8249	46.8449	1.28895
N	F	339	38.7114	433.394	165.851	466.674	1323.72	58.8524	3.23135	167.076	14.2245	0.743612	0.579397	4.67979	3.62384	3.46021	48.6523	0.0442097	0.0106035	0.522994	0.450923	0.903779	1.03397	0.286332	13.6506	2.12057	0.0614489	0.941665	0.875209	3.12831	1.5339	1.91e-05	0.28329	0.830663	1.12122	1.42263	1.30949	0.977411	1.44454	3.96687	3.45333	0.799828	1.84837	0.89777	3.65196	3.44089	0.764407	0.615757	0.437541	0.264786	0.361412	0.164226	1.60854	0.0756727	1.14843	7.6285	0.0552554	0.182808	0.0256946	0.620387	0.030605	0.601996	0.580733	0.550675	0.488394	1049.33	94.3539	2.39076	32.9333	17.0279	24.0209	0.613294	2.37746	4.89522	0.10842	0.588039	0.0824776	0.963488	1.97537	1.79212	2.53287	0.15114	0.0647111	0.454761	20.0164	17.3261	24.2093	1.52611	29.7428	0.267312	27.6733	1.99479	2.11158	0.667373	0.135446	0.133651	0.143503	4.01587	10.6508	12.0662	3.04029	172.38	422.347	12.5484	1.67935	0.518489	24.3331	215.193	127.377	148.172	13.682	1.79888	46.0852	77.512	32.2821	26.787	0.38845	3.47845	6.04921	8.78708	2.38417	0.927809	3.38039	6.34139	10.7553	8.10517	9.8203	6.79978	16.8924	9.12664	8.40456	8.9684	13.5432	5.15084	3.07246	3.28245	2.28369	0.0166887	0.110792	0.0190608	0.0329104	1.00557	1.95165	0.151869	0.253604	0.867837	5.43663	1.44399	2.04294	0.173372	0.227414	0.230486	0.0808326	0.481574	5.42816	1.68708	1.62722	0.0677171	0.0165437	0.0184669	0.0095153	0.21019	0.570498	0.876391	0.300108	0.0322356	0.0205982	0.0218258	0.0085445	0.211364	0.293918	0.0881193	0.257145	0.466242	1.202	0.422276	0.0632622	0.594087	1.70737	1.05565	0.270881	0.428556	0.0254448	0.0261966	0.10587	0.0830292	0.0219821	0.0540627	0.364835	0.228272	0.0241323	0.011314	0.0749185	0.230578	0.0802616	0.0159966	0.871704	15.4966	2.82573	84.1901	62.7244	2.41612	61.4739	204.035	50.1069	71.025	10.2913	66.5522	518.06	32.2818	1.39011	143.778	4.05311	22.753	17.6634	15.0995	0.539996	0.933073	7.05829	0.745255	0.920051	0.367874	0.117601	0.0485354	0.0411449	0.12436	0.0533221	0.0502517	0.0404126	0.0240903	1.07915	12.1592	6.47272	4.54666	128.662	19.4992	0.021971	0.948664	27.6141	12.4796	0.164251	2.11668	6.16082	8.01415	23.0089	16.2861	12.3073	4.88447	65.8831	3.62532	1.1785	0.692498	0.0694408	0.118107	0.35629	0.329691	0.0634905	1.29083	11.055	58.6307	27.3119	21.157	15.2211	30.8192	1.13404	1.37909	8.23468	28.3245	2.71621	14.8249	30.8047	1.28895
N	F	340	34.6451	391.084	115.333	483.144	1116.02	42.6535	2.94685	129.445	11.7557	0.129605	0.683357	6.49566	2.47251	2.80312	39.7119	0.0442097	0.132173	0.226596	0.323158	0.704542	0.683251	0.0391523	10.7171	1.79116	0.0614489	0.947977	0.890466	3.80774	1.43068	1.91e-05	0.266621	0.572685	0.596562	1.2101	1.15612	0.619993	1.22508	3.56832	1.896	0.418071	1.54667	0.67846	3.12145	1.61884	0.373821	0.233577	0.149221	0.105744	0.298929	0.0653236	2.58781	0.0756727	3.9171	8.92775	0.0552554	0.269653	0.0256946	0.525401	0.030605	0.560066	0.631535	0.524369	0.490741	1002.83	137.524	3.49049	43.9287	41.0442	52.0971	0.9091	3.63999	8.61652	0.10842	1.64107	0.126174	2.00012	3.04307	1.91782	4.19256	0.15114	0.0647111	0.50777	19.5008	29.7827	34.7485	5.08436	21.7687	0.267312	19.8788	1.88748	0.986456	0.129297	0.135446	0.133651	0.143503	5.51513	12.6088	12.8572	3.55908	212.851	404.202	18.1721	1.89132	0.0579091	37.7361	221.964	130.093	137.029	13.891	1.19969	35.3064	67.6663	35.6831	40.3105	0.38845	2.87076	6.08319	11.5541	3.64621	1.31648	3.88825	8.98614	10.454	8.0056	12.5815	6.09728	12.982	7.63889	6.35611	11.5859	13.6014	4.77682	3.04541	4.56881	3.35899	0.0166887	0.0227112	0.0190608	0.0525436	0.817061	1.98092	0.217972	0.253654	0.802684	4.99776	1.96883	2.30873	0.244302	0.393141	0.227968	0.0808326	0.500343	4.78713	1.94552	1.95564	0.0856977	0.0165437	0.0613182	0.0095153	0.160116	0.45607	1.04567	0.285479	0.0622686	0.0205982	0.0218258	0.0085445	0.218454	0.211021	0.145454	0.405427	0.427095	0.613013	0.334646	0.116612	0.647133	1.15185	0.844718	0.41007	0.561699	0.0254448	0.0261966	0.255901	0.205586	0.0219821	0.0813851	0.607597	0.274006	0.0241323	0.011314	0.168257	0.300036	0.0812188	0.0159966	0.871704	11.5904	0.724813	92.5612	66.2251	5.61226	102.067	187.038	33.2581	73.5881	16.8619	104.33	717.201	39.5446	1.39011	185.244	23.2324	25.9291	19.872	20.5425	0.539996	0.933073	11.1268	0.745255	0.920051	0.411246	0.0415926	0.0485354	0.0411449	0.136012	0.0533221	0.0502517	0.0404126	0.0240903	0.940445	9.93101	6.29954	4.48088	131.057	14.8032	0.021971	0.170887	21.6997	10.1777	0.000467	0.0090761	4.07949	4.98504	15.3272	12.6524	10.2763	4.04004	58.636	2.76697	0.872367	0.660802	0.0694408	0.54802	0.825109	0.857411	0.177687	1.33932	11.055	58.6307	27.3119	21.157	15.2211	30.8192	1.13404	1.37909	8.48715	25.4219	2.71621	14.8249	40.9608	1.28895
N	M	38	52.8866	634.858	156.399	547.614	1208.05	44.206	0.0562231	270.145	23.0651	0.55796	0.34947	10.8042	3.69524	3.59492	48.4025	0.216402	0.111343	0.246227	0.645477	0.817472	0.766407	0.373547	10.6588	1.50014	0.323581	1.27648	1.33953	3.61138	2.34562	1.91e-05	0.322236	1.51577	0.780439	5.30089	4.35295	1.41554	3.70737	22.8202	11.4567	1.7259	1.98948	4.03323	16.496	10.7767	2.61549	0.590551	0.359414	0.575052	0.871949	0.541848	2.50184	0.146079	2.58366	4.91511	0.259082	0.351998	0.0256946	0.854864	0.121506	0.698102	0.654076	0.635306	0.542844	1251.75	153.451	3.65844	51.3272	25.3126	31.7554	0.19201	3.70557	10.9932	0.566162	2.1082	0.411609	2.31945	4.63254	3.70009	3.99342	1.71398	0.299377	1.35966	26.6412	78.6157	70.3843	21.5123	63.7138	1.53509	37.3244	13.6553	1.08016	0.43827	0.135446	0.133651	0.752548	4.70292	13.6422	10.5269	1.94248	180.892	397.217	10.6241	1.94838	2.29797	26.8499	191.839	125.441	214.209	18.2443	2.51178	55.3951	116.925	45.9207	54.2408	1.40778	3.95622	8.84787	19.1541	2.68472	1.63397	2.11326	6.68012	6.27699	10.6619	11.1027	4.80347	13.1778	7.72404	11.5985	12.6508	12.8434	5.13132	4.42873	5.51424	3.88984	0.0924354	0.165855	0.0722638	0.179412	1.78033	2.86419	0.183534	0.231192	2.42201	10.3353	3.19718	3.50855	0.294338	0.342951	0.238101	0.326025	0.810873	10.8773	2.65375	2.70343	0.154033	0.0714224	0.0497252	0.0659068	0.279227	0.840066	2.34594	0.485471	0.0794548	0.0980811	0.10397	0.0449311	0.216685	0.177833	0.231144	0.350557	0.376503	0.680881	0.394229	0.0083609	0.646502	1.26018	1.00958	0.373614	0.517836	0.331644	0.203937	0.810428	0.700015	0.270467	0.595886	2.53349	0.999229	0.224427	0.160289	0.785775	1.7529	0.0232395	0.315397	11.8657	13.2091	2.96077	59.7308	34.2109	2.12744	29.6839	78.5253	39.7349	40.7391	6.78412	30.8779	301.591	17.1184	6.56354	151.232	4.48931	13.2018	9.77502	9.45873	0.539996	4.22195	10.0707	0.745255	0.920051	0.261711	0.243142	0.0485354	0.20588	0.253412	0.173567	0.340368	0.417368	0.252567	0.404429	11.7869	7.17475	4.37393	144.41	19.8323	5.67857	1.07096	39.7125	18.1551	0.137977	5.80605	6.2278	6.45868	31.3894	17.0687	13.6901	1.85282	84.9936	0.026639	0.248006	0.0026234	0.0694408	0.367158	0.153452	0.158442	0.161375	0.344991	88.3874	771.619	353.896	311.359	128.155	81.4976	5.64139	15.8126	26.5031	72.6837	87.2917	29.4137	1.18085	13.145
N	M	39	43.371	508.234	199.586	490.82	1149.18	55.3505	0.0562231	228.59	21.2264	0.502307	0.0035721	10.9338	5.11828	4.72299	64.8379	0.252379	0.147744	0.298447	0.748665	1.09936	0.961505	0.354923	14.7526	1.7716	0.257945	1.66695	1.5144	4.95821	3.2797	1.91e-05	0.377536	0.812343	0.479542	2.9714	2.49586	1.25172	1.70824	11.908	8.82399	1.80133	1.68414	1.96848	12.3272	9.98051	2.42815	0.386304	0.406104	0.489564	0.815531	0.544626	3.26372	0.0756727	2.30109	6.82713	0.0552554	0.550432	0.0777471	0.713756	0.0545255	0.632953	0.62377	0.606874	0.682075	1703.18	136.26	3.61495	37.0984	21.3738	37.9763	0.19201	3.30936	8.60673	0.627671	2.07644	0.469482	2.66764	3.87935	4.67602	6.50678	3.12795	0.0647111	1.70623	23.0679	90.3409	89.7815	30.9237	45.2437	0.989414	34.024	6.94833	1.13488	0.216565	0.603735	0.133651	0.823082	4.82596	14.3233	20.13	3.23805	240.196	495.803	15.719	2.34823	2.80351	29.5087	220.111	135.694	258.044	24.1481	0.0029608	50.8169	123.296	50.4442	81.4319	1.2857	3.69561	8.12279	22.4729	2.93732	1.48917	3.09039	7.30495	7.10838	8.67205	10.5528	6.19799	17.9845	12.3651	7.40633	12.9278	16.7642	7.75651	3.26512	4.59979	4.54389	0.0664179	0.213794	0.0190608	0.0771474	1.73199	4.75245	0.287166	0.312203	1.8628	12.2526	3.65438	5.86854	0.506054	0.455701	0.26897	0.420939	0.756493	16.5518	3.28653	7.24641	0.2243	0.0830441	0.0643797	0.0528579	0.378166	0.94303	4.86596	1.03094	0.162664	0.0999405	0.13219	0.0340537	0.164382	0.21973	0.2337	0.351354	0.464212	0.869355	0.423935	0.0083609	0.89769	1.67178	1.21603	0.30553	0.561751	0.17468	0.0484414	0.207431	0.260421	0.0926656	0.108744	0.813571	0.463357	0.124521	0.033857	0.293972	0.574949	0.0232395	0.158783	5.6849	11.4362	0.930183	39.3053	40.3274	2.18191	24.5731	111.672	34.8449	72.7891	10.1705	80.7582	570.156	24.3272	8.51208	107.77	9.7662	15.6444	18.597	6.39854	0.539996	2.09615	4.55591	4.55258	5.00445	0.181114	0.221666	0.0485354	0.0411449	0.191016	0.240986	0.307098	0.269628	0.19518	0.379336	11.2447	6.92059	3.59602	128.511	19.0631	4.43099	0.106187	29.3826	14.2434	0.190706	3.42138	6.17642	6.56035	26.2597	16.5276	13.706	1.85282	87.6856	0.026639	0.248006	0.0026234	0.0694408	0.436238	0.439187	0.283887	0.293907	0.296657	69.0809	801.706	304.444	322.136	148.866	112.183	5.2361	7.04963	19.8334	70.6791	103.501	33.4381	1.18085	9.33345
N	M	41	17.8703	399.704	74.1411	356.653	1229.88	30.8	0.0562231	186.012	11.1395	0.467073	0.0618905	9.16501	4.50721	3.79665	55.9638	0.0932254	0.0780789	0.582591	0.387069	0.980466	0.772159	0.183226	11.7423	1.41481	0.151688	0.875888	0.825928	2.74075	1.31759	1.91e-05	0.247319	0.774838	0.881878	1.70792	2.13014	1.09191	1.40615	5.40305	4.25339	1.10967	1.6161	1.31153	7.0834	7.34575	2.44213	0.339183	0.279538	0.294529	0.43756	0.482805	3.65309	0.0756727	2.82097	8.24419	0.19197	0.442222	0.0842473	0.604809	0.111261	0.623442	0.723235	0.543335	0.679129	1185.19	141.212	3.71476	49.1488	28.8771	54.9454	0.19201	2.43051	9.97558	0.678682	2.47631	0.525772	2.23881	2.74293	3.32531	4.86647	1.76948	0.210711	1.34049	22.6108	76.352	73.168	26.472	83.7329	1.44366	42.3332	5.89829	0.908471	0.517829	0.437552	0.232814	0.695917	4.18348	12.0876	7.90615	2.31542	139.968	417.49	12.9501	1.84792	2.85679	20.3918	207.544	94.9187	180.118	13.2899	1.75132	33.3644	99.6056	37.6262	62.764	1.48218	3.31503	6.78874	20.4274	3.30571	1.37674	3.34558	7.65392	13.7974	11.588	12.7266	7.80006	20.9298	11.9993	8.48519	11.9573	19.3278	8.06934	3.4354	5.50791	4.93464	0.0549948	0.090844	0.0250888	0.0493714	0.771736	1.69563	0.177444	0.482334	0.863547	5.46392	2.30644	2.51751	0.390165	0.716964	0.341785	0.224139	0.412828	4.79926	1.50446	2.17527	0.132478	0.0680594	0.091829	0.0775678	0.142577	0.334064	1.14342	0.464645	0.119241	0.0842517	0.0919375	0.04232	0.269226	0.478297	0.117282	0.437062	0.744171	1.8349	0.682649	0.0083609	1.21296	2.81899	2.05066	0.34138	0.834508	0.0254448	0.0261966	0.0342639	0.0947892	0.0219821	0.0131421	0.261792	0.161853	0.0241323	0.0271545	0.156926	0.232693	0.0232395	0.118708	2.89624	4.02024	2.29424	17.9933	18.0356	0.674816	15.6255	68.5788	17.7843	24.5183	4.98186	22.527	265.577	12.5376	2.08325	156.92	4.92504	6.23459	10.4211	14.7209	0.539996	3.71113	4.4219	2.16206	4.26476	0.113828	0.14122	0.0485354	0.0411449	0.115988	0.122163	0.15377	0.151034	0.0240903	0.332493	8.07747	6.12038	3.92631	133.532	18.6186	4.81302	0.196709	25.1843	14.2255	0.147742	2.88791	4.79934	6.37137	24.2896	16.5672	14.0037	1.85282	75.1541	0.026639	0.248006	0.0026234	0.0694408	0.293209	0.350731	0.285694	0.347691	0.105561	16.215	330.522	244.712	338.857	198.658	57.7219	3.50776	8.4098	10.4591	25.4826	31.8673	23.6346	1.18085	2.70337
N	M	42	59.2561	527.788	170.766	496.033	1432.69	49.0918	0.38755	219.877	24.431	0.604999	0.570845	8.62574	5.7403	5.69137	74.5028	0.20031	0.0605626	0.203864	0.497539	1.36875	1.01986	0.202553	16.0924	1.9814	0.216937	1.3418	1.56644	4.29901	1.86776	1.91e-05	0.363812	1.06637	0.566892	2.31699	2.05882	1.05706	1.57485	6.28601	4.22487	0.866226	1.42102	1.19198	5.66005	4.78752	1.36603	0.426109	0.275157	0.328253	0.577026	0.510513	1.97257	0.345885	1.97035	6.25524	0.11069	0.379327	0.0511448	0.521935	0.107933	0.415105	0.641771	0.370486	0.811971	1837.62	141.595	4.57968	40.2046	35.1269	68.59	0.19201	3.80322	10.033	1.05087	2.17945	0.389321	2.29612	3.45815	6.03531	8.75318	2.3796	0.586714	0.96416	30.7344	66.626	56.371	24.8594	59.8694	1.10767	34.1026	2.78748	1.04214	0.636801	0.795637	0.509644	0.869699	7.92979	16.4944	18.6131	6.90089	225.944	585.25	22.3279	3.62011	4.14439	27.5491	257.148	161.142	238.61	26.7314	0.943916	44.4665	93.4265	54.5941	62.2753	1.30762	3.34697	7.83013	14.9864	4.49438	2.30431	3.69892	9.93842	12.4053	14.9115	18.2132	8.80064	16.8014	12.8582	10.9557	13.8157	16.7311	8.52377	3.84682	5.36404	4.57613	0.0972704	0.185416	0.0375541	0.0776243	1.98512	3.81578	0.298065	0.324281	1.9693	10.51	4.26125	4.14913	0.434859	0.572736	0.312886	0.264784	0.756996	9.07743	3.46755	3.98156	0.181233	0.0978868	0.0795847	0.0475589	0.332681	0.737024	2.10306	0.58305	0.163555	0.0938542	0.087674	0.0667117	0.207798	0.30374	0.265053	0.531689	0.465786	0.873513	0.649458	0.0083609	1.02691	1.86657	1.32233	0.558513	0.653466	0.724385	0.332892	1.08017	1.00528	0.368564	0.162498	2.44991	1.54821	0.267907	0.0554882	0.430522	1.07486	0.0232395	0.26445	9.01908	10.2973	2.87339	79.3062	54.3649	0.85248	67.1199	197.16	53.5371	68.4347	5.40083	92.4139	599.946	43.4534	12.3979	198.638	10.2787	22.0632	25.8276	15.5567	8.17047	6.34142	9.37148	0.745255	3.32348	0.155535	0.15499	0.0485354	0.175187	0.261604	0.167969	0.268367	0.124029	0.060294	0.356929	19.6426	11.5244	4.19819	158.405	23.8692	7.13315	0.0029441	32.322	16.6005	0.0459778	4.93106	11.5604	10.4164	34.303	26.2133	19.6798	1.85282	77.9227	0.026639	0.248006	0.0026234	0.0694408	0.287488	0.343379	0.159584	0.167015	0.276255	34.9463	277.226	122.034	124.924	67.2506	52.0342	4.07838	5.57182	8.05481	24.9124	29.8532	22.3895	1.18085	4.28855
N	M	43	35.0007	431.764	111.386	487.15	1101.12	42.0446	1.16179	140.487	16.1675	0.464748	0.1074	7.53515	6.50901	5.64944	78.7442	0.208804	0.112274	0.479104	0.576857	1.34249	1.19121	0.175142	16.9809	2.14425	0.234955	1.2099	1.00814	3.27153	1.9671	1.91e-05	0.278082	0.906729	0.611033	3.43568	2.29806	1.04419	2.01449	13.9555	7.21663	1.07993	1.52543	1.89145	11.0192	7.54907	1.65691	0.49146	0.320962	0.399864	0.57621	0.486177	3.69812	0.0756727	2.91464	7.76055	0.15923	0.467164	0.0389389	0.879833	0.143299	0.809214	0.723561	0.738772	0.92893	1607.59	136.944	3.59985	48.7284	27.0369	37.1464	0.19201	3.0342	6.83153	0.673529	1.50083	0.434251	2.19151	2.82693	4.20302	5.66119	1.58479	0.380382	0.990545	19.4136	107.136	93.044	35.0882	51.9478	1.25699	31.9069	10.3381	1.07352	0.129297	0.583653	0.598837	0.584391	4.71029	11.361	11.8254	2.14913	170.36	366.593	13.4584	1.56256	2.43612	31.6067	196.312	103.443	130.298	15.5656	1.01713	40.4899	66.8404	33.8714	35.4831	1.54995	2.58271	6.3856	12.6339	2.96119	1.50462	3.08491	7.7282	8.8653	10.3233	12.2741	6.40446	12.8867	8.47892	8.32816	10.3081	12.1714	5.55529	3.55579	4.39184	3.61111	0.0973251	0.0725207	0.0594614	0.07239	1.76317	3.63395	0.185825	0.291802	2.30422	11.4858	3.66575	2.6274	0.286178	0.416937	0.267786	0.284961	0.664391	6.11128	2.13274	2.00259	0.118649	0.0206797	0.0594306	0.0763819	0.185198	0.520083	1.3953	0.343972	0.127182	0.0865423	0.090597	0.0271019	0.138135	0.208158	0.187661	0.385509	0.347765	0.685056	0.510847	0.0083609	0.639836	1.53386	0.969707	0.302823	0.472973	0.258863	0.121719	0.437882	0.272794	0.0713215	0.113035	0.954284	0.430705	0.0301654	0.0350929	0.189149	0.496675	0.0232395	0.115175	9.08016	8.49493	0.817484	45.1444	40.8104	2.54642	26.4424	87.0407	33.2266	46.5609	6.80025	38.6594	361.685	30.8424	3.21783	162.048	5.08792	12.5875	10.0136	13.8785	2.59301	0.933073	9.20077	0.745255	0.920051	0.0777273	0.197612	0.0485354	0.0411449	0.185431	0.204582	0.181494	0.0791481	0.0240903	0.344478	13.5759	8.56199	4.68682	139.448	20.269	5.63439	0.454961	31.3944	16.752	0.203299	2.70922	6.53442	6.39044	21.253	18.8526	15.386	1.85282	83.8559	0.026639	0.248006	0.0026234	0.0694408	0.452672	0.324193	0.110905	0.352516	0.132893	56.5022	445.637	235.133	189.114	87.8253	59.8875	7.24998	6.95311	13.4754	33.3113	40.2693	23.4927	1.18085	5.86046
N	M	45	84.4607	644.408	157.667	575.847	1423.1	69.7368	0.0562231	261.868	55.4919	0.598526	0.218386	15.3385	7.73106	6.91481	96.3194	0.286705	0.135588	0.640099	0.809649	1.77647	1.50035	0.359904	21.833	2.60434	0.46613	1.70564	2.19628	6.14137	2.71841	1.91e-05	0.576246	1.75931	0.787539	4.73269	6.87738	2.85247	2.42471	20.9846	12.7215	3.09361	1.82354	3.60195	21.8075	15.3091	4.21428	0.823545	0.5835	1.0075	1.06316	0.893253	2.22822	0.32481	2.28184	5.96314	0.0552554	0.405878	0.0256946	0.920756	0.143242	0.75819	0.894469	0.646971	0.756255	1599.78	172.911	4.77578	58.4385	32.6821	37.2492	0.19201	3.65359	10.6181	1.04396	3.0505	0.538526	4.23866	6.20803	3.38011	4.99051	2.31249	0.589628	2.91953	29.2453	68.7844	64.2068	21.053	81.3342	1.43461	41.3767	7.79658	1.00022	0.312783	0.33895	0.133651	1.13125	8.15348	16.3098	19.0531	5.15209	259.986	439.001	19.4796	3.34903	3.78099	41.7199	237.5	142.164	248.004	49.3523	1.25142	47.1855	119.679	75.3496	101.801	1.76379	3.95524	10.7745	29.3513	4.04018	2.88363	3.11569	10.1953	10.4068	14.0405	16.0184	6.40454	15.6392	11.0948	9.79853	15.2555	18.243	9.67437	4.20671	6.15583	7.02201	0.0870376	0.102965	0.0642081	0.131892	1.07278	1.67213	0.184852	0.307106	1.21869	5.69722	1.44441	2.91009	0.476459	0.487197	0.266096	0.278898	0.483201	7.69888	2.70928	3.3924	0.110626	0.0669494	0.0795159	0.0856154	0.210237	0.792051	2.81084	0.554132	0.120242	0.103201	0.13657	0.0474644	0.182559	0.170894	0.195878	0.348734	0.402357	0.940938	0.509089	0.0083609	1.1704	1.7746	1.26225	0.364427	0.739494	0.376367	0.182495	0.622896	0.649356	0.226296	0.202862	1.91363	0.910425	0.22305	0.0318551	0.366915	1.19433	0.0232395	0.242498	7.36683	12.9216	2.96758	62.4814	36.1116	0.513259	53.4825	111.345	22.6731	48.4101	6.76896	38.6659	467.267	27.5368	7.6823	105.569	8.87986	18.1924	23.0656	6.18772	6.7544	5.95566	8.57072	1.76769	4.13706	0.205705	0.109181	0.0485354	0.176341	0.266336	0.208803	0.254901	0.368109	0.248732	0.478792	16.3887	9.56871	5.28459	134.452	20.7669	5.76704	0.734324	24.116	12.6703	0.000467	0.0090761	8.03603	7.96153	20.6242	21.2711	14.725	1.85282	73.268	0.026639	0.248006	0.0026234	0.0694408	0.305765	0.341845	0.0752728	0.268529	0.305268	90.9594	809.489	337.888	358.27	201.375	126.987	6.40309	11.1196	23.0166	70.9543	140.341	40.3996	1.18085	11.0882
N	M	47	42.6225	530.41	141.251	579.266	1353.25	39.4199	0.0562231	223.839	33.1164	0.46483	0.137854	10.8637	5.12366	4.51476	63.5738	0.15937	0.077335	0.513458	0.546135	1.07871	1.05769	0.217694	14.6207	1.76809	0.17812	0.979713	1.20518	3.33052	1.59811	1.91e-05	0.365704	0.549362	0.814779	1.13144	1.09161	0.756174	1.1217	2.88802	1.99492	0.586174	1.36772	0.594037	3.81109	2.69071	0.541486	0.213802	0.170249	0.22467	0.498176	0.281939	3.41945	0.0756727	4.28566	11.754	0.0552554	0.735931	0.0917994	0.96645	0.121441	0.656575	0.770472	0.602077	0.66844	1535.02	117.592	2.39602	38.7237	28.0333	37.2624	0.464205	2.54958	8.82066	0.412324	2.12092	0.247198	1.12054	1.38115	1.15358	1.71098	0.973474	0.172477	0.870022	4.50296	108.711	107.368	25.5982	56.7655	1.95712	42.2245	1.72368	1.12723	0.655659	0.135446	0.133651	0.972378	4.34212	12.1618	8.9532	1.92538	198.18	404.77	11.0535	1.68607	1.36013	31.4479	193.321	106.053	179.889	23.2805	0.254162	33.5898	85.915	47.0031	71.1336	0.867165	3.18356	7.02764	18.1441	3.10947	1.27041	2.87118	8.29387	10.4698	7.22363	12.3527	7.29372	18.3187	12.5937	6.39669	12.5569	17.6196	7.73436	2.85719	4.62127	4.47512	0.0166887	0.0861629	0.0190608	0.0413842	0.56114	0.933715	0.125381	0.502122	0.550199	2.25208	0.694713	1.55304	0.256844	0.624063	0.378975	0.212382	0.252884	3.58871	1.2761	2.19256	0.119785	0.0862736	0.0184669	0.0692266	0.103217	0.3418	1.16091	0.277009	0.100355	0.0334281	0.046325	0.0200953	0.19604	0.299703	0.189324	0.329285	0.484581	1.07867	0.64528	0.0083609	0.913219	2.20315	1.75223	0.390684	0.857365	0.134493	0.0261966	0.15715	0.125369	0.130917	0.131051	0.356982	0.180368	0.0241323	0.011314	0.101434	0.365375	0.0232395	0.0159966	2.79717	5.54343	0.290039	30.1281	18.7922	1.497	29.3275	65.8572	12.4645	30.5066	5.53603	30.0111	308.667	17.0322	6.41902	104.97	3.75837	10.7319	12.5999	8.11655	0.539996	0.933073	4.77808	2.03304	0.920051	0.169255	0.176703	0.0485354	0.0411449	0.148726	0.298703	0.109751	0.0404126	0.0240903	0.407765	15.2818	10.7073	5.1725	165.342	23.4221	5.87669	0.664464	31.9551	16.5294	0.0830548	1.20808	8.60839	5.26902	26.9247	21.6752	18.9581	1.85282	80.9357	0.026639	0.248006	0.0026234	0.157446	0.521146	0.48481	0.430366	0.415245	0.135622	15.1162	171.488	63.5912	60.7282	35.9809	54.8026	3.31151	3.47959	5.70625	17.8468	28.1071	24.5276	1.18085	2.91506
N	M	48	42.9584	423.076	125.042	350.169	1070	59.9431	0.0562231	214.491	24.3209	0.528741	0.061856	9.27999	4.07691	3.64766	50.7131	0.154798	0.0666842	0.564854	0.450629	0.907189	0.779874	0.213033	11.082	1.41143	0.178139	1.13959	1.13527	3.18671	1.4598	1.91e-05	0.259596	0.888568	0.555128	2.55546	2.75059	1.17333	1.77196	8.67341	5.76136	1.19398	1.40179	1.30196	7.63927	6.88672	1.64505	0.313927	0.310297	0.45769	0.602952	0.422182	3.14853	0.503721	1.95299	8.53834	0.0552554	0.682323	0.103556	0.625273	0.0509845	0.583148	0.54607	0.43613	0.636067	1232.16	144.641	3.29075	52.7925	26.3021	42.2582	0.354283	3.62575	11.17	0.356933	2.0117	0.250586	3.10773	4.00731	3.04202	4.49356	2.48462	0.242294	2.15221	8.84906	40.6461	37.9197	10.3908	90.995	1.48308	53.8621	4.128	0.941084	0.303505	0.620073	0.404928	0.814202	4.92307	11.9064	15.2537	3.99371	201.13	472.937	15.5113	2.75952	0.611363	27.7554	255.345	131.929	248.323	27.329	0.993582	51.6433	141.284	56.5886	69.9887	0.920848	4.12045	9.71959	24.206	2.9319	1.43496	2.71385	8.64198	10.9308	8.58929	13.7519	7.35707	20.8248	12.646	9.34845	14.7105	19.3475	7.67178	3.80984	5.57275	4.68657	0.0573473	0.176088	0.0676706	0.0796365	1.77749	3.48586	0.224053	0.499786	1.17252	9.20506	2.37171	4.96566	0.486719	0.563443	0.332944	0.232792	0.667533	13.315	4.09111	5.86499	0.234342	0.0655625	0.0734991	0.0543078	0.422448	1.0818	3.73414	0.706497	0.18866	0.0870241	0.102642	0.0732338	0.234192	0.216094	0.2172	0.402165	0.374511	0.956487	0.617534	0.0083609	0.764954	1.96026	1.46289	0.505359	0.796906	0.0921915	0.0261966	0.145576	0.157394	0.0931894	0.0972053	0.520841	0.287258	0.0901811	0.011314	0.155207	0.33615	0.0232395	0.121199	3.46299	6.42228	1.77291	25.7414	33.7575	2.07722	22.1175	83.6702	22.9659	44.6444	7.23042	30.5305	412.04	21.3717	7.29217	166.725	5.40426	11.8911	10.9715	12.6525	4.87723	2.05534	7.05984	2.06972	1.91963	0.0544757	0.172282	0.0485354	0.0411449	0.0897247	0.194496	0.165982	0.159888	0.121947	0.277198	12.0631	6.7184	3.64378	123.044	19.7264	3.88134	0.0029441	22.6869	13.3434	0.000467	0.539393	5.35807	8.97127	24.111	17.4321	14.618	1.85282	66.2895	0.026639	0.248006	0.0026234	0.241286	0.383091	0.41493	0.395571	0.37758	0.275849	31.1275	442.767	168.252	183.657	107.929	70.8203	3.63366	5.40397	11.9109	37.0292	58.3384	22.1163	1.18085	5.74919
N	M	49	42.0309	537.116	222.983	637.289	1043.67	56.2507	0.181938	199.325	49.4449	0.610892	0.0035721	13.8469	4.55411	4.13571	59.0741	0.213815	0.0842924	0.542549	0.408369	1.02406	0.860211	0.190244	13.396	1.70822	0.189288	0.942572	0.972716	3.32709	1.9472	1.91e-05	0.274967	0.771984	0.485063	2.43433	2.56012	1.30456	2.50676	10.9067	7.99081	1.76743	5.04316	1.42835	10.1415	8.40255	2.31884	0.523269	0.460312	0.497881	0.794619	0.95927	2.02956	0.175391	2.73352	5.51886	0.0552554	0.308705	0.0256946	0.808745	0.103911	0.5627	0.770461	0.602843	0.653678	1164.71	153.169	4.40932	43.322	28.279	26.921	0.418272	3.01254	8.39807	0.376258	2.56856	0.261043	1.64663	2.17715	1.21508	1.10784	0.848408	0.324051	0.923486	6.90147	77.4082	78.4623	22.3282	76.386	1.411	62.2233	6.10149	1.23689	0.281992	0.343466	0.281018	0.993888	4.01034	13.0231	17.6302	3.11454	235.103	356.097	15.2433	2.48454	2.39676	29.0472	158.058	118.44	207.784	70.1075	0.776978	44.5984	94.7953	62.6721	101.271	0.853434	3.51551	8.18847	25.0724	2.49692	1.04874	3.22526	7.11919	7.04158	6.61185	8.56087	6.16395	16.9248	14.1174	7.63724	12.5009	17.6665	8.82248	3.50866	5.80074	4.81917	0.023332	0.123885	0.033152	0.0370316	1.05995	1.8288	0.165613	0.602383	0.728571	4.55988	1.07902	2.91518	0.704098	0.657165	0.353036	0.238209	0.65873	7.44463	2.7907	6.48395	0.208521	0.0339218	0.0184669	0.0345481	0.265726	0.637767	3.66806	0.881258	0.129801	0.0953642	0.0860019	0.0085445	0.152656	0.198121	0.135618	0.26032	0.346456	0.754312	0.639448	0.0083609	0.455397	1.47179	1.47137	0.263825	0.648703	0.0254448	0.0261966	0.10909	0.0459734	0.0219821	0.041292	0.346114	0.211936	0.079421	0.011314	0.127534	0.243447	0.0232395	0.0159966	3.06947	8.82753	3.09779	39.2112	26.9523	0.0209105	32.623	91.3657	19.1128	50.1098	4.09162	65.064	403.123	25.596	6.7877	104.89	5.44546	16.2167	19.8662	9.51027	0.539996	2.31809	5.02273	2.05672	0.920051	0.142734	0.171331	0.0485354	0.1767	0.243198	0.110465	0.169832	0.196274	0.0869155	0.386993	13.227	7.14923	3.65778	136.49	19.4369	3.53888	0.158234	26.5456	12.8812	0.00556513	0.0090761	5.2639	4.6813	26.3784	15.0511	13.3865	1.85282	86.7548	0.026639	0.248006	0.0026234	0.0694408	0.501149	0.377662	0.385161	0.26434	0.362317	30.0233	427.703	185.697	205.705	174.235	135.26	6.04331	8.17742	15.7123	45.3005	94.0652	40.009	1.18085	7.62186
N	M	111	46.5724	774.932	168.779	847.52	1964.86	53.899	0.0562231	400.707	28.4706	0.825456	0.201251	16.6579	8.72613	7.76189	111.104	0.320438	0.28749	0.690826	0.699796	1.91989	1.7062	0.32977	23.3868	3.15077	0.379588	2.36107	1.97479	5.89721	2.45928	0.0257803	0.420153	1.09439	0.984704	3.58833	4.29002	2.09314	2.30451	25.4449	11.3918	1.76216	1.27913	4.72185	37.2337	17.8264	3.02726	0.879054	0.657457	0.6485	1.46961	0.871447	2.62567	0.0756727	4.04293	11.7415	0.0552554	0.611297	0.0698935	0.876101	0.173235	0.681052	0.78818	0.607204	0.996263	1786.12	188.201	4.41963	84.9218	43.3376	46.1797	0.564337	2.89981	12.7519	0.357597	2.51479	0.410264	1.56275	3.09142	3.38458	2.90549	1.15985	0.369653	0.525024	0.95211	279.165	225.417	49.2531	72.135	14.6816	39.0765	17.8972	1.84259	0.129297	0.135446	0.133651	1.16828	3.99946	12.7153	10.8514	3.58355	271.738	571.868	15.6348	2.25775	0.0181957	51.1307	388.099	148.448	257.909	19.0824	0.871702	56.7077	184.094	61.505	78.5065	1.29201	5.31629	13.5442	31.3908	2.31168	0.92073	2.40384	7.16358	8.01662	8.77992	11.8807	6.78542	18.4465	16.3883	9.19127	13.5706	20.9218	8.58601	3.93907	5.87453	4.41442	0.0166887	0.114242	0.0479229	0.09673	1.63338	2.56546	0.136445	0.433864	2.89195	11.2246	2.93833	2.84599	0.258902	0.632692	0.391494	0.243118	0.672969	11.1174	2.57186	3.36383	0.173907	0.0619872	0.0184669	0.0775343	0.259852	0.787982	3.14493	0.699488	0.145564	0.106952	0.147883	0.0085445	0.187253	0.223671	0.261862	0.371497	0.461947	0.810999	0.801034	0.0083609	0.542853	2.12644	1.54743	0.331821	0.563201	0.0254448	0.0261966	0.127253	0.174967	0.0219821	0.0570841	0.557526	0.280883	0.0241323	0.0870548	0.297638	0.714031	0.0232395	0.126221	4.28984	6.67411	2.07486	56.5247	38.578	0.0209105	79.25	192.526	37.5582	49.8603	12.0959	56.0833	733.791	30.1502	6.7962	123.53	10.0326	17.8467	19.434	6.05612	2.03021	6.26876	8.49402	0.745255	6.0112	0.0435806	0.257151	0.0485354	0.229597	0.278816	0.232119	0.233943	0.22878	0.233214	0.537066	15.4212	8.78984	9.14145	175.979	25.3446	5.43749	2.87565	42.7888	19.2242	0.382292	0.0090761	8.44624	14.1327	22.3475	25.068	16.4189	1.85282	102.993	0.026639	0.248006	0.0026234	0.0694408	0.436431	0.686624	0.507073	0.51124	0.549986	50.6354	869.091	732.921	502.701	176.139	103.018	9.46533	19.2925	19.3093	64.1853	112.65	35.5881	1.18085	7.97918
N	M	112	41.7709	563.161	148.996	549.633	1557.17	42.1225	0.0562231	211.77	31.0175	0.62983	0.0035721	12.0045	4.27698	3.99992	52.369	0.213155	0.0900174	0.556876	0.523195	1.0571	0.7734	0.27301	11.6944	1.47347	0.226081	1.50356	1.2255	4.29806	2.06764	1.91e-05	0.235834	0.812484	0.386382	2.90615	2.24898	0.823582	2.08457	11.0051	5.29355	0.881169	0.841166	1.6842	7.47399	5.06652	1.15707	0.334855	0.209748	0.292499	0.322782	0.289009	2.4734	0.0756727	2.49483	7.86061	0.176431	0.276378	0.106285	0.77875	0.129377	0.755525	0.841665	0.614496	0.505951	1329.39	213.875	3.51533	81.6198	42.3467	73.1074	0.19201	3.04588	12.4996	0.368472	2.65593	0.388002	2.60456	3.35453	3.08233	5.34528	1.69112	0.431454	0.981867	9.1076	42.1171	37.732	13.2502	65.4082	1.70689	30.9274	14.8376	0.742398	0.563165	0.135446	0.133651	0.439758	5.09368	15.8385	11.5041	3.13329	226.215	598.553	14.0922	1.90463	1.36032	38.2284	346.536	129.009	224.301	20.4141	2.24999	37.393	100.629	43.9736	71.5474	1.26561	3.83739	7.16966	20.09	3.07754	1.25233	3.42955	7.78343	17.3899	14.3541	14.3859	10.0781	22.5707	13.8859	13.7007	13.207	19.6869	9.08476	4.47815	7.56947	4.55982	0.08708	0.119775	0.0327458	0.0688744	1.38415	2.96909	0.156415	0.429571	1.97872	10.3223	2.66822	3.2205	0.268383	0.710135	0.417432	0.333888	0.404118	8.65108	2.29729	3.48069	0.177028	0.0754092	0.0702356	0.0454376	0.307014	0.641054	2.14976	0.471467	0.158389	0.0899547	0.0959363	0.0290852	0.46091	0.41253	0.245358	0.588443	0.679907	1.36551	0.791512	0.0083609	1.11678	2.74658	1.99468	0.493457	1.02038	0.0916043	0.0261966	0.159452	0.137843	0.0219821	0.0738632	0.675601	0.28822	0.0546286	0.0162367	0.256055	0.44068	0.0232395	0.0346524	6.20522	6.86178	2.57498	55.0544	46.6558	0.223251	52.6738	156.003	34.5589	55.8995	9.08017	51.0594	533.583	27.1041	6.94353	122.523	7.28005	13.5511	18.3648	7.68221	2.78282	2.28856	7.53414	4.79247	2.42319	0.0948359	0.191163	0.0485354	0.0411449	0.190799	0.211455	0.119674	0.147457	0.0240903	0.414378	12.1506	7.55364	6.75732	161.198	19.7879	4.56262	1.04402	30.4167	14.745	0.254509	3.25285	5.52019	12.2179	12.3018	18.2682	12.7432	1.85282	91.3883	0.026639	0.248006	0.0026234	0.280515	0.365266	0.368487	0.126495	0.503258	0.146855	37.6332	356.26	135.662	116.945	50.7175	51.0683	4.09622	6.84443	10.9843	26.6597	31.9083	25.2154	1.18085	4.26395
N	M	113	32.5502	433.687	95.612	437.51	1243.03	46.169	0.644213	186.618	16.8023	0.437245	0.217106	6.55888	4.2494	4.08042	52.9466	0.156343	0.0459483	0.473129	0.377709	0.932638	0.755341	0.19361	11.6846	1.54329	0.148581	0.997745	1.01821	3.74912	1.57396	1.91e-05	0.263754	0.59496	0.294924	1.92696	1.73715	0.817247	1.99011	7.2649	4.41293	0.795919	2.93384	1.22419	5.96199	4.84965	1.3748	0.300334	0.132409	0.244093	0.353859	0.308602	2.9366	0.0756727	2.97953	7.48309	0.21027	0.331195	0.0949782	0.628079	0.0476297	0.531914	0.568018	0.559417	0.522415	1239.35	150.69	2.80109	54.5821	25.04	36.2328	0.19201	3.1927	7.75303	0.315497	1.25053	0.347247	1.66208	2.712	1.95717	3.20392	0.995616	0.215609	0.784512	4.33441	55.4805	43.4213	11.8578	51.0889	1.26755	31.9067	5.0767	0.665086	0.193054	0.135446	0.248935	0.630776	3.98127	11.3639	7.93677	2.95924	160.635	409.53	12.2647	2.00428	0.655095	26.522	213.526	120.515	163.87	15.7686	0.288143	48.4542	92.6585	38.4059	44.2357	0.846413	2.95397	6.66429	14.0378	2.55211	0.934588	2.43001	6.18256	11.1938	6.56524	10.6108	7.68832	17.7312	12.3346	7.3866	11.4697	16.0803	6.63851	2.83665	4.1395	3.33822	0.0254133	0.0549337	0.0190608	0.053136	0.758424	1.8162	0.131773	0.333151	1.07792	4.93044	1.45121	1.8304	0.216089	0.492717	0.209351	0.243694	0.46668	5.28163	1.54587	2.01257	0.104636	0.0250517	0.0184669	0.0320951	0.20983	0.391361	1.36783	0.273297	0.0801356	0.0576067	0.0677664	0.0165293	0.189728	0.29213	0.114491	0.316132	0.515706	1.18895	0.591496	0.0083609	1.00161	1.96093	1.41757	0.326088	0.541525	0.129455	0.0427031	0.1736	0.146875	0.0427352	0.034332	0.507376	0.343138	0.0523622	0.011314	0.149948	0.354971	0.0232395	0.103243	2.54325	4.4814	0.908243	29.6193	28.2683	0.987541	29.466	97.5078	17.7697	30.3973	3.7741	34.3707	292.047	12.9672	4.10991	75.9686	4.95244	8.42342	12.5905	4.087	0.539996	1.4353	5.46357	1.92917	0.920051	0.108444	0.161183	0.0485354	0.0411449	0.0937315	0.117318	0.128084	0.150497	0.0240903	0.327438	10.1824	7.18605	5.01401	132.818	19.0417	4.49663	0.241965	27.3745	14.9547	0.029342	0.74584	5.94884	6.28621	24.5316	17.5198	14.0449	1.85282	77.3821	0.026639	0.248006	0.0026234	0.1154	0.281442	0.408129	0.239904	0.368345	0.168833	24.4394	290.255	125.618	124.65	62.2934	50.1877	3.79002	3.05763	7.87268	26.7239	37.0447	21.3027	1.18085	2.5429
N	M	114	27.4578	396.42	69.7918	385.534	1128.17	43.3326	0.0562231	205.184	16.725	0.455189	0.0466825	7.55782	7.1299	6.66784	92.8262	0.167163	0.0446518	0.483262	0.421009	1.35763	1.30593	0.149116	18.9373	2.30985	0.169034	0.936254	0.831069	3.16755	1.37256	1.91e-05	0.19773	0.648049	0.405062	1.619	1.64382	0.767575	1.56112	5.85392	3.44515	0.899505	3.21854	1.22706	6.23365	4.89424	1.61415	0.221858	0.160681	0.229673	0.581005	0.41585	4.31808	0.0756727	3.00272	8.46744	0.207284	0.420468	0.0256946	0.684918	0.116193	0.694827	0.652895	0.547831	0.891888	1165.83	120.313	2.17996	43.7973	22.7456	41.0808	0.985461	2.75523	8.93603	0.249018	1.71415	0.253907	0.9262	1.3481	1.39556	1.98701	0.819002	0.157065	0.578701	2.61703	30.9992	28.1595	7.87579	55.0835	1.25487	37.0391	4.77856	0.974238	0.325616	0.135446	0.288908	0.858536	5.15963	10.4506	10.1535	4.0246	147.025	397.339	15.0887	2.41552	0.109869	22.9818	222.622	98.1875	178.259	19.0612	0.0029608	34.7635	93.8111	35.6097	46.4966	1.05651	2.63912	5.13327	15.0678	2.50868	0.781715	1.91231	5.7284	7.47207	6.33936	9.51549	4.56059	13.2537	7.4352	6.96077	9.61591	13.4013	4.56449	2.66755	4.16432	3.00814	0.0607708	0.0705128	0.0190608	0.0478663	0.768682	1.50016	0.121228	0.25017	1.13383	5.21075	1.53264	2.15222	0.252042	0.341407	0.218474	0.22665	0.280563	5.60522	1.53995	2.10139	0.0813964	0.0165437	0.0184669	0.0279399	0.133815	0.417047	1.41731	0.328405	0.10343	0.0735903	0.0886145	0.0085445	0.149166	0.165881	0.105569	0.25716	0.313518	0.695542	0.388593	0.0083609	0.633335	1.1915	1.14515	0.203684	0.438628	0.11885	0.0261966	0.240244	0.150816	0.0522846	0.037309	0.731968	0.300354	0.0748833	0.011314	0.17822	0.410201	0.0232395	0.0665629	4.04678	6.33039	0.0186283	51.915	37.5831	0.367149	38.8575	124.825	20.3276	54.5176	4.70908	28.1163	406.901	22.2886	7.2108	104.059	5.76647	8.58825	17.6931	11.8021	0.539996	0.933073	5.04478	1.8063	1.75423	0.136843	0.163934	0.0485354	0.0411449	0.0657857	0.134925	0.0701166	0.112089	0.0610917	0.373813	10.0813	5.63831	3.62339	123.13	16.7557	2.72655	0.496369	19.2606	8.83767	0.122485	3.85672	5.17799	7.4215	23.3239	14.6113	11.9321	1.85282	75.6882	0.026639	0.248006	0.0026234	0.144927	0.309511	0.395819	0.360686	0.328196	0.0675697	32.2758	377.103	162.11	190.241	106.706	68.7227	3.6071	5.89916	11.5425	31.183	45.9341	26.5348	1.18085	3.24987
N	M	116	38.3698	571.491	233.031	653.838	1271.71	72.2818	1.57983	269.086	40.2409	0.477583	0.474815	10.6851	5.34036	5.24976	69.3635	0.185222	0.117312	0.545519	0.38498	1.11368	0.948546	0.179634	15.3374	1.8517	0.17361	0.919619	0.776056	3.48074	1.89645	1.91e-05	0.17165	1.02234	0.496824	4.10538	3.26771	1.1685	2.82106	12.5425	6.5342	1.1417	2.78271	1.71353	7.9777	4.04185	1.11079	0.30298	0.275828	0.342987	0.473785	0.333012	2.15885	0.0756727	3.01505	8.20387	0.163876	0.554232	0.0630291	0.657265	0.118189	0.609462	0.944503	0.741516	0.663535	1733.3	219.401	6.72132	67.2209	39.1895	38.2552	0.19201	5.37058	15.8032	0.553225	2.81685	0.26566	1.59866	2.25114	1.56587	1.34486	0.817181	0.295461	0.723937	1.60023	171.536	122.157	23.9672	71.9038	3.94528	41.0696	8.61114	0.955681	0.640243	0.135446	0.133651	0.476523	5.00634	15.4346	22.2632	3.08055	269.365	382.871	15.4109	2.40367	0.811551	35.7674	197.501	139.041	238.784	34.1475	0.497654	62.2029	129.586	65.481	65.2933	1.06688	4.79804	13.3331	22.2684	1.85553	0.713424	2.16091	5.49787	4.85931	5.13715	5.14638	4.68598	14.6937	10.3839	8.18114	8.84435	14.9462	6.41668	3.3967	4.72659	2.97241	0.0572227	0.189138	0.0371494	0.00735291	1.89546	2.25752	0.192329	0.36861	1.25325	5.30058	1.47553	3.30167	0.425475	0.542403	0.25736	0.268479	0.723896	7.70934	2.70182	3.37423	0.157176	0.0277207	0.0468417	0.0547869	0.310707	0.946927	2.33544	0.459152	0.103174	0.0674545	0.104029	0.0216363	0.183721	0.18766	0.110908	0.239861	0.324654	0.799164	0.688518	0.0083609	0.571178	1.63603	1.63174	0.339692	0.543262	0.0543531	0.0261966	0.0595227	0.0979724	0.0219821	0.0485957	0.382951	0.14258	0.0241323	0.011314	0.14741	0.222277	0.0232395	0.0159966	8.18019	13.6411	2.33504	48.8286	38.8704	0.0209105	27.2765	88.0037	24.8495	29.8628	5.25594	35.5156	264.277	15.8807	4.47813	204.764	4.41384	18.2929	12.3659	19.2231	0.539996	0.933073	1.22507	0.745255	0.920051	0.215079	0.0415926	0.0485354	0.0411449	0.100836	0.243239	0.302958	0.10542	0.0240903	0.519213	12.6515	5.38235	4.75373	127.271	18.8871	3.01852	0.0396025	32.539	13.8615	0.0136439	0.0090761	5.81026	5.7502	30.0424	14.4074	11.092	1.85282	97.6387	0.026639	0.248006	0.0026234	0.171103	0.475367	0.540339	0.515183	0.432184	0.350452	45.4021	303.164	119.324	112.388	54.1281	55.499	3.28198	4.60736	10.8071	27.5929	38.9764	23.5282	1.18085	6.26884
N	M	117	54.7099	858.288	192.44	957.47	2243.12	82.8332	0.0562231	368.724	62.1219	0.40273	0.0035721	21.2625	6.59067	5.66312	78.2187	0.221056	0.210875	0.471969	0.756636	1.21754	1.21056	0.272274	16.6173	2.05547	0.274226	1.40985	1.46667	5.09753	2.48762	1.91e-05	0.372619	0.68951	0.687526	2.41506	2.41306	1.20701	2.47102	13.2896	8.40117	1.73268	4.53915	1.85371	14.8218	12.689	3.05254	0.476259	0.314915	0.430815	0.808857	0.612875	2.30383	0.0756727	2.48406	6.14344	0.109898	0.229871	0.173805	0.844758	0.167148	0.72498	0.885534	0.93611	0.781554	1882.29	175.197	2.83499	69.8703	31.5031	32.3234	0.510868	2.77606	7.86488	0.269124	2.38158	0.316742	2.69694	4.1327	2.15802	2.88323	1.593	0.441983	2.39933	11.84	120.629	83.097	19.2445	63.2584	2.00291	51.2688	6.2688	1.27504	0.593131	0.546566	0.133651	1.14985	6.13922	18.2572	17.1282	4.61668	311.09	592.349	18.7226	2.62384	0.779051	43.2561	327.224	152.914	261.329	46.4634	0.0029608	57.2999	147.817	80.8814	118.873	1.23477	4.06206	12.5581	36.1339	3.94348	1.31249	3.44517	10.519	13.5227	7.69006	14.4624	8.84131	20.2941	13.3943	6.82139	14.6945	22.1979	10.3141	3.83614	7.14685	6.43171	0.0166887	0.121498	0.0190608	0.0926712	0.817683	1.50565	0.127382	0.839421	0.961058	4.61277	0.96271	2.24173	0.299928	0.993847	0.446379	0.25837	0.367612	7.24333	2.05302	4.17155	0.176437	0.0484537	0.0500471	0.0833815	0.186985	0.75627	3.02421	0.509998	0.125007	0.107979	0.0880802	0.0498627	0.370202	0.269258	0.18829	0.409703	0.599006	0.948272	0.836054	0.0083609	0.974541	2.13274	2.13462	0.417889	1.11512	0.0254448	0.0261966	0.061767	0.0243368	0.0219821	0.0131421	0.286382	0.193595	0.0241323	0.011314	0.297554	0.366679	0.0232395	0.0159966	3.79696	12.9985	0.556922	88.1991	78.2484	5.53917	84.0209	298.528	55.442	113.906	16.2201	123.42	1341.24	56.2007	18.3485	254.578	20.0611	35.1489	50.6963	4.48164	9.58792	4.48164	15.7469	6.86841	0.920051	0.0976766	0.181567	0.0485354	0.0946557	0.213628	0.204032	0.229997	0.286186	0.211786	0.48306	13.6628	8.40927	7.11415	188.869	26.0034	5.18091	1.76973	40.9202	20.2461	0.0284457	0.0090761	8.85097	11.1463	37.8996	27.0982	20.1282	1.85282	127.497	0.026639	0.248006	0.0026234	0.429379	0.59445	0.682971	0.578575	0.629591	0.431081	41.1523	748.323	280.611	323.338	171.517	113.945	4.67371	7.43272	14.3107	56.0768	94.0764	37.1213	1.18085	9.94724
N	M	119	75.1015	667.734	188.81	611.218	1235.73	63.7033	0.0562231	249.633	125.287	0.687668	0.0035721	20.5636	6.12457	5.899	74.5729	0.227751	0.0944787	0.598549	0.540289	1.18625	1.14738	0.183348	16.8887	2.17427	0.247073	1.46998	1.37377	3.94478	2.80753	1.91e-05	0.320441	1.13925	0.492583	3.46218	3.88496	1.49168	2.59939	12.0327	7.41825	2.05307	3.32168	1.94748	9.23108	7.09902	2.26363	0.453348	0.215939	0.402728	0.753307	0.854416	2.40166	0.394873	2.67003	6.27041	0.0552554	0.502808	0.0256946	0.628348	0.136152	0.537983	0.689372	0.649863	0.679178	1380.53	155.1	4.15894	52.6579	23.905	22.9725	0.19201	2.61125	7.33111	0.234779	2.94101	0.286388	1.22391	1.86511	0.927216	1.27031	0.549776	0.312287	0.90493	3.23875	9.35381	9.02991	3.71411	55.4434	1.15682	37.2661	5.2962	1.01435	0.379694	0.135446	0.377542	0.892591	9.17006	20.1082	26.3074	3.86241	263.542	354.579	16.5147	3.34264	1.76071	50.428	201.628	120.962	226.278	107.143	0.423784	67.5355	137.702	121.528	145.535	1.27706	4.2228	17.9211	58.2529	3.87999	2.24087	2.81266	9.85679	8.61438	6.80054	10.6348	5.24615	15.2239	13.5695	4.67309	12.7255	19.9264	10.5859	2.69725	4.90495	6.97322	0.0725856	0.185354	0.0376383	0.0513811	1.21385	1.86167	0.151631	0.604793	1.31645	4.92512	1.0002	2.67667	0.813345	0.708408	0.413416	0.30003	0.801975	7.37113	4.13319	6.77833	0.214723	0.0908072	0.0736346	0.0853444	0.248048	1.04338	6.00952	0.797712	0.155821	0.0978753	0.130603	0.0318668	0.164347	0.12695	0.154816	0.289134	0.253831	0.701242	0.683143	0.0083609	0.773286	1.6315	1.72655	0.38441	0.890587	0.2526	0.180218	0.564746	0.58799	0.164465	0.102825	1.46178	0.841952	0.199186	0.011314	0.250663	0.644394	0.0232395	0.15882	7.93826	14.2177	1.62472	69.1621	46.3011	0.0209105	47.1329	114.525	25.3927	68.3032	7.48364	59.8911	566.239	43.8234	21.0326	91.985	7.54162	25.9496	35.9043	5.57255	5.6082	4.52715	8.54914	2.0621	4.38552	0.160987	0.205793	0.0485354	0.0411449	0.161776	0.148778	0.192744	0.221539	0.07847	0.24553	15.4529	9.11166	4.41253	147.85	22.3592	5.28332	0.0029441	33.6751	16.7338	0.000467	0.0090761	7.18662	4.70406	28.894	19.0962	19.3682	1.85282	97.6707	0.026639	0.248006	0.0026234	0.157972	0.396481	0.412785	0.463879	0.500727	0.346804	64.8252	565.459	166.363	236.942	210.85	143.128	5.21835	7.8556	13.2653	51.0276	106.057	33.8	1.18085	8.89716
N	M	121	44.0714	523.403	105.406	491.296	1535.02	47.2012	0.0562231	238.604	23.4895	0.5499	0.0751139	9.69027	6.26329	5.52788	74.0596	0.0442097	0.112562	0.609277	0.670687	1.22579	1.05043	0.203701	16.3134	2.01107	0.245701	1.40569	1.49849	5.29198	2.22925	1.91e-05	0.356379	1.21219	0.52919	2.61585	3.05816	1.39066	1.68957	8.5883	5.82297	1.36686	1.49603	1.52819	9.43483	8.0664	2.47291	0.345336	0.258298	0.315912	0.446832	0.425993	3.35297	0.221642	3.43737	11.2736	0.16353	0.629669	0.102827	0.776042	0.135154	0.741101	0.763709	0.586897	0.689596	1625.67	176.084	4.55194	53.4875	35.3355	75.2723	1.04581	4.64199	13.1006	0.10842	2.31012	0.0659821	3.02661	3.77447	4.6792	8.46327	2.09146	0.0647111	1.39497	4.13821	63.4817	58.2839	21.4486	54.6113	1.30642	26.5069	3.65538	0.192612	0.129297	0.135446	0.133651	0.765242	7.14343	15.5449	13.4495	6.2233	192.795	573.468	18.8864	3.11885	0.035912	25.8613	282.185	157.139	219.614	25.4018	0.0029608	44.9757	105.717	53.6695	58.0547	0.38845	2.8121	7.76005	16.6933	4.0302	1.4109	3.3332	9.44239	16.3898	6.80651	17.1952	8.73257	22.2394	13.2855	6.46482	13.7995	19.9788	8.2846	2.82795	3.99848	4.36667	0.08496	0.0977655	0.083301	0.0613754	1.63091	3.77322	0.242803	0.345331	2.0933	11.1397	4.52408	3.41255	0.394886	0.499189	0.292436	0.367936	0.665149	7.83637	2.70003	2.09569	0.134861	0.0759676	0.0773736	0.042105	0.264671	0.481009	1.52972	0.46401	0.15395	0.0205982	0.0218258	0.0299901	0.305828	0.455848	0.036761	0.539742	0.669025	1.5885	0.711034	0.13297	0.833496	2.28532	1.64264	0.465279	0.657788	0.797032	0.37863	1.36341	1.0578	0.365655	0.518456	2.5202	1.22503	0.234089	0.1162	0.486374	1.5628	0.945726	0.345717	26.1608	35.8368	18.0631	70.38	53.5693	7.32029	34.0106	144.782	2.87177	53.3594	6.98136	41.2889	283.412	28.5206	8.96449	550.18	0.787368	12.7302	7.48576	37.9194	8.78339	0.933073	1.22507	0.745255	0.920051	0.214782	0.245123	0.293372	0.0411449	0.368675	0.297779	0.0502517	0.369919	0.239059	0.51936	13.7134	9.1008	4.03223	160.216	21.0572	5.23643	0.0952886	30.9967	14.7869	0.0705889	4.39006	6.7992	10.2719	20.5203	21.2673	16.9346	1.85282	94.6691	4.5595	0.248006	0.829096	0.218826	0.535262	0.880405	0.579708	0.660568	0.574536	11.055	58.6307	27.3119	21.157	15.2211	30.8192	1.13404	10.6524	21.2436	43.3522	99.372	14.8249	1.18085	16.0163
N	M	162	50.8888	461.982	102.079	413.344	1180.27	49.3151	0.202776	189.941	21.9719	0.505785	0.100272	10.2131	6.47173	5.68823	79.118	0.0442097	0.126291	0.625678	0.482731	1.48214	1.03975	0.262562	17.8451	2.31075	0.325282	1.3933	1.59767	4.79809	1.84658	1.91e-05	0.393289	0.941109	0.547231	2.65284	2.6286	1.19955	3.12832	10.0774	7.20501	1.55488	6.75041	1.6031	9.83902	10.8206	3.24494	0.398409	0.3787	0.430646	0.83811	0.587496	2.60397	0.0756727	2.73274	9.70769	0.0552554	0.474427	0.0256946	0.626598	0.126862	0.647646	0.70701	0.527117	0.78644	1247.22	139.172	2.83565	48.7026	24.582	44.772	0.934505	3.66576	8.65578	0.10842	2.00087	0.0659821	1.17344	1.56243	1.30616	2.15924	0.817303	0.0647111	0.637569	0.95211	48.5583	44.4029	13.6386	40.488	1.07498	36.2674	5.60192	0.192612	0.394208	0.135446	0.133651	0.704018	5.59831	13.3424	13.1608	4.13431	195.671	480.081	13.8213	2.16514	0.0515097	30.3776	265.319	132.263	194.077	20.5886	0.164965	56.8374	109.848	50.064	70.8317	0.38845	3.78235	10.6905	27.2689	3.02488	1.19406	2.39771	7.00708	10.1476	4.17443	10.7918	5.96576	18.2883	10.7146	1.8124	11.3172	16.3292	7.3289	1.9246	3.1182	4.20653	0.0332956	0.114413	0.040406	0.080413	1.0697	2.62138	0.176572	0.467958	1.10261	6.87909	1.93576	3.10727	0.273266	0.510142	0.356021	0.264265	0.883541	8.3492	2.33762	3.96222	0.156274	0.0165437	0.0445281	0.0614706	0.30732	0.947211	3.03393	0.555311	0.129556	0.0205982	0.0218258	0.0085445	0.174727	0.198253	0.036761	0.259402	0.449977	0.786086	0.650487	0.120527	0.730729	1.50304	1.36665	0.424962	0.636579	0.153277	0.0662853	0.198483	0.221397	0.0747334	0.103796	0.666434	0.486685	0.0241323	0.034837	0.188053	0.438011	0.358993	0.221197	3.4702	7.32554	1.68394	60.8627	61.343	3.39531	41.3041	139.257	50.9313	87.4973	8.21981	84.9854	698.587	39.0524	13.0665	122.343	6.39975	25.3487	21.0617	9.60947	2.5311	5.42356	9.3075	5.86227	0.920051	0.103461	0.173495	0.233471	0.0411449	0.325992	0.228917	0.0502517	0.217175	0.143793	0.364792	10.59	6.21205	3.4634	118.922	18.417	3.67625	0.0310683	22.7569	12.0347	0.0152413	2.58741	6.00327	8.9266	19.1257	18.8092	17.3774	1.85282	74.6029	3.56556	0.248006	0.860537	0.0694408	0.44614	0.696025	0.46583	0.446041	0.189806	11.055	58.6307	27.3119	21.157	15.2211	30.8192	1.13404	7.79	15.4857	44.9036	99.9452	14.8249	1.18085	13.6569
N	M	163	32.783	416.845	105.489	429.676	1016.02	32.8199	0.0562231	172.181	10.5963	0.390529	0.567906	5.25788	6.30336	6.11968	81.4223	0.0442097	0.113402	0.280142	0.520269	1.33946	1.17621	0.251952	18.1967	2.38554	0.16941	0.89491	0.876702	3.22148	1.56851	1.91e-05	0.259708	0.768616	0.498756	1.75501	1.91418	0.885378	3.01703	5.74182	4.1272	0.913891	5.53374	1.36736	7.94008	6.25709	1.49387	0.270191	0.263367	0.285885	0.291412	0.327913	2.8211	0.183578	1.96732	6.39084	0.0552554	0.637429	0.0490828	0.681584	0.030605	0.495326	0.567653	0.557083	0.957199	1201.47	101.844	2.74571	34.2558	22.0269	37.6945	0.930585	2.71683	6.94125	0.10842	1.01389	0.0659821	1.22296	1.65033	2.0029	2.84891	0.917451	0.0647111	0.381312	0.95211	15.1152	17.9534	8.52583	25.2887	0.945795	30.7043	2.85913	0.192612	0.708549	0.135446	0.133651	0.688091	4.46905	13.5101	12.4761	2.91177	186.379	404.971	11.6094	1.50778	0.0181957	26.4849	218.835	126.544	168.955	11.2825	0.0029608	43.5922	98.0074	41.9706	40.7398	0.38845	3.07949	7.6327	13.3124	3.93818	1.22535	3.31162	8.50865	10.4441	4.5738	11.4701	6.60826	16.8559	10.9488	4.00337	13.1862	15.1205	5.51438	2.73064	3.50992	3.47598	0.0711566	0.139049	0.0328479	0.0211775	1.61345	3.10287	0.172537	0.268279	1.86765	9.04444	2.9919	3.607	0.194391	0.467807	0.225171	0.269521	0.721327	10.4914	3.14908	2.86707	0.150014	0.0165437	0.0719917	0.0518762	0.230674	0.86114	1.82174	0.498695	0.118052	0.0205982	0.0218258	0.0600925	0.21808	0.317936	0.036761	0.467388	0.467136	1.42432	0.614263	0.085411	1.54603	2.16463	1.16208	0.466188	0.676736	0.441781	0.177741	0.533857	0.444269	0.121059	0.245155	0.951912	0.411306	0.111745	0.0906243	0.311282	0.6696	0.3097	0.129999	5.14893	8.99585	1.21876	45.8694	49.6907	1.75272	35.3427	134.27	38.3662	60.915	8.63488	65.3941	544.938	35.2764	7.74905	121.231	6.94057	15.0055	16.9914	10.3578	1.91498	6.32522	8.94263	0.745255	2.52292	0.16618	0.222007	0.155852	0.0411449	0.0948156	0.101252	0.0502517	0.166862	0.0717198	0.386615	9.29226	5.37029	4.05811	131.985	14.8166	3.25211	0.0029441	20.8051	9.33985	0.000467	0.304288	3.68747	6.99678	17.2663	14.4747	11.5662	1.85282	72.1633	2.83029	0.248006	0.693611	0.170913	0.384544	0.606124	0.336023	0.404336	0.207941	11.055	58.6307	27.3119	21.157	15.2211	30.8192	1.13404	5.71389	15.0541	44.0976	78.6643	14.8249	1.18085	13.65
N	M	164	13.6671	462.201	84.4985	498.282	1070.48	22.2498	0.0562231	240.251	13.4035	0.496587	0.0035721	12.9952	6.82346	6.82098	86.9592	0.0442097	0.0779091	0.495757	0.50341	1.55049	1.28922	0.229381	19.366	2.45799	0.201313	0.864475	0.776392	2.27198	1.82645	1.91e-05	0.225147	0.399696	0.424697	1.16944	0.847743	0.437216	2.23958	3.85546	2.52104	0.433292	5.11014	0.773928	4.53716	3.51529	0.762874	0.236845	0.14499	0.190389	0.294185	0.19962	2.10373	0.0756727	2.50385	6.89989	0.0552554	0.265879	0.0615324	0.537131	0.0998424	0.446988	0.499414	0.492908	0.787802	1172.09	138.31	2.42866	42.1633	28.9148	44.1959	0.958122	1.92198	12.4042	0.10842	3.06319	0.0659821	1.66893	1.98227	1.41026	2.33735	1.15396	0.0647111	1.44126	3.15434	43.4276	35.0472	12.1976	27.8264	1.28745	28.2331	4.10403	0.192612	0.259548	0.135446	0.133651	0.73812	2.6529	10.4888	5.13205	0.269474	165.346	342.317	7.99849	0.884497	0.30341	22.1482	164.246	69.4822	171.239	10.7287	0.0323753	26.2941	80.9534	33.1058	64.0255	0.38845	2.28892	5.41527	16.6246	1.88208	0.63306	2.15743	4.92936	8.93166	4.51434	7.55375	4.45012	14.9499	8.64884	4.29207	8.36737	12.683	5.45193	1.857	3.33575	2.94423	0.0166887	0.0227112	0.0190608	0.0676897	0.469681	0.96223	0.0350726	0.32098	0.437498	2.3625	0.611646	1.61281	0.146675	0.428533	0.275018	0.186711	0.114657	4.49611	0.975265	2.33478	0.0897439	0.0165437	0.0397243	0.0095153	0.165019	0.323141	1.40823	0.240668	0.103631	0.0205982	0.0218258	0.0085445	0.175085	0.2572	0.036761	0.293504	0.401396	0.970825	0.498633	0.0791102	0.525665	1.58978	1.30632	0.280744	0.588889	0.0254448	0.0261966	0.0192132	0.0243368	0.0219821	0.0131421	0.174051	0.0551626	0.0241323	0.011314	0.0475823	0.107956	0.0410855	0.0159966	2.06164	1.2239	0.195375	31.804	23.2035	0.765024	33.3266	97.1464	18.4542	36.0865	6.89178	9.35364	497.269	18.9518	3.7713	123.231	6.92103	14.3523	17.2778	15.3838	0.539996	0.933073	4.90382	2.08678	2.30203	0.0649183	0.195727	0.0805882	0.0411449	0.0468962	0.20575	0.0502517	0.0404126	0.0240903	0.336316	7.11977	4.73148	4.2355	133.94	20.21	3.65194	1.19595	32.144	17.7492	0.276613	0.0090761	2.97022	5.31185	13.5597	11.8585	11.1642	1.85282	80.3287	2.5196	0.248006	0.706595	0.0694408	0.321913	0.381178	0.166434	0.259943	0.317636	11.055	58.6307	27.3119	21.157	15.2211	30.8192	1.13404	4.09172	8.3045	16.5519	38.804	14.8249	1.18085	8.57784
N	M	165	27.4214	422.453	95.6133	350.545	1266.33	39.6103	0.0562231	172.157	14.7588	0.375728	0.0035721	10.8341	4.90076	4.28343	59.3043	0.0442097	0.0725436	0.537159	0.451903	1.08031	0.753762	0.186285	13.1347	1.59723	0.213244	0.887239	0.853941	2.87394	1.48611	1.91e-05	0.280555	0.745565	0.675469	1.93728	2.25436	1.29791	2.74269	4.37018	3.41241	0.71255	4.94784	1.19352	4.68695	3.76903	1.09093	0.244213	0.21742	0.271702	0.268605	0.302143	2.52345	0.219477	2.03108	8.78144	0.0552554	0.281574	0.0567087	0.509875	0.0506263	0.463719	0.499788	0.422863	0.745058	1110.63	114.916	2.40953	37.418	22.9221	39.2708	0.878717	2.3902	5.82102	0.10842	1.53737	0.0659821	0.894774	1.17822	1.2957	2.13989	0.7034	0.0647111	0.65682	2.59727	107.049	77.3578	17.8342	43.1718	4.47133	32.4498	2.93128	0.192612	0.586595	0.478409	0.133651	0.66559	4.5185	12.7914	10.4294	3.58741	179.787	470.315	14.6705	1.89944	0.651616	23.2363	232.424	119.387	160.044	16.6431	0.0029608	40.6127	78.9321	38.6349	62.8656	0.38845	2.34958	6.2784	18.4606	3.32681	1.06092	2.97339	8.18982	15.5896	4.74178	12.4021	8.00242	19.6598	12.9147	4.45414	11.2471	17.1568	8.16071	2.20923	3.44718	4.62151	0.0644518	0.0366608	0.0190608	0.0507048	0.551637	1.47148	0.125664	0.402207	0.860368	4.25725	1.35919	1.64215	0.186706	0.492422	0.376224	0.221331	0.379384	3.67257	1.18942	1.5991	0.116592	0.0165437	0.0474297	0.0382675	0.102127	0.282029	1.13311	0.28477	0.0829751	0.0205982	0.0218258	0.0085445	0.226647	0.263633	0.036761	0.324589	0.397601	0.996523	0.825208	0.0975259	0.680355	1.68627	1.39595	0.343351	0.500866	0.110461	0.0785147	0.173808	0.162022	0.0675966	0.0674136	0.381474	0.190747	0.0564709	0.011314	0.104591	0.201336	0.142132	0.0775313	2.76554	3.61165	0.280525	23.4047	23.2758	0.704791	16.0563	75.9847	17.8312	25.2008	4.05981	29.3824	266.656	13.5819	5.14562	62.5708	3.41731	7.71683	8.6868	7.60827	0.539996	1.52067	3.43883	0.745255	1.78029	0.0713183	0.173769	0.275287	0.0411449	0.379471	0.162628	0.0502517	0.0404126	0.0240903	0.332064	12.4451	6.57311	5.15762	138.561	17.8936	4.72764	0.257087	30.1341	14.6951	0.208227	1.73232	7.77991	8.22144	20.1798	18.4787	16.0664	1.85282	82.3561	3.75579	0.248006	0.81355	0.0694408	0.32755	0.558891	0.374821	0.337671	0.392269	11.055	58.6307	27.3119	21.157	15.2211	30.8192	1.13404	4.9454	8.17923	23.7038	42.5799	14.8249	1.18085	9.14084
N	M	167	51.5659	618.228	149.873	614.951	1705.98	57.9722	0.0562231	314.697	36.5009	0.592818	0.0035721	16.8796	5.04064	4.62782	61.0922	0.0442097	0.200721	0.301523	0.535041	1.0352	0.841042	0.253826	13.5624	1.76519	0.230616	1.48543	1.61484	5.84296	2.30637	1.91e-05	0.354748	0.97137	0.470542	2.29882	2.10853	1.3146	3.95298	5.69123	4.54136	1.04946	5.67723	1.11196	4.99428	4.3029	1.44066	0.373632	0.207113	0.30606	0.480003	0.487254	2.235	0.106767	2.16006	6.49964	0.123731	0.222765	0.18646	0.829392	0.107966	0.721145	0.881864	0.730442	0.630712	1845.29	178.122	3.72914	54.7417	32.5687	50.294	0.19201	3.30427	11.6081	0.10842	3.03597	0.0659821	2.19636	2.56253	2.15202	2.5213	1.21545	0.0647111	1.40744	4.82498	210.674	153.683	34.4766	53.1495	3.8839	54.3522	4.37231	0.192612	0.742985	0.303816	0.133651	0.730275	8.13426	17.9591	13.6594	4.99502	217.872	563.577	16.2965	3.21174	2.18064	31.8735	275.328	142.233	261.032	48.325	0.869358	48.7891	125.95	62.263	103.254	0.38845	3.9835	8.91293	28.4003	4.64026	1.81563	3.62107	9.87201	16.5682	6.42151	16.1694	9.84268	25.4216	19.4453	5.82538	16.6852	23.3052	12.0027	3.2138	4.53589	6.35737	0.0166887	0.127852	0.0190608	0.074344	0.845854	1.69401	0.149246	0.725504	0.747291	4.33513	1.20998	2.39024	0.497472	0.843699	0.477666	0.334727	0.435568	5.70296	1.87701	4.52045	0.205947	0.136135	0.0525079	0.0685557	0.205561	0.495206	2.3665	0.596868	0.156414	0.0205982	0.0218258	0.03268	0.105996	0.42554	0.036761	0.440749	0.743743	1.4571	1.13589	0.118098	0.867439	2.9864	2.45427	0.450315	1.10067	0.236161	0.151242	0.354786	0.378787	0.143662	0.0847701	1.05156	0.569462	0.142742	0.0280993	0.213161	0.429362	0.342518	0.140332	5.40232	9.18514	1.4558	61.4509	43.7591	1.7265	47.2798	145.726	27.8973	48.8433	5.81699	44.3276	467.764	25.6793	13.3619	80.8744	7.08158	17.8281	25.3725	5.85304	4.94134	4.31829	6.76867	0.745255	2.28297	0.0911968	0.225935	0.184252	0.0411449	0.22509	0.260369	0.0502517	0.0991687	0.0240903	0.460569	15.5641	9.96245	5.19861	168.218	23.232	5.47819	0.473771	35.1991	17.4144	0.0833785	4.58701	9.34989	9.32784	32.4565	25.8586	20.9262	1.85282	98.9176	5.02653	0.248006	0.893561	0.156717	0.50881	0.567808	0.667778	0.594169	0.351916	11.055	58.6307	27.3119	21.157	15.2211	30.8192	1.13404	4.99725	8.57865	22.0762	67.1684	14.8249	1.18085	10.8862
N	M	169	38.0949	474.125	107.848	464.418	1086.52	38.1732	0.0562231	256.025	20.051	0.560959	0.0196794	13.7545	7.01576	6.44826	82.4389	0.0442097	0.0515675	0.533001	0.325966	1.44568	1.32418	0.0904494	18.6791	2.29428	0.172346	0.896504	0.941325	3.3205	1.58016	1.91e-05	0.285344	0.577334	0.432709	1.37169	1.99425	0.919781	2.01891	6.94309	4.90824	1.07441	4.62815	1.1422	9.72426	8.3016	2.23674	0.42283	0.365637	0.405463	0.541399	0.371386	2.91451	0.656531	3.30851	9.50057	0.0552554	0.881182	0.0256946	0.459471	0.092629	0.437037	0.574957	0.419377	0.899017	1276.03	112.429	3.64671	40.0566	23.9007	25.7597	0.723899	2.52539	8.78911	0.10842	2.00689	0.0659821	1.55005	2.03203	1.23203	1.6071	0.842305	0.0647111	1.06755	6.21842	184.354	119.871	28.3325	38.9449	4.49523	34.5824	7.55588	0.192612	0.323906	0.135446	0.133651	0.940769	3.65438	10.6921	11.2599	3.74321	173.598	328.163	13.2714	2.28275	0.591966	21.5055	174.565	120.592	198.652	15.9424	0.0029608	48.3922	128.615	54.7978	81.6237	0.38845	3.30516	9.13359	27.7223	2.3689	0.838798	2.31024	7.15045	7.8534	5.25704	11.0326	5.33953	14.9158	10.3799	5.18887	12.2778	15.8534	6.33456	2.29384	3.97117	4.88113	0.0166887	0.094818	0.0190608	0.0293229	0.89097	1.44342	0.121763	0.273983	0.646735	3.73979	1.28618	2.8919	0.222017	0.447116	0.21319	0.225586	0.701674	7.84027	2.56435	4.63593	0.155085	0.0165437	0.0326852	0.0580735	0.190367	0.601391	2.85482	0.74155	0.147547	0.0205982	0.0218258	0.0085445	0.119421	0.152925	0.036761	0.259536	0.256479	0.538883	0.302232	0.0835219	0.590887	1.07601	0.73312	0.244985	0.501933	0.0512278	0.0261966	0.0424723	0.0529943	0.0219821	0.0131421	0.291663	0.209063	0.0241323	0.011314	0.167368	0.281159	0.174804	0.0159966	3.05008	6.81828	1.79552	36.0199	35.8834	1.24988	36.5629	154.998	37.1306	50.5576	8.7576	58.4654	560.179	35.7096	8.9428	119.032	7.00875	17.2237	25.6729	9.03197	4.04639	6.26579	10.6308	0.745255	2.56353	0.0435806	0.156932	0.0736843	0.0411449	0.212559	0.19146	0.0502517	0.189702	0.0971914	0.369623	9.86662	6.34096	3.57141	118.548	17.7112	4.00995	0.0029441	21.8023	11.9607	0.139449	0.0090761	5.26373	5.93357	24.0167	16.2836	14.8779	1.85282	77.4294	3.33646	0.248006	0.699173	0.0694408	0.293943	0.336795	0.352058	0.244952	0.344565	11.055	58.6307	27.3119	21.157	15.2211	30.8192	1.13404	7.04025	13.4597	43.6284	93.865	14.8249	1.18085	14.9796
N	M	170	29.694	338.045	122.175	388.845	763.988	43.2866	0.0562231	139.265	16.4657	0.365334	0.0035721	10.4535	7.06399	6.73975	90.6939	0.0442097	0.116432	0.649552	0.527327	1.61141	1.62337	0.20616	20.292	2.58999	0.249949	1.12489	1.02477	3.02563	2.16408	1.91e-05	0.318438	0.835041	0.534389	3.88756	4.18879	1.69566	3.9316	20.2639	12.8372	2.8786	6.3252	3.63517	23.6354	17.3203	4.33126	0.556057	0.601425	0.508191	1.14949	0.733182	2.37067	0.590214	2.8342	6.71127	0.0552554	0.582402	0.0256946	0.561125	0.030605	0.390134	0.457358	0.376339	0.762961	1255.59	130.184	4.45375	43.0236	29.0863	41.7498	0.832693	3.5987	9.49905	0.10842	3.12716	0.0659821	1.94571	2.58398	2.0776	3.06659	1.05457	0.0647111	1.60265	7.28706	134.666	99.9274	28.765	59.4779	2.48116	36.8491	15.1646	0.192612	0.129297	0.135446	0.204407	0.52149	3.06058	10.2095	15.7537	2.87532	203.189	405.178	15.4009	1.73528	0.284712	35.1088	217.718	120.629	174.844	21.3499	0.138897	43.5702	97.2742	45.2664	87.0657	0.38845	2.84167	7.91354	28.7395	2.28212	0.990321	2.26824	6.68366	7.83969	4.16258	9.80122	4.99763	13.8727	8.72332	2.94331	9.51354	14.3399	6.59404	1.5225	2.74014	4.13773	0.0365227	0.104703	0.0190608	0.0371192	0.884529	1.75489	0.17157	0.333809	1.30439	6.14397	1.54851	2.18355	0.235926	0.415921	0.264395	0.187767	0.588532	6.21713	1.42353	2.89603	0.123882	0.0165437	0.0184669	0.0598226	0.209455	0.434905	2.30612	0.408984	0.112188	0.0205982	0.0218258	0.0370378	0.139273	0.184525	0.036761	0.279335	0.34958	0.829779	0.589382	0.057547	0.605728	1.49194	1.23058	0.307689	0.565173	0.0834626	0.0261966	0.198003	0.193345	0.0219821	0.0913346	0.69023	0.429439	0.0241323	0.011314	0.237834	0.563736	0.326632	0.139217	1.71815	8.30664	1.36118	51.3628	37.8658	1.71369	31.5688	98.0616	29.9004	54.3947	5.55933	27.8388	335.998	23.3897	6.87249	83.8707	4.61007	14.6757	20.8216	7.72484	3.81293	4.17656	7.18636	0.745255	2.26155	0.0435806	0.232131	0.0831158	0.0411449	0.101479	0.286652	0.0502517	0.374177	0.30553	0.355757	7.31722	4.30643	2.51319	86.118	13.5123	2.42964	0.0029441	19.1958	9.87188	0.000467	0.0090761	3.27146	5.41557	10.0612	10.5278	9.0706	1.85282	56.8019	1.07923	0.248006	0.566649	0.0694408	0.399716	0.683193	0.374175	0.509199	0.0675697	11.055	58.6307	27.3119	21.157	15.2211	30.8192	1.13404	11.509	28.7151	70.7344	163.357	14.8249	1.18085	22.2986
N	M	171	52.9069	523.113	137.891	554.162	1054	52.3594	0.0562231	275.926	45.8595	0.47166	0.0035721	15.3538	4.52429	4.55354	62.764	0.0442097	0.154489	0.329689	0.0512055	1.0129	0.972276	0.202939	14.2542	1.8665	0.177528	1.18196	1.25297	4.03334	2.01294	1.91e-05	0.266787	2.50711	0.740535	6.05011	5.59884	1.87361	10.0398	17.7123	8.85503	1.85658	26.3038	3.12644	14.0687	8.84187	2.48734	0.472641	0.371302	0.457661	0.599659	0.549411	2.43644	0.0756727	2.5155	6.11515	0.0552554	0.445016	0.0256946	0.569789	0.030605	0.414647	0.467913	0.393247	0.681512	1450.94	118.762	3.04509	43.1854	25.8508	36.655	0.735835	2.67504	10.8472	0.10842	2.71587	0.0659821	1.16729	2.11922	3.47195	3.88945	1.62218	0.0647111	1.53847	4.88395	71.078	74.6029	29.7585	52.3433	2.26693	103.168	14.871	0.192612	0.129297	0.135446	0.308707	0.368216	6.49387	15.6073	17.4968	4.06583	235.871	419.603	16.8311	3.0695	1.17534	40.3753	251.032	118.282	250.194	41.7453	0.0029608	48.2965	153.895	79.7652	101.192	0.38845	3.86306	13.7851	37.5069	3.17854	1.47013	2.45008	8.48679	8.61735	5.59311	11.8801	5.29397	18.3165	15.2479	3.95225	13.7003	20.1862	9.35348	2.2776	3.69701	5.72348	0.100716	0.117726	0.038619	0.0838659	1.61171	2.35305	0.172625	0.348798	2.80541	9.00744	2.91107	2.96858	0.348123	0.553198	0.34235	0.303932	0.515011	8.3372	2.86023	2.47638	0.164535	0.0165437	0.0476778	0.030852	0.278343	0.704731	2.3563	0.525279	0.126265	0.0205982	0.0218258	0.0834301	0.199465	0.171682	0.036761	0.334482	0.36035	0.563124	0.750201	0.140178	0.587416	1.51149	1.43734	0.393903	0.584245	0.90888	0.789132	1.39968	1.58842	0.508789	0.523945	4.21793	1.89449	0.376376	0.0797321	0.828645	2.64443	1.59529	0.458588	7.85055	17.5398	2.1092	86.1976	56.1802	3.5803	69.3945	167.263	35.0015	73.2462	12.2604	39.1956	641.966	39.5221	17.4107	108.907	13.8851	28.5581	38.7722	7.67625	5.79185	6.91357	11.1231	0.745255	3.14381	0.145148	0.258939	0.19605	0.0411449	0.257602	0.332506	0.0502517	0.278846	0.111392	0.520871	11.6098	7.33668	4.95387	138.173	16.3984	3.87148	0.0402338	23.7703	10.0067	0.000467	0.0090761	6.39342	8.48404	26.9564	20.8529	15.2687	1.85282	94	4.50705	0.248006	0.936641	0.22248	0.787463	0.421924	0.492501	0.672154	0.514754	11.055	58.6307	27.3119	21.157	15.2211	30.8192	1.13404	8.133	19.6976	55.4744	105.596	14.8249	1.18085	20.0972
N	M	172	17.5017	350.877	51.5115	330.743	1036.61	28.4942	0.0562231	170.297	16.2647	0.469459	0.0035721	14.1366	5.76968	5.27917	70.3528	0.0442097	0.0684807	0.582762	0.38505	1.17661	1.02847	0.182373	15.1741	1.90708	0.167238	0.907094	0.732312	2.66311	1.49069	1.91e-05	0.266965	0.382362	0.325476	1.37197	1.16459	0.552972	7.14087	5.44341	4.24764	0.762755	23.1376	1.00116	7.02024	7.67522	1.99064	0.261031	0.277956	0.322422	0.347812	0.441011	2.93513	0.0756727	2.69619	8.5617	0.0552554	0.541031	0.0256946	0.522456	0.0466297	0.496073	0.458435	0.478369	0.831447	1014.34	100.719	1.80113	32.879	17.901	22.4181	0.787615	1.70703	6.32944	0.10842	2.33457	0.0659821	1.41002	1.69967	1.04621	1.8143	0.740233	0.0647111	1.56976	0.95211	25.6675	20.2915	8.96761	66.4512	1.58491	113.601	3.24276	0.192612	0.301819	0.135446	0.133651	0.730477	2.54593	9.19246	5.17122	1.60687	133.629	309.617	8.39974	1.1815	0.510771	17.3474	169.508	79.9961	133.627	11.9388	0.0029608	31.7805	81.4323	30.5894	77.0437	0.38845	1.87097	4.37998	25.3239	2.08519	0.610623	2.36734	4.83831	7.03136	2.78303	6.91696	4.16696	12.7035	7.76086	2.56205	7.93262	12.5585	5.95248	1.553	2.66993	3.68293	0.0166887	0.028389	0.0190608	0.0591437	0.452367	0.969833	0.0719051	0.294589	0.523377	2.53852	0.636314	1.2083	0.124483	0.411639	0.204736	0.200655	0.274626	4.18886	0.977444	2.78095	0.0864611	0.0298915	0.0184669	0.0095153	0.129403	0.204839	2.27924	0.393658	0.041457	0.0205982	0.0218258	0.0085445	0.107334	0.123973	0.036761	0.137636	0.17549	0.431974	0.25404	0.0634571	0.296391	0.75601	0.863239	0.143551	0.346941	0.0254448	0.0261966	0.0421359	0.0243368	0.0219821	0.0131421	0.249366	0.176423	0.0241323	0.011314	0.150394	0.224581	0.123601	0.0550424	0.871704	2.08425	2.24585	21.9066	31.0708	1.72593	20.543	93.1804	23.2443	35.0539	4.20416	18.3823	408.677	22.638	7.21114	94.9663	4.75284	11.2284	18.9885	8.84983	0.539996	0.933073	4.8772	0.745255	3.89787	0.0652665	0.0795634	0.136205	0.0411449	0.157548	0.212945	0.0502517	0.152896	0.0968941	0.354812	8.3645	5.26819	3.68854	107.915	15.1356	3.21878	0.326189	23.847	11.6074	0.0567265	0.970379	4.62919	6.20009	18.033	12.2916	10.9625	1.85282	72.1817	2.85502	0.248006	0.74984	0.0694408	0.258783	0.30065	0.294097	0.365217	0.251618	11.055	58.6307	27.3119	21.157	15.2211	30.8192	1.13404	3.54258	9.70939	37.9094	72.9082	14.8249	1.18085	11.1399
N	M	174	27.0995	394.445	113.199	570.162	879.911	32.3299	0.257932	160.062	31.3736	0.343932	0.301205	7.92682	3.05966	2.19229	27.9514	0.0442097	0.0900101	0.557267	0.422616	0.687882	0.473443	0.283445	6.36915	0.928486	0.834681	0.829107	0.947143	3.84416	1.25918	1.91e-05	0.258033	0.606351	0.630201	1.59303	1.28949	0.522143	6.48139	5.10969	2.69936	0.506032	19.7289	1.00116	4.37613	2.79157	0.637859	0.206176	0.161812	0.378962	0.446935	1.21527	4.01233	0.0756727	3.32886	5.3911	0.197364	0.5198	0.0256946	0.800073	0.116749	0.823761	0.830887	0.521865	0.509856	1090.23	112.788	3.37232	30.4214	30.8747	39.849	0.425715	3.05581	8.97164	0.10842	2.32861	0.0659821	2.04944	1.97919	2.87757	3.70734	1.40821	0.0647111	0.955492	2.49508	30.9714	25.607	7.80996	55.2922	2.66422	109.709	3.99726	0.192612	1.14765	0.135446	0.309693	0.228683	4.63335	14.2232	15.5263	2.26417	223.668	332.592	10.5943	1.26164	0.822392	26.9695	157.146	93.1811	148.881	27.5049	0.29732	33.7579	72.1402	41.7743	56.2067	0.38845	2.22737	5.81702	15.4572	3.38228	1.07539	3.06443	9.09408	8.94644	5.67489	8.85937	5.38442	13.421	9.57441	4.85906	10.5847	15.3826	6.32147	2.47084	4.03251	3.80424	0.0166887	0.134645	0.042957	0.0375888	1.17287	2.23882	0.101157	0.297154	1.00726	4.78977	1.33588	2.81029	0.359586	0.39986	0.252945	0.23693	0.443124	5.9828	2.07128	3.55826	0.14525	0.0307727	0.0184669	0.0282224	0.147969	0.350383	1.62156	0.403255	0.0937675	0.0205982	0.0218258	0.0085445	0.142162	0.131913	0.036761	0.22839	0.188602	0.385873	0.315014	0.109993	0.601231	0.955832	0.892323	0.221659	0.485546	0.0427469	0.0261966	0.144231	0.123614	0.0219821	0.0738581	0.317984	0.218351	0.0241323	0.011314	0.119556	0.254607	0.129872	0.0457323	2.92252	7.03932	1.63989	40.2877	28.8164	1.33344	30.7193	81.3616	16.6152	28.4888	5.2392	48.8615	265.092	18.4808	7.75466	49.5392	4.60525	13.1166	17.0896	6.15485	2.20182	2.24489	5.7358	0.745255	2.5865	0.0435806	0.0724329	0.158437	0.0411449	0.0861571	0.261638	0.0502517	0.0684394	0.0240903	0.281462	11.1875	7.73927	3.96635	141.018	17.589	4.00743	0.0029441	21.2528	9.52845	0.000467	0.0090761	5.96409	5.05774	27.4123	16.5247	13.2839	1.85282	76.3363	3.70715	0.248006	0.752871	0.0694408	0.457321	0.47255	0.304831	0.291995	0.0675697	11.055	58.6307	27.3119	21.157	15.2211	30.8192	1.13404	5.07974	6.72814	24.2674	45.7582	14.8249	1.18085	9.69088
N	M	175	14.6081	349.813	89.8042	370.443	1077.01	38.0915	0.0562231	141.991	10.2579	0.368664	0.127098	6.43732	5.70036	5.09217	67.0432	0.0865764	0.0807063	0.494921	0.364617	1.26745	0.9678	0.243779	14.6016	1.9159	0.164626	0.9988	0.807698	3.29402	1.5272	1.91e-05	0.222105	0.390291	0.490254	1.62213	1.15712	0.48627	6.77896	4.67628	3.48785	0.670807	22.175	0.958386	6.51927	5.93937	1.4983	0.333531	0.215725	0.257477	0.30495	0.202217	2.99065	0.225332	2.31966	7.3562	0.0552554	0.364949	0.0699483	0.483606	0.112067	0.575987	0.617696	0.49315	0.86808	1128.57	112.4	2.85972	29.7157	25.4959	34.9738	0.19201	1.64657	6.8848	0.10842	1.32992	0.0659821	0.761752	1.12841	1.26067	1.82829	0.686673	0.0647111	0.654465	0.95211	90.8848	67.4974	19.8746	52.3839	2.64005	108.813	5.07464	0.192612	0.680238	0.222515	0.133651	0.586596	2.25041	9.43357	10.1783	1.09596	191.342	404.901	16.169	1.14713	0.0281644	19.6577	168.535	86.233	142.585	14.0464	0.0029608	24.975	59.5408	27.0125	45.0003	0.38845	1.75386	3.6925	10.8922	1.95639	0.535414	2.2666	5.93363	8.47997	5.52877	7.12928	4.92223	10.0853	7.46217	4.97847	6.52923	11.1304	4.15416	1.95572	3.33561	2.16211	0.0325091	0.0773624	0.0190608	0.0522459	1.20144	1.92674	0.201522	0.245646	0.821503	5.21491	1.4457	2.44134	0.184253	0.363182	0.202351	0.233355	0.285001	5.8096	1.4662	2.81899	0.12576	0.0390547	0.0184669	0.0095153	0.160709	0.358492	1.67389	0.37644	0.0836663	0.0205982	0.0218258	0.0085445	0.244111	0.197407	0.036761	0.230524	0.369212	0.722242	0.434731	0.0767374	0.671323	1.18369	0.991707	0.216821	0.38598	0.0254448	0.0261966	0.0192132	0.0243368	0.0219821	0.0131421	0.185861	0.164106	0.0241323	0.011314	0.137128	0.201484	0.0474989	0.0159966	0.871704	6.61186	1.38202	36.3943	28.2638	0.730181	27.1333	110.178	23.4478	31.5502	5.13408	23.7344	336.265	16.2938	4.46746	90.2371	3.05921	4.89377	10.608	9.28785	0.539996	0.933073	1.22507	2.09407	0.920051	0.0435806	0.181094	0.216862	0.0411449	0.247919	0.173579	0.0502517	0.17586	0.0240903	0.26007	7.42685	4.28481	3.9568	99.565	16.7535	2.39658	0.808935	23.4642	11.3663	0.0070621	0.0090761	4.14028	6.48251	18.1517	12.777	9.5045	1.85282	67.4832	2.61554	0.248006	0.614774	0.0694408	0.421985	0.584848	0.282829	0.383603	0.177249	11.055	58.6307	27.3119	21.157	15.2211	30.8192	1.13404	5.5389	11.3776	23.5429	49.3675	14.8249	1.18085	9.58574
N	M	176	35.7402	409.574	155.624	491.17	1084.56	82.0607	0.0562231	224.954	34.9988	0.232717	0.425699	8.4516	6.24399	5.46606	74.1468	0.0552621	0.13786	0.222224	0.488031	1.16646	1.1473	0.220871	15.5941	2.03175	0.232747	1.14312	1.16911	3.15104	1.84912	1.91e-05	0.21401	0.688375	0.452618	2.12017	2.00857	0.825847	6.66094	7.87694	4.42391	0.852956	21.659	1.30358	6.25145	4.43003	1.33099	0.303121	0.236721	0.233731	0.362585	0.309738	2.50987	0.0756727	3.30096	8.21204	0.0552554	0.248552	0.0256946	0.525114	0.118488	0.452078	0.495116	0.386136	0.961747	979.884	154.625	3.65118	61.3365	30.1992	30.0798	0.551468	3.36001	11.4085	0.10842	2.03661	0.0659821	0.550126	0.715693	0.784077	0.86458	0.541137	0.0647111	0.318177	0.95211	35.4522	24.6296	7.0399	73.1461	2.59349	125.565	6.00955	0.192612	0.288836	0.135446	0.133651	0.447936	3.95581	10.7086	14.1583	2.69786	200.073	330.485	14.0067	2.09127	0.0181957	39.0395	219.513	112.114	204.727	32.243	0.0669899	51.4106	140.733	61.3835	53.4709	0.38845	3.84517	12.5012	22.392	2.12706	0.916688	2.23458	6.47282	6.55422	4.98076	7.95798	4.35555	12.2885	9.45338	5.94294	9.99409	13.3309	5.41048	2.63311	3.65579	3.05257	0.0166887	0.0971475	0.0405349	0.0289409	0.783568	1.03405	0.0962949	0.259996	0.820469	3.11778	0.881241	1.83476	0.262986	0.420742	0.209549	0.208651	0.388301	5.18375	1.40744	1.83098	0.130231	0.0165437	0.0794902	0.0588418	0.162044	0.584186	1.35018	0.269086	0.115991	0.0205982	0.0218258	0.0085445	0.12366	0.175857	0.036761	0.300962	0.384402	0.479759	0.508547	0.080686	0.556856	1.46755	1.08115	0.388622	0.47018	0.0254448	0.0261966	0.0606307	0.0675144	0.0219821	0.0453809	0.329202	0.0887123	0.0241323	0.011314	0.156471	0.205575	0.0232395	0.0594929	1.64744	6.18872	0.0186283	27.8586	21.3845	1.75634	21.1171	69.9607	11.55	40.8674	5.36586	25.0139	316.112	17.5819	3.87247	63.4778	6.74362	10.4629	10.9405	7.01439	1.67951	1.82029	5.88963	0.745255	0.920051	0.154958	0.0998987	0.287191	0.0411449	0.223539	0.271047	0.0502517	0.0404126	0.0240903	0.316263	10.0523	5.57275	4.04247	116.994	15.1196	3.32277	0.18235	25.5631	12.1152	0.0725185	0.881895	5.82195	7.22951	18.6654	15.3134	11.2502	1.85282	70.6697	2.79829	0.248006	0.678487	0.144945	0.341912	0.451671	0.46242	0.530054	0.147314	11.055	58.6307	27.3119	21.157	15.2211	30.8192	1.13404	4.54102	11.2242	24.5514	54.5667	14.8249	1.18085	9.72001
N	M	178	29.3524	452.621	119.004	420.061	1360.98	49.9354	0.0562231	177.314	22.2693	0.367037	0.0273511	11.2342	2.13054	1.61834	21.1283	0.0442097	0.147441	0.303817	0.485056	0.540207	0.409051	0.340511	4.73617	0.78373	0.93278	1.59565	1.09087	4.81348	2.31323	1.91e-05	0.332837	0.860171	0.714537	2.39359	2.76741	1.2271	1.88153	10.9384	7.81535	1.76884	2.79275	1.56038	8.02165	9.82905	3.38477	0.396258	0.242494	0.481227	0.632677	1.21642	2.51049	0.0756727	2.44226	7.09114	0.0552554	0.485493	0.0622741	0.805927	0.128609	0.815737	0.744305	0.578333	0.379976	1151.18	127.681	2.45783	46.2082	19.716	33.1892	0.303955	3.09133	7.31129	0.10842	2.14929	0.0659821	1.17447	2.08536	1.29177	3.25885	0.922572	0.0647111	1.17228	0.95211	42.7577	27.2607	5.36796	39.3804	2.09416	27.2259	4.40137	0.192612	0.660571	0.279015	0.133651	0.143503	3.81287	11.3017	11.1492	5.42852	163.428	483.414	13.0424	1.93001	0.0181957	23.9011	267.219	121.743	158.83	15.2246	0.0029608	47.7215	93.1854	35.2882	70.6874	0.38845	2.62124	7.6567	27.355	1.91285	0.634949	2.01464	5.2061	8.98167	3.35942	7.60452	5.66104	12.7778	7.88195	3.52239	7.23969	12.7038	5.7308	1.55438	2.73481	2.92162	0.0166887	0.078375	0.0361004	0.0440037	0.760104	2.07209	0.121021	0.431068	0.927795	6.72436	1.41757	1.97484	0.187216	0.565721	0.278457	0.218977	0.705401	6.10092	1.25708	2.65884	0.130197	0.0165437	0.0298176	0.0426942	0.146795	0.547689	2.61913	0.343553	0.127824	0.0205982	0.0218258	0.0085445	0.17532	0.184567	0.036761	0.306979	0.471174	0.731711	0.412591	0.108699	0.737955	1.34666	1.18841	0.275072	0.481454	0.0254448	0.0261966	0.0573293	0.117215	0.0219821	0.0483912	0.349835	0.344648	0.0241323	0.011314	0.178484	0.332284	0.191988	0.0614495	3.50045	6.6141	2.04412	34.3276	40.2453	3.76677	23.7382	124.924	30.8797	39.2541	11.4917	56.3712	468.55	16.4256	6.85665	45.5126	3.25126	10.5662	21.7233	2.05883	0.539996	2.10967	1.22507	0.745255	0.920051	0.0871956	0.210411	0.187769	0.0791052	0.124258	0.0764085	0.0502517	0.261402	0.184448	0.397109	7.31984	3.12817	4.99246	121.968	14.0589	2.07262	1.0633	26.857	10.6606	0.000467	6.28966	4.23585	11.3336	24.9292	15.5919	9.31514	1.85282	96.2249	2.80758	0.248006	1.03155	0.0694408	0.519344	0.576159	0.438148	0.582731	0.421766	11.055	58.6307	27.3119	21.157	15.2211	30.8192	1.13404	5.50405	15.0414	37.202	76.199	14.8249	1.18085	10.6045
T	F	1	30.5449	269.229	65.7205	294.525	636.62	21.7841	3.0427	83.3966	7.56331	0.264745	0.170098	5.18211	3.68046	3.51806	54.3796	0.135884	0.0545616	0.56408	0.436602	0.865141	0.707435	0.0761976	11.9433	1.5443	0.15947	0.581296	0.403068	1.64124	1.57348	1.91e-05	0.154761	2.45663	0.653919	4.22054	2.87089	0.977771	2.0783	7.23076	2.98562	0.578045	1.93889	1.46683	3.72264	2.24481	0.603853	0.282553	0.249123	0.17968	0.453718	0.221854	2.87045	0.2561	2.96293	6.34203	0.0552554	0.542173	0.0256946	0.672177	0.0702676	0.360167	0.339121	0.54072	0.577145	859.906	104.73	2.68621	27.8069	26.1904	25.6643	0.19201	2.04096	4.15315	0.325257	1.26019	0.207834	1.04587	1.17985	1.01299	1.01399	0.34352	0.122217	0.340703	10.994	116.687	122.094	35.9469	97.0142	1.90129	43.7738	4.33451	1.28619	0.537862	0.314781	0.366521	0.770674	8.74185	12.7853	9.93161	3.87113	141.033	278.352	12.937	1.57067	0.415944	18.9255	131.914	101.333	94.106	8.9853	0.919195	27.3149	41.5341	22.134	33.4651	0.49178	1.87376	3.96579	8.78633	1.96913	0.965726	1.61792	6.41083	6.33003	5.36665	7.70608	4.71928	7.9546	5.0206	4.51818	5.98088	8.18533	3.16185	1.62452	2.54211	2.15786	0.129114	0.215314	0.067251	0.0559307	2.90474	4.91241	0.516414	0.311693	2.61208	10.7845	4.94669	5.42215	0.514334	0.302523	0.30108	0.339959	1.36615	9.30982	3.67332	6.78306	0.220564	0.0501038	0.0501417	0.064929	0.261757	0.837548	2.99972	1.04468	0.11587	0.0495948	0.0633914	0.0357282	0.201569	0.260932	0.246081	0.416057	0.466656	0.519599	0.629928	0.0083609	0.511587	0.906954	0.788912	0.22054	0.434921	1.0656	0.612526	1.66164	0.712029	0.174107	0.22083	2.27437	1.01567	0.16892	0.0461504	0.185513	0.573593	0.0232395	0.0965659	11.1066	8.34064	7.30462	44.6146	37.9195	3.33038	41.0702	136.664	44.2289	31.2903	9.52973	66.9388	278.102	23.3485	8.80225	86.0219	6.61831	12.5569	21.8623	15.6606	4.72238	4.75728	7.41994	2.00901	1.15006	0.174129	0.19799	0.0485354	0.162179	0.325533	0.200325	0.16132	0.0792692	0.0301129	0.372701	8.6271	4.56902	3.96612	100.145	10.7778	2.81153	0.0212155	17.5426	7.27106	0.000467	0.0090761	2.82819	4.43924	15.2958	7.1222	7.73872	1.85282	61.4863	0.026639	0.248006	0.0026234	0.199101	0.223191	0.356508	0.225258	0.293773	0.198255	42.2281	169.477	100.447	81.5153	40.1543	41.0128	4.89227	6.43319	10.3453	18.8159	12.2312	24.2544	1.18085	4.08586
T	F	2	46.7377	609.186	110.948	744.541	1926.2	56.8462	0.0562231	251.424	18.1919	0.55857	0.0035721	15.7891	6.7138	6.04083	82.1895	0.176339	0.16015	0.478534	0.698147	1.41651	1.22442	0.182191	17.6083	2.4223	0.238107	1.24532	1.34621	4.18788	1.99767	1.91e-05	0.396353	0.612229	0.487828	1.35007	1.33607	0.657106	1.41918	5.52842	3.3965	0.60358	2.03178	1.54638	8.39847	4.72339	0.974875	0.452098	0.23163	0.313803	0.308245	0.338653	3.07729	0.302598	2.02295	7.31999	0.181842	0.426665	0.0598105	0.92293	0.100537	0.677133	0.720137	0.538676	0.885956	1767.65	129.572	2.48782	52.6223	35.7788	44.4022	0.655161	1.87571	6.68897	0.48459	2.07148	0.310805	1.46857	1.9638	2.30842	2.93855	0.783342	0.220448	0.699162	9.73403	85.6071	91.281	30.9284	72.5836	1.15927	38.0534	2.7458	0.976042	0.411256	0.528664	0.533083	0.825413	7.43419	18.5196	11.6479	3.75409	292.113	618.541	19.6074	2.34115	1.10752	56.9196	381.644	183.865	214.688	21.8553	0.830372	44.4035	115.869	49.5222	88.3183	1.13739	3.39703	7.23218	25.6351	4.61137	2.06377	4.17867	12.701	14.759	10.3313	19.4966	9.6514	23.2063	14.8375	5.35422	15.9857	21.3323	9.78655	2.98473	4.01538	6.09607	0.0873169	0.136096	0.0678313	0.077695	2.27083	5.46188	0.330369	0.551023	3.34533	16.9726	5.938	6.02904	0.659556	0.90448	0.46472	0.450346	0.715418	14.1964	4.54888	8.10283	0.30779	0.100839	0.106172	0.06566	0.28856	0.746988	4.08704	1.12186	0.174454	0.116319	0.1118	0.0537077	0.300987	0.340622	0.271741	0.692496	0.653163	1.3482	0.678505	0.0083609	1.23232	2.20032	2.08202	0.53486	1.11656	0.240368	0.162535	0.379419	0.299218	0.144516	0.224407	1.25325	0.579587	0.116845	0.0915827	0.43079	1.00311	0.0232395	0.148572	4.14754	6.2644	2.33134	44.6444	31.4698	1.26188	57.9195	139.917	32.0289	32.0915	5.75225	42.676	333.659	25.8188	10.5345	118.212	4.3735	11.7232	20.8914	8.58576	6.01075	5.26081	5.99915	3.81105	3.69681	0.149497	0.193071	0.0485354	0.122392	0.218781	0.21615	0.277856	0.154279	0.0991855	0.437885	21.0826	12.9559	8.46502	216.876	23.5669	7.21261	1.00018	35.9544	15.4953	0.0580564	0.940777	8.39513	9.51795	18.2337	22.7587	17.6259	1.85282	87.8256	0.026639	0.248006	0.0026234	0.468638	0.484661	0.548938	0.580304	0.501223	0.557568	30.3794	345.467	203.135	182.144	75.0235	64.6876	6.14791	8.77838	10.1889	36.8269	41.4483	29.5647	1.18085	5.24577
T	F	3	68.6182	1064.87	181.339	1071.16	3467.22	86.298	0.0562231	508.175	30.074	0.983783	0.0035721	25.9386	7.30098	6.30771	88.4306	0.227587	0.2438	0.441403	1.04567	1.48093	1.38784	0.395507	19.0502	2.40751	0.397627	2.06532	2.34298	7.12545	3.40972	0.196238	0.568498	0.714566	0.497344	2.15812	1.81296	0.875672	1.475	10.2529	6.29956	1.10678	1.94774	1.66219	12.9254	10.931	2.50771	0.46877	0.343097	0.377482	0.804877	0.602311	4.37159	0.378305	2.96034	10.9107	0.281622	0.509515	0.257264	1.68583	0.203707	1.08218	1.21025	1.03333	0.952419	2418.71	221.007	3.64558	83.9968	40.8446	58.086	0.19201	3.28761	13.3344	0.536272	3.75926	0.555092	4.42274	6.45509	3.25512	6.49584	2.38111	0.756472	2.39232	10.5797	30.7111	29.118	12.2705	51.1017	1.06855	22.7604	5.71378	1.27019	0.582791	1.28433	0.423036	1.07595	10.4144	29.6145	17.4598	4.24844	382.678	987.575	19.8678	2.73105	2.56512	54.6492	503.278	226.081	367.995	21.8509	0.641724	64.5998	200.316	76.323	136.301	1.63812	5.96637	12.8708	37.3013	7.61048	3.0352	6.38221	18.1034	25.8459	19.4655	29.1831	15.1364	37.5737	22.2107	13.0331	28.1453	35.2576	14.9647	6.50364	9.95431	9.8444	0.0941496	0.174987	0.111593	0.125326	1.69791	5.84792	0.264461	0.826308	1.64305	12.4769	3.53507	7.11234	0.442912	1.29193	0.644619	0.554319	0.617178	17.8774	4.35075	10.1475	0.366279	0.132516	0.103701	0.128311	0.359005	1.20205	4.76382	1.05262	0.232424	0.142491	0.178225	0.0669068	0.45635	0.55357	0.350582	0.805509	1.09524	1.99521	1.16304	0.0083609	1.68973	3.31123	2.77308	0.744154	1.61943	0.19772	0.147601	0.211601	0.173845	0.105689	0.0823888	0.611053	0.32481	0.0731498	0.0860132	0.175359	0.51555	0.0232395	0.109063	14.2869	11.7379	4.51423	63.217	66.987	6.87262	46.102	181.519	75.1655	49.0166	12.29	41.186	445.156	42.8638	13.3349	346.793	12.8269	25.5117	29.2437	21.5178	13.7154	12.4767	6.93996	0.745255	12.0428	0.361939	0.271826	0.0485354	0.253057	0.340567	0.412193	0.627666	0.359674	0.0900766	0.736124	29.7717	19.7192	15.4093	351.438	37.6182	11.099	2.07201	59.881	25.4977	0.173264	10.0404	11.7441	18.9431	49.4049	36.4144	27.5861	1.85282	148.929	0.026639	0.248006	0.0026234	0.746671	0.387015	0.639964	0.566943	0.595391	0.566369	36.0967	548.887	215.064	201.407	77.6867	71.4607	5.26573	7.58622	11.8266	41.9962	57.2156	28.261	1.18085	6.73586
T	F	7	35.8839	439.661	102.929	468.012	1490.51	50.2421	0.0562231	181.283	38.9464	0.422433	0.0035721	12.8681	3.37684	3.49835	50.2753	0.161743	0.0840544	0.500667	0.559383	0.749311	0.6348	0.200806	10.4987	1.30401	0.187892	1.13519	1.22054	3.9795	2.15158	1.91e-05	0.289409	0.264908	0.420225	0.630003	0.711105	0.414456	0.843913	3.55543	2.50377	0.529322	1.39153	0.405837	4.42843	3.60046	0.945181	0.228288	0.16926	0.23371	0.352866	0.253841	2.10512	0.0756727	1.76732	5.07581	0.0690693	0.153605	0.0256946	0.694009	0.137264	0.709718	0.604031	0.819601	0.41858	1229.78	124.844	3.09703	37.4229	25.5604	33.2775	0.19201	1.86786	6.54118	0.352077	2.02657	0.26391	1.59616	2.3459	0.931986	2.44377	0.819899	0.131647	1.44283	11.5432	43.8916	35.9048	11.5002	63.352	1.05446	34.5625	2.61808	0.443975	0.209141	0.393753	0.133651	0.530903	5.62134	15.5512	12.5608	4.45124	200.388	493.649	16.9949	2.29528	1.92405	24.4433	175.076	98.8744	159.578	34.708	0.0029608	34.5994	78.6562	43.4611	78.46	0.85421	1.94346	6.34284	19.1632	4.17488	1.26136	3.40577	8.73232	12.0241	6.15271	13.7812	6.5406	14.4885	10.9963	4.09052	10.918	17.8347	8.02003	1.85358	3.18655	5.47511	0.0166887	0.111728	0.0242232	0.0478008	0.963812	2.19826	0.174746	0.465526	0.601703	4.19912	1.42573	3.04949	0.384498	0.759671	0.35957	0.202592	0.483374	6.80573	2.69692	5.96794	0.183617	0.0317185	0.0273701	0.0251594	0.198732	0.245157	2.88113	0.650347	0.171035	0.0405034	0.0840821	0.0354175	0.179572	0.229682	0.152671	0.277997	0.453414	0.711612	0.444636	0.0083609	0.621326	1.27555	1.27472	0.221155	0.649253	0.0254448	0.0261966	0.0274606	0.030421	0.0219821	0.0195452	0.238328	0.0722912	0.0241323	0.011314	0.094091	0.138136	0.0232395	0.0159966	1.58445	3.58054	1.18189	25.9743	27.7297	0.647396	25.7714	96.3876	14.3798	19.772	4.9385	26.6264	275.79	14.3593	4.29047	52.3213	1.66602	12.6034	16.8203	4.70811	0.539996	4.10995	1.88287	0.745255	0.920051	0.12207	0.103024	0.0485354	0.0411449	0.0995607	0.242691	0.297701	0.101679	0.0831116	0.478007	14.6428	10.1283	4.95885	154.147	22.2797	5.82162	0.34314	32.0039	14.9554	0.501175	2.69744	8.42273	4.96538	33.3079	19.5869	19.1853	1.85282	91.7685	0.026639	0.248006	0.0026234	0.182162	0.220333	0.601282	0.189673	0.223901	0.158402	16.1175	316.094	106.612	143.904	89.7044	72.3573	3.7506	4.68658	4.89128	24.387	38.7589	21.7529	1.18085	5.60445
T	F	9	42.3671	520.435	143.081	479.978	1725.32	61.3619	0.0562231	197.772	22.6019	0.475961	0.25905	11.4306	4.82979	4.14455	58.0497	0.244806	0.0518905	0.510165	0.596698	1.12545	0.894658	0.218487	12.9573	1.68212	0.243665	1.34957	1.26968	4.83675	2.29655	1.91e-05	0.315658	0.482023	0.590287	1.249	1.54386	0.822574	1.10596	5.20991	3.73344	1.05204	1.8907	0.996982	6.88693	6.29947	2.08753	0.322227	0.207515	0.313569	0.462993	0.392736	3.44532	0.0756727	2.19103	6.3142	0.0552554	0.400574	0.0256946	0.87776	0.129691	0.645735	0.502737	0.638869	0.644004	1262.2	138.617	3.65257	44.3212	25.0176	32.0865	0.19201	2.54694	7.01793	0.349439	1.6412	0.277244	1.35365	1.88672	0.963647	1.48058	0.768055	0.0647111	0.612284	3.59792	72.0973	63.8931	19.4993	87.0851	1.69704	45.6009	2.97186	0.240766	0.129297	0.135446	0.133651	0.143503	6.04852	14.7344	11.4969	4.46131	197.842	483.916	15.4647	2.37624	0.296327	24.6387	220.694	119.818	170.219	20.9352	0.447909	39.6451	84.9182	42.2054	65.2207	0.653901	2.40533	6.2901	16.0512	3.92328	1.24579	3.13886	9.17713	11.2135	4.99537	12.495	7.19067	16.6144	8.47601	3.8658	11.0012	14.466	5.98193	1.93745	2.75064	3.73244	0.0166887	0.119545	0.0190608	0.0730227	0.928013	2.08371	0.155275	0.32608	0.523043	4.90195	1.41213	3.04693	0.256046	0.345285	0.185388	0.224927	0.230742	7.51293	2.07813	3.92736	0.15216	0.0314401	0.0184669	0.0240038	0.211683	0.476812	2.40496	0.648637	0.11826	0.0583388	0.105201	0.0552459	0.176114	0.252194	0.162302	0.297242	0.410964	0.771516	0.42759	0.0083609	0.568642	1.11509	0.89545	0.2953	0.411843	0.0254448	0.0261966	0.0392135	0.0243368	0.0219821	0.0219876	0.123062	0.0301148	0.0241323	0.011314	0.0358219	0.058342	0.0232395	0.0159966	0.871704	1.2239	0.0186283	17.7806	14.8284	0.0209105	16.4196	41.0421	13.5793	12.4199	2.61378	9.78778	119.222	10.4003	1.39011	108.318	0.787368	2.91338	3.72696	14.1832	0.539996	0.933073	1.22507	0.745255	0.920051	0.33434	0.158898	0.0485354	0.0411449	0.245143	0.248319	0.108293	0.102221	0.0240903	0.549443	13.0073	9.63171	3.91337	133.209	19.5188	5.0852	0.865675	26.5699	13.9473	0.126641	4.48831	6.41794	5.96825	26.2425	16.4404	13.8556	1.85282	67.8986	0.026639	0.248006	0.0026234	0.0694408	0.20557	0.592429	0.173541	0.520382	0.0675697	21.8012	395.918	151.528	157.076	85.8342	61.2079	3.78313	3.94545	9.83201	25.3905	46.1284	28.2538	1.18085	3.49595
T	F	10	41.4585	811.299	316.346	855.867	2154.4	64.9093	0.0562231	416.111	73.7067	1.01055	0.0035721	28.439	7.54596	6.18549	82.877	0.225293	0.0401257	0.527984	0.780293	1.63195	1.30799	0.476119	16.93	2.17487	0.328719	1.69924	1.24496	2.80884	2.48851	1.91e-05	0.324435	1.31133	1.13669	3.12722	4.26333	1.93973	1.45523	11.7881	7.81211	1.74506	1.62264	1.69257	12.6182	9.06262	2.31035	0.502299	0.294833	0.362598	0.523138	0.650678	6.02314	0.0756727	6.33905	16.0035	0.0552554	0.311499	0.0256946	0.90744	0.10354	0.544282	0.745277	0.767145	0.823461	1635.33	206.024	5.6187	62.6545	26.9584	28.1996	0.532341	2.31686	10.3593	0.414694	3.56751	0.404251	1.955	3.79429	2.17925	2.13459	1.19783	0.0647111	1.7647	13.0409	402.07	350.22	72.0161	66.5304	3.16635	39.8795	4.02026	1.18388	0.36914	0.135446	0.133651	0.143503	5.98626	18.3055	23.4353	3.49401	299.455	611.129	20.1648	2.66348	2.20535	38.7264	270.841	128.535	277.962	61.0383	1.48998	69.1442	163.657	75.3758	157.403	1.06535	3.60813	9.13386	45.0147	2.8947	1.68909	3.11799	9.62508	11.0329	7.59851	13.313	7.22696	18.9576	15.8122	5.77457	13.7059	19.5035	10.9867	2.4233	5.20911	5.77466	0.109296	0.189059	0.0190608	0.23388	1.17464	2.48349	0.160809	0.868024	1.47426	6.00664	1.35353	3.55203	0.594637	0.970402	0.597284	0.490664	0.506752	11.5342	2.33184	7.73329	0.189017	0.037111	0.0397507	0.0985894	0.304469	0.648057	6.63651	1.12604	0.199188	0.0561908	0.0861526	0.029675	0.209194	0.299705	0.175468	0.319094	0.472224	0.860669	1.06959	0.0083609	0.864163	1.83121	2.17577	0.455159	0.813339	0.100348	0.0261966	0.0948167	0.0243368	0.0219821	0.0131421	0.339277	0.196969	0.0241323	0.011314	0.331132	0.269973	0.0232395	0.0159966	2.48318	10.108	0.107738	33.9763	32.1278	0.0209105	19.9033	78.8082	15.6285	38.5484	7.89189	17.75	374.908	15.3457	11.181	67.0587	3.6239	10.3824	21.8661	4.24398	0.539996	0.933073	5.0635	0.745255	0.920051	0.140098	0.141799	0.0485354	0.0411449	0.616358	0.10696	0.309099	0.141114	0.092936	0.429754	16.0386	9.19351	10.6414	218.218	37.1917	5.31705	3.4814	48.7246	27.6712	0.219374	12.5224	8.02134	8.09749	43.2131	24.3532	21.8181	1.85282	133.524	0.026639	0.248006	0.0026234	0.160788	0.477528	0.279771	0.215699	0.481512	0.189729	39.2142	596.73	190.476	213.337	118.946	102.308	4.18947	6.78641	11.3722	33.0691	59.8105	35.8081	1.18085	8.36785
T	F	11	20.5176	471.094	93.763	565.329	1136.04	18.2099	0.0562231	219.119	10.4958	0.667104	0.0321443	13.437	5.40489	5.14048	70.3717	0.177283	0.064614	0.233418	1.59022	1.24955	0.994744	0.91696	15.6898	1.78296	0.465357	1.14268	0.554678	1.43448	3.38175	0.0363374	0.131206	0.817941	0.626661	2.70558	2.13158	0.777852	1.62918	11.3759	5.20822	0.821018	1.41225	1.76763	11.6585	7.53743	1.41596	0.436715	0.215416	0.388192	0.569725	0.368119	2.9474	0.218912	2.24205	5.55108	0.0915834	0.350619	0.05075	1.59103	0.170287	0.442409	0.437665	0.906831	0.840595	1597.42	136.056	3.08437	35.7333	30.3689	19.6517	0.555103	1.53376	6.60647	0.320006	1.77522	0.234841	1.59865	2.12161	1.45488	1.41325	0.733804	0.319869	0.709888	4.36354	48.4214	50.3169	29.3796	95.9553	1.11334	50.4335	9.98591	1.17663	0.367504	0.582519	0.133651	0.678662	6.34891	24.1943	14.3679	2.14659	342.155	565.476	12.6185	1.36529	0.207576	36.1893	229.045	136.825	226.654	12.3337	0.069779	35.4221	107.299	52.5295	90.1845	0.715695	3.39797	9.61297	25.2995	3.4849	1.29472	3.57249	11.0601	10.1743	6.45643	11.94	6.29109	16.1442	13.3906	3.11912	10.7647	20.6054	8.16962	1.51503	3.47805	4.69398	0.086749	0.16923	0.0796435	0.0655241	2.01195	3.296	0.18563	0.314707	1.33877	7.53909	2.67218	3.90139	0.178736	0.37628	0.232677	0.265199	0.377091	8.43221	2.62592	5.33672	0.147692	0.0500515	0.059836	0.0618689	0.225093	0.836781	2.9019	0.653308	0.136176	0.0636145	0.0655176	0.0323479	0.132434	0.181307	0.137297	0.290505	0.314785	0.25408	0.335945	0.0083609	0.312903	0.560346	0.651551	0.226424	0.324076	0.356072	0.169134	0.479029	0.345157	0.109417	0.153499	0.844814	0.391959	0.0241323	0.0595186	0.197143	0.648317	0.0232395	0.110685	3.24315	8.95816	2.70356	34.5621	28.1467	1.69572	20.0689	79.5905	28.601	25.4385	7.17959	20.9804	199.656	15.3801	8.56383	195.072	4.47896	11.4161	11.9396	13.6888	2.81493	6.80788	1.22507	0.745255	0.920051	0.26426	0.191246	0.0485354	0.261903	0.346933	0.281274	0.316908	0.239412	0.158057	0.51455	10.337	8.57462	9.86613	222.454	26.7162	5.61308	2.6067	47.0605	20.5168	0.08116	0.0090761	1.51009	6.50939	6.26719	5.40487	8.20617	1.85282	85.5697	0.026639	0.248006	0.0026234	0.16158	0.353792	0.41318	0.364735	0.327828	0.434566	47.909	539.321	292.303	229.564	81.6328	76.4679	3.75972	7.77963	15.8274	50.2317	66.6894	33.0978	1.18085	8.20513
T	F	13	13.8427	739.247	118.654	778.987	1188.72	14.9351	0.0562231	462.245	16.9289	0.839391	0.0035721	23.1027	4.5919	4.47243	62.54	0.212492	0.115639	0.251808	0.896139	1.2041	0.977724	0.54295	14.1163	1.59773	0.240879	0.933286	0.946101	2.77911	2.30763	1.91e-05	0.283936	0.513972	0.53243	1.57439	1.44545	0.852084	1.04928	7.58998	3.88449	0.572662	1.40269	1.37032	8.63517	5.78085	1.16491	0.315477	0.24144	0.259266	0.616783	0.358689	4.20691	0.188809	3.35775	5.75817	0.118409	0.510673	0.0256946	1.40431	0.182402	0.704075	0.679087	0.978626	0.696612	1717.06	182.279	2.75961	30.3116	32.4544	26.1957	0.19201	1.7164	16.1522	0.669934	3.04314	0.356365	2.31266	2.12338	0.818726	1.27258	1.28166	0.132201	1.31346	21.5755	405.974	363.6	86.382	57.1047	4.21228	29.921	3.88561	0.999146	0.556312	0.707202	0.133651	0.631969	4.70572	22.5615	7.58039	0.248158	295.379	419.769	5.9527	1.28615	2.54786	19.0706	101.447	83.4586	377.054	16.8564	0.0146002	29.0226	115.268	62.0815	109.48	0.885102	3.54269	7.15964	17.2136	3.40714	1.0335	3.91206	9.24653	7.26855	7.16311	7.56028	5.1667	19.3612	16.052	9.89309	16.4874	25.0487	8.75754	3.91688	8.23483	5.4781	0.0742577	0.135527	0.0341822	0.0463966	1.22607	2.25599	0.102167	0.277416	0.516376	3.13633	0.838096	5.88203	0.35778	0.384303	0.29234	0.301161	0.0741535	11.0099	2.79269	8.40217	0.232305	0.0878373	0.0673816	0.0681504	0.22612	0.667673	3.39659	0.705364	0.166188	0.0826478	0.134997	0.0291249	0.0918618	0.101681	0.117209	0.190381	0.158638	0.27671	0.263192	0.0083609	0.419643	0.946119	0.606495	0.276249	0.569711	0.0548332	0.10675	0.0909859	0.097165	0.0219821	0.0131421	0.296229	0.135452	0.0241323	0.011314	0.162419	0.245435	0.0232395	0.0470746	0.871704	3.65605	3.48252	27.9375	27.7105	1.81489	21.9159	83.1765	21.372	31.0022	9.59374	5.6416	383.397	13.8351	4.6133	170.043	8.5676	17.6364	20.3562	13.5817	3.1645	0.933073	4.93955	0.745255	0.920051	0.218109	0.202718	0.0485354	0.0411449	0.176101	0.246194	0.513614	0.201959	0.0870884	0.625743	15.5754	12.4675	13.1712	294.932	48.5729	8.8194	8.39822	81.1586	40.6899	0.447318	0.0090761	4.69079	3.80632	30.2887	13.7718	14.4169	1.85282	112.868	0.026639	0.248006	0.0026234	0.161115	0.471398	0.399435	0.189873	0.263181	0.455477	23.4899	361.335	190.714	166.03	65.7115	82.348	4.65008	6.44378	8.48133	46.4167	67.9466	27.8453	1.18085	7.43805
T	F	23	13.4608	226.155	134.351	307.654	424.808	7.83633	0.0562231	63.4865	4.84081	0.207501	0.200781	3.07848	3.16967	2.88049	40.8495	0.162279	0.0510998	0.673661	0.753221	0.689728	0.617878	0.352412	8.77481	1.09299	0.257037	0.962864	0.404634	1.7875	3.29854	1.91e-05	0.115432	0.578319	0.601087	2.37246	2.47945	0.959722	1.15966	10.225	6.26974	1.0937	1.07028	1.19208	11.32	5.93671	0.925956	0.39358	0.242952	0.256222	0.529273	0.301146	2.86626	0.296313	1.68774	3.15247	0.0552554	0.320476	0.0256946	1.04756	0.106095	0.341356	0.264226	0.816675	0.568956	1183.84	58.2842	1.67161	15.9052	12.7161	7.27331	0.30568	0.840996	2.09808	0.26932	0.552044	0.118732	1.4686	2.57866	1.53603	1.62372	1.03881	0.0647111	1.1033	8.8741	71.1156	63.1874	20.1093	64.1243	1.18323	38.4449	8.05819	1.00502	0.32212	0.404087	0.133651	0.869507	5.11971	20.3561	31.2505	2.04796	275.867	346.261	8.55961	0.768727	0.0181957	29.5239	150.406	75.359	93.8487	8.00951	0.0029608	28.0613	49.2732	21.7931	29.866	0.485562	1.68678	4.22727	10.6997	3.87189	1.48393	3.62352	11.9294	6.45799	5.44859	8.6954	4.56951	10.4104	5.39005	2.51292	7.74339	12.5174	3.72751	1.58538	2.68509	2.72236	0.0839921	0.34889	0.0486806	0.0172717	2.44074	4.21701	0.172233	0.0965082	0.982636	7.36773	2.20437	4.43472	0.315791	0.163075	0.146198	0.283506	0.469154	8.54631	2.77446	4.24643	0.180031	0.0165437	0.0297213	0.0419659	0.156983	0.621917	2.41025	0.649915	0.098936	0.0707526	0.0370922	0.0085445	0.119856	0.0814613	0.158166	0.276429	0.118846	0.157083	0.121301	0.0083609	0.381715	0.293323	0.294636	0.128536	0.283148	0.0254448	0.0261966	0.124697	0.122326	0.0419039	0.0366701	0.456463	0.193851	0.0241323	0.0585357	0.153618	0.291998	0.0232395	0.0866227	5.14838	20.6469	1.62021	77.576	65.1727	2.12703	40.4076	162.227	37.7849	86.8407	7.8586	87.8916	784.772	42.6398	11.1251	184.421	10.6999	21.6423	45.0025	26.592	6.48284	3.64271	9.3979	0.745255	4.08425	0.161686	0.142085	0.0485354	0.0514311	0.156998	0.173876	0.122941	0.139093	0.0474309	0.4201	8.05141	6.35892	7.2112	141.059	12.9846	4.52119	1.06086	34.866	10.3236	0.000467	0.0090761	2.08408	4.3467	14.2305	6.86338	8.57287	1.85282	98.5689	0.026639	0.248006	0.0026234	0.0694408	0.319926	0.440672	0.265752	0.261323	0.28825	46.8675	417.883	167.311	117.738	47.7666	63.4046	3.95052	5.51338	9.14729	40.5267	47.14	24.5584	1.18085	6.55051
T	F	24	32.3615	246.542	187.348	311.705	445.586	22.045	2.60564	62.7504	8.76697	0.175229	0.234793	3.83847	3.73149	3.58639	47.0341	0.184696	0.0165553	0.634765	0.51081	0.856374	0.637609	0.103459	10.5737	1.27973	0.205761	0.662437	0.26237	1.67121	2.22059	1.91e-05	0.0938137	0.861075	0.613787	2.45428	3.30299	1.40901	1.71331	7.89262	5.46751	1.20725	0.978755	1.04399	6.90682	3.18594	0.823774	0.326169	0.284619	0.367416	0.449625	0.342431	3.51427	0.0756727	3.02231	5.104	0.0552554	0.418285	0.0256946	0.690202	0.142551	0.363624	0.390357	0.671164	0.715892	986.109	82.3536	3.36382	19.0963	20.3039	15.4558	0.772232	1.92032	3.38381	0.283267	1.00007	0.155687	3.99858	3.81013	4.55865	5.45823	1.93329	1.21532	2.92439	8.45515	35.9984	37.7621	10.7438	48.2409	1.52637	24.901	21.2326	0.837132	0.416626	0.135446	0.133651	0.646447	7.18596	16.2901	37.7938	3.46605	220.146	273.332	13.8797	1.26837	0.0181957	25.4749	116.503	94.0515	92.1913	13.4788	0.514657	29.9318	42.4546	25.1309	33.7149	0.535824	1.72238	4.69577	10.0911	3.3639	1.30768	3.09451	10.6347	6.67779	4.25679	7.26523	4.64097	8.53575	4.53193	2.65308	6.15468	9.44647	3.42146	1.40664	2.1468	2.42876	0.0726205	0.50636	0.0796228	0.0027534	2.21633	4.5608	0.334048	0.146944	0.923856	6.59158	2.59675	5.0793	0.650655	0.17248	0.168715	0.254773	0.761444	6.38038	2.59048	4.25961	0.20278	0.0328194	0.0253394	0.0167535	0.147314	0.566974	1.78791	0.493204	0.100877	0.0483007	0.0565813	0.029565	0.137541	0.108812	0.12916	0.312461	0.165167	0.162071	0.142674	0.0083609	0.375202	0.351564	0.411756	0.148912	0.24776	0.215606	0.0461693	0.361028	0.500204	0.0511337	0.0545041	1.16296	0.445234	0.0864524	0.011314	0.113161	0.475471	0.0232395	0.0541124	10.7317	77.5086	0.0186283	175.439	105.756	0.0209105	73.3919	212.146	50.8018	73.7643	10.6223	92.5564	390.355	45.1716	25.886	177.081	8.97007	36.8702	65.9632	25.239	4.45858	9.26402	11.6628	0.745255	4.04886	0.182101	0.113559	0.0485354	0.0992287	0.116721	0.152024	0.106837	0.0404126	0.0240903	0.43992	9.49205	5.3009	4.96143	119.403	10.926	3.66661	0.0029441	30.5098	9.86027	0.000467	0.026739	2.18014	2.98363	12.3067	4.95453	8.02358	1.85282	77.6	0.026639	0.248006	0.0026234	0.0694408	0.347965	0.398124	0.339164	0.157917	0.373972	28.1634	141.272	68.198	57.592	32.1559	44.9982	2.91245	4.15541	6.70739	15.8892	19.3261	22.3196	1.18085	1.92739
T	F	26	37.0053	265.648	178.507	390.014	522.745	20.8948	4.65939	47.223	7.02162	0.209974	0.141895	3.24317	4.70495	4.46137	58.3039	0.166614	0.0645523	0.554602	0.391854	0.990184	0.80908	0.259066	12.5246	1.61044	0.247888	0.783433	0.410994	2.24741	2.33205	1.91e-05	0.143279	0.738692	0.413733	1.41352	2.52812	1.03708	0.962317	7.20731	4.51614	0.904105	0.830984	0.99253	6.51207	3.34208	0.60143	0.316714	0.208176	0.239347	0.384679	0.232352	1.03659	0.0945909	1.15337	2.16555	0.0552554	0.171188	0.0256946	0.601077	0.0891972	0.290625	0.328174	0.48511	0.691465	847.323	136.637	5.55664	28.8019	35.2714	26.7946	0.19201	2.56206	4.3663	0.294534	1.03172	0.212583	2.57991	2.18039	2.73037	3.91974	0.897939	0.29686	0.997947	11.6286	62.4475	66.3884	30.4323	40.9107	1.02822	21.2331	3.44003	0.90547	0.383115	0.135446	0.193679	0.606126	7.3042	15.0552	32.5541	3.11362	252.372	314.066	14.1816	1.15983	0.103318	29.6673	135.428	106.54	79.6213	12.0004	0.87659	30.877	34.0197	23.1641	28.4061	0.584309	1.77166	4.35007	8.38982	2.98481	1.27127	2.39889	10.0008	6.63309	6.96243	8.96595	5.03278	7.34722	3.58438	4.47356	5.62798	7.44408	2.68487	1.74599	2.59073	1.99044	0.0690447	0.351342	0.061231	0.0807796	2.01038	4.65847	0.308852	0.107023	0.956237	7.22056	3.46176	3.56566	0.431811	0.117463	0.114327	0.269486	0.706559	4.16397	2.19122	3.04016	0.123803	0.022179	0.025984	0.0331792	0.129826	0.524405	1.18156	0.394987	0.091482	0.0411329	0.0646702	0.0106806	0.158905	0.122007	0.147622	0.367401	0.219564	0.197949	0.130296	0.0083609	0.234158	0.329364	0.281256	0.105257	0.184666	0.217974	0.171596	0.219026	0.486225	0.116771	0.0372607	1.14216	0.503758	0.11461	0.0170222	0.0899907	0.435094	0.0232395	0.088341	5.1927	16.6056	0.146127	56.2172	41.1965	0.315007	30.8949	90.8829	28.904	40.385	5.07733	51.3281	191.557	21.2403	9.71164	113.359	6.58949	12.5188	18.8535	13.3669	3.87331	3.9913	6.65178	1.71176	0.920051	0.134599	0.173213	0.0485354	0.126181	0.135787	0.205164	0.0682851	0.0404126	0.0240903	0.49987	10.143	6.26292	4.7031	119.916	12.448	4.07501	0.0029441	28.9792	11.2759	0.000467	0.0090761	2.44069	2.62497	13.6298	6.27289	8.22462	1.85282	71.8058	0.026639	0.248006	0.0026234	0.0694408	0.403321	0.389314	0.236439	0.25657	0.301268	35.052	219.62	106.302	87.5447	41.926	47.6623	4.52745	5.02468	10.0717	21.505	24.1067	24.9052	1.18085	5.96365
T	F	32	35.0002	611.123	112.575	681.573	1522.41	20.3179	0.0562231	228.215	12.2403	0.646639	0.0608615	13.405	3.41033	3.33561	43.4108	0.175591	0.103615	0.560596	1.04109	0.711039	0.614705	0.457752	9.69912	1.2571	0.373036	1.6881	1.67502	4.5624	3.14858	1.91e-05	0.312766	1.57418	0.763033	3.71452	3.09801	1.02338	2.63187	12.6342	4.92211	0.823727	2.53839	2.655	13.6958	6.86709	1.14446	0.562719	0.249701	0.312565	0.486268	0.219308	3.07986	0.238251	2.78322	6.99055	0.176914	0.821525	0.0653906	1.1653	0.15913	1.02211	0.76786	0.982863	0.506286	1796.16	85.4247	1.18314	41.5595	24.5242	22.8407	0.56221	1.5203	3.73061	0.989103	1.19363	0.339217	2.72644	4.03812	4.83152	5.30707	1.43975	0.0647111	1.48844	30.5607	62.2178	66.1032	29.6661	70.2484	1.55733	40.755	6.88357	1.20394	0.129297	0.297132	0.584949	0.731497	7.64338	23.5824	13.4679	1.50536	319.66	637.773	11.1148	1.34405	0.294984	71.4731	398.624	142.19	190.685	13.173	1.63195	48.0301	122.188	44.5996	82.7144	0.869343	4.16153	9.46684	33.0658	4.73371	2.48898	4.53811	13.295	10.9728	10.3679	18.5683	8.41482	15.7611	10.9228	5.64154	16.1399	19.1231	7.43865	3.2633	4.68731	5.67046	0.09475	0.163034	0.0741228	0.108681	2.62096	5.51088	0.179838	0.198623	3.1312	16.2002	4.62322	4.77115	0.299092	0.483807	0.311519	0.460364	0.462198	12.4833	3.04028	6.13981	0.174997	0.0873802	0.113169	0.03832	0.273877	0.677945	3.91956	0.708616	0.141069	0.137518	0.0742719	0.0285265	0.214374	0.215362	0.236183	0.484528	0.494658	0.446129	0.283211	0.0083609	0.815483	1.00438	0.714712	0.469609	0.636465	1.10309	0.529753	1.55481	1.26211	0.284836	0.676802	2.80395	0.850476	0.120771	0.132852	0.646211	1.6176	0.0232395	0.201759	16.1268	16.723	6.30631	133.988	70.2683	0.53886	164.202	316.707	59.3552	48.7409	15.6776	66.4222	818.812	43.8272	25.2493	180.25	19.2263	27.0836	54.7887	14.4083	6.85413	12.1733	17.527	0.745255	5.8526	0.0880868	0.178264	0.0485354	0.0411449	0.309719	0.244935	0.249411	0.202093	0.072841	0.387015	19.2751	13.3096	10.4843	273.184	29.5517	8.94359	1.19398	51.9624	20.6926	0.107393	0.0090761	7.25868	11.1397	20.2611	24.3829	21.2656	1.85282	118.375	0.026639	0.248006	0.0026234	0.233276	0.400341	0.465617	0.368389	0.352651	0.351871	62.1747	505.417	248.756	146.616	48.481	60.3026	4.17408	8.00156	14.4466	48.162	51.1656	28.6055	1.18085	7.83967
T	F	33	40.5886	796.289	171.294	768.279	1940.11	35.3352	0.0562231	262.486	58.2894	0.956958	0.0035721	19.6391	6.32166	5.94186	80.7986	0.341238	0.136753	0.593075	1.25503	1.67365	1.31612	0.323551	16.8937	1.99818	0.404634	1.8611	1.40722	4.40483	3.7659	0.0175094	0.3855	1.24682	1.16584	4.5977	4.16553	1.72536	2.78217	20.3996	11.8334	1.6724	1.99607	3.45302	19.5792	14.3206	3.15193	0.698382	0.40102	0.547284	0.849393	0.831766	4.41307	0.190112	3.08781	8.64999	0.0552554	0.541075	0.0658208	1.24184	0.164242	0.74585	0.607697	0.737233	0.92263	2757.02	221.552	3.33685	102.307	40.5983	35.4375	0.19201	2.4432	7.43504	0.865396	2.99642	0.684549	5.28628	8.22144	4.83195	5.7991	1.41303	0.512093	2.08676	39.0136	132.617	137.621	53.4818	85.7043	2.56111	50.442	23.5285	0.927583	0.328676	0.394416	0.133651	0.610024	6.82765	24.2211	11.5634	2.21904	269.027	567.772	12.438	1.46774	2.04343	44.3835	337.581	144.933	189.366	31.5548	0.0029608	60.471	125.208	51.4249	91.7566	1.48256	4.53427	7.57085	36.653	3.88604	2.15506	3.95729	12.3046	12.3199	16.2558	16.408	8.11651	15.1649	13.0518	13.9004	14.2951	17.4532	9.01294	5.63996	9.90955	5.81632	0.107936	0.165327	0.054225	0.133337	2.28479	5.69446	0.261547	0.552344	2.56493	14.6982	4.60002	5.49005	0.66768	0.840565	0.427181	0.602965	0.526832	12.4981	3.28492	7.52531	0.284599	0.0876357	0.0531928	0.122525	0.311319	0.656997	5.34069	0.870004	0.249692	0.135561	0.0849404	0.0321941	0.345481	0.241091	0.199811	0.668383	0.554383	0.860474	0.533381	0.0083609	0.937322	1.80481	1.5743	0.55788	0.952881	0.161568	0.0261966	0.278387	0.174684	0.0697954	0.0792049	0.660843	0.383477	0.0241323	0.0584187	0.273249	0.634376	0.0232395	0.153831	0.871704	17.1666	4.00864	118.937	101.871	7.37039	86.8793	331.813	77.7488	81.7982	19.629	78.5189	888.375	42.6219	28.2523	292.081	7.32149	33.0412	67.1269	19.934	0.539996	8.45533	11.6855	0.745255	8.17032	0.230852	0.233669	0.0485354	0.14568	0.197567	0.201114	0.297705	0.121429	0.108546	0.544702	17.9261	13.5545	11.102	282.433	30.7797	8.5284	1.64233	49.0816	21.4244	0.000467	0.0090761	7.81702	11.5628	35.5602	22.8687	22.3436	1.85282	160.581	0.026639	0.248006	0.0026234	0.196324	0.412369	0.602655	0.612426	0.633267	0.512549	46.4404	567.335	303.161	249.241	100.42	85.7026	7.42279	11.2494	15.5651	51.747	63.5914	36.8956	1.18085	8.63707
T	F	35	23.3298	201.963	156.267	241.865	394.758	14.6764	1.3427	60.812	4.66976	0.12914	0.45873	2.57993	6.38062	5.55162	77.833	0.152291	0.0132544	0.272248	0.341951	1.34678	1.0051	0.1876	16.4014	2.06514	0.162084	0.394473	0.307764	0.783909	1.06316	1.91e-05	0.134192	0.306696	0.526734	0.783847	0.831691	0.462563	1.11295	2.27724	1.63066	0.341048	1.47409	0.420734	2.20197	0.830119	0.267221	0.231143	0.153061	0.109253	0.365337	0.205766	2.30238	0.0756727	1.85881	3.87769	0.0552554	0.185563	0.0256946	0.336866	0.0521837	0.155374	0.178395	0.308785	0.89597	517.365	34.7435	1.96605	9.65584	7.10797	5.07892	0.326173	0.61799	1.20518	0.420915	0.603479	0.160388	0.638883	0.568821	0.520201	0.917774	0.50208	0.0647111	0.441972	20.8136	79.7242	89.827	25.8175	39.6344	0.969065	34.9843	1.11818	1.08343	0.36172	0.135446	0.133651	0.694605	3.95939	8.90633	29.1458	1.96367	135.311	158.618	7.41011	0.863151	0.541288	19.845	78.3271	49.3862	57.6177	5.3486	0.831612	16.1932	26.3566	14.8812	16.0348	0.574086	1.24916	3.59632	5.83458	2.46568	0.989667	2.35427	6.57662	4.89278	4.10287	4.44218	3.06951	8.90069	4.51978	1.79809	4.42803	7.59476	3.13801	0.859834	1.38495	1.58584	0.0416686	0.136387	0.0254023	0.0134781	0.458306	0.904126	0.0861912	0.139684	0.224931	1.55825	0.595956	1.14641	0.142557	0.214383	0.0842391	0.101041	0.253486	1.56392	0.629286	0.8516	0.0527525	0.0210476	0.0184669	0.0563445	0.0768575	0.21872	0.344053	0.14889	0.0322356	0.0205982	0.0218258	0.0085445	0.110095	0.136006	0.0637488	0.152921	0.170709	0.667745	0.252892	0.0083609	0.495893	0.827047	0.756865	0.144242	0.229994	0.0400306	0.0261966	0.109542	0.104383	0.0443494	0.0540961	0.292404	0.138343	0.0241323	0.011314	0.0612526	0.146757	0.0232395	0.0159966	4.13035	17.5633	1.59388	41.7034	26.2035	0.0209105	25.9592	54.409	14.0994	54.1354	7.03881	45.1138	242.857	21.5302	6.74831	134.63	7.84932	11.7371	14.9442	19.0296	5.11586	2.18602	6.04763	0.745255	0.920051	0.11597	0.189225	0.0485354	0.0411449	0.125632	0.114543	0.0675091	0.0404126	0.0240903	0.355707	6.04206	3.86952	3.05768	63.4762	6.98584	2.25253	0.0029441	0.0505434	5.33444	0.0354998	0.0090761	2.0402	1.77228	6.62834	4.152	5.36417	1.85282	34.524	0.026639	0.248006	0.0026234	0.0694408	0.186446	0.125587	0.100167	0.0634905	0.0675697	22.5985	73.2884	34.1399	26.4462	19.0264	41.7391	4.61178	3.57369	5.0901	11.9776	6.833	21.5109	1.18085	2.46761
T	F	56	40.42	348.032	139.902	355.932	718.956	47.5401	0.0562231	133.88	20.9208	0.286387	0.100358	5.48376	5.39231	4.76997	65.4359	0.129733	0.056585	0.277817	0.45745	1.17074	0.981975	0.231403	14.2294	1.76729	0.176904	0.763783	0.601836	2.00171	1.61075	1.91e-05	0.113609	0.858145	0.672768	1.87251	2.38005	1.10798	2.42309	6.21226	3.88088	0.816126	3.99582	1.27017	5.51757	3.18314	0.823251	0.327048	0.15702	0.275864	0.528936	0.378642	1.45552	0.0756727	1.42524	3.28539	0.0870333	0.326102	0.0355789	0.523926	0.0938262	0.380822	0.414533	0.508665	0.74206	1018.43	88.7505	2.76445	30.8517	21.8346	23.1042	0.19201	1.73157	4.96528	0.229555	0.984772	0.179478	3.50211	4.81866	4.23004	4.25085	1.31078	0.641396	1.42278	8.82201	50.3618	53.0529	15.0391	63.3372	1.17198	47.7431	2.02019	0.919909	0.437638	0.433571	0.398838	0.760694	7.12735	14.3467	19.0957	3.53749	166.814	313.477	14.8321	2.40999	0.0181957	31.5947	189.134	106.6	147.486	22.7218	0.575011	38.1821	75.4572	35.9735	38.1254	0.707943	1.78478	5.17554	13.3306	3.07382	1.06198	2.88787	8.28401	7.45541	3.50003	7.30516	4.93653	11.5468	7.6146	2.77574	7.7483	13.1095	5.14406	1.38289	2.35245	2.86378	0.0722253	0.338847	0.0809009	0.0293393	2.91723	4.77851	0.427681	0.183855	2.5575	11.7092	4.38471	6.19868	0.825799	0.32594	0.22635	0.324016	0.991702	11.2992	4.87903	6.67661	0.194721	0.0497735	0.0520664	0.0396558	0.189193	0.950422	3.343	0.704429	0.129026	0.0499021	0.12051	0.0381236	0.199514	0.167485	0.192914	0.408517	0.356916	0.488411	0.318437	0.0083609	0.57029	1.01721	0.781913	0.252186	0.434619	0.0898194	0.0532403	0.190132	0.226785	0.0219821	0.0280367	0.629441	0.291589	0.0377903	0.0295575	0.169479	0.368933	0.0232395	0.0395143	2.7672	12.2828	0.115193	64.4271	45.4275	1.81697	52.7153	140.675	42.8059	50.6293	6.85177	50.6269	330.529	30.0399	7.97948	111.89	6.32069	13.8504	14.2671	12.3227	2.35571	2.65141	7.90373	0.745255	0.920051	0.183	0.14865	0.0485354	0.157893	0.180091	0.206267	0.139821	0.0505157	0.0240903	0.423667	10.8018	5.82198	4.21488	127.42	17.6236	3.30843	0.0029441	30.0995	15.0917	0.000467	0.0090761	4.05764	5.76536	13.3985	10.3167	11.4747	1.85282	79.8967	0.026639	0.248006	0.0026234	0.0694408	0.347718	0.377658	0.345372	0.384244	0.295218	25.2144	170.083	94.8774	90.688	51.1477	51.5841	3.3477	4.90221	5.76563	22.5655	34.0542	20.1366	1.18085	4.16246
T	F	57	45.3892	483.982	177.258	537.68	1111.96	61.8949	5.95055	155.16	34.8817	0.430824	0.0753459	9.16275	7.18446	6.84205	89.804	0.226825	0.0727309	0.545648	0.690972	1.51875	1.35799	0.253193	20.1137	2.48662	0.297094	1.52231	0.933374	4.10012	2.97572	1.91e-05	0.232205	0.45447	0.307096	1.73154	1.68696	0.666942	2.04266	7.57374	4.34839	0.839825	4.05082	1.59842	7.71902	4.01255	1.05874	0.323388	0.244053	0.393195	0.533021	0.269571	4.33985	0.268247	3.31586	10.5516	0.445318	0.584705	0.0925536	0.758285	0.174938	0.827558	0.785533	0.831801	0.859856	1403.75	126.303	3.13552	44.2536	29.0768	29.8611	0.609031	3.01712	4.83259	0.255397	1.25454	0.223167	3.68133	4.32434	4.314	3.7822	1.32039	0.470006	1.4086	5.27701	38.0708	42.3699	10.9308	71.7305	1.04388	53.7514	2.81527	0.95074	0.372761	0.135446	0.300559	0.894864	7.83042	18.9007	24.035	4.23196	244.376	465.736	18.2426	2.24977	0.0181957	41.9976	273.542	172.17	174.422	34.2587	0.0689789	71.2742	92.9365	47.4464	63.3107	1.00462	2.62691	7.21081	23.2283	3.86524	1.27148	3.58619	10.9561	10.1114	4.22469	9.6871	7.22632	12.5761	8.87177	4.41041	9.61783	15.938	6.71574	2.1583	3.24851	4.15893	0.081248	0.426338	0.0762455	0.0358684	3.87827	6.04097	0.454628	0.268736	3.36375	13.5532	4.87354	7.82593	1.00889	0.398389	0.350738	0.552196	1.5019	14.0168	5.68159	10.9895	0.257511	0.0435592	0.0328487	0.042486	0.23999	0.904019	5.39493	1.03924	0.170455	0.0552681	0.0913989	0.024902	0.187602	0.202315	0.20391	0.43777	0.319476	0.350505	0.300206	0.0083609	0.452938	0.828835	0.812118	0.294956	0.587111	0.0984294	0.0261966	0.112281	0.186269	0.0219821	0.0947938	0.513977	0.260146	0.0608674	0.0408154	0.161132	0.523644	0.0232395	0.0467374	6.80399	22.2841	0.365744	110.122	87.3646	2.19719	87.349	320.479	62.3915	89.2317	12.5818	116.767	652.605	47.7455	21.3712	170.263	9.06883	33.7595	49.966	11.6866	3.38787	8.55882	7.4885	0.745255	3.3348	0.189178	0.213969	0.0485354	0.0784177	0.183236	0.197127	0.210634	0.0590288	0.0595691	0.33651	13.259	6.86015	5.97303	178.283	22.4935	3.9077	0.0029441	39.9222	18.7712	0.000467	0.859901	5.72936	8.08207	31.9982	14.362	14.1094	1.85282	122.705	0.026639	0.248006	0.0026234	0.115735	0.507936	0.621666	0.370063	0.454068	0.391102	25.9408	234.524	152.085	130.227	69.1346	61.9433	2.75952	7.02327	10.4314	32.1159	46.0986	27.1095	1.18085	4.41271
T	F	58	27.3959	256.986	117.14	276.581	510.682	42.0115	2.72774	79.6257	22.4467	0.181248	0.128229	3.78916	6.09141	5.49903	73.8144	0.191195	0.0269368	0.428502	0.37682	1.29423	1.04018	0.152314	15.7999	1.85378	0.170177	0.670904	0.515579	1.48022	1.37857	1.91e-05	0.102865	0.575378	0.342967	1.63109	1.57877	0.776786	1.9985	5.66851	3.20258	0.586787	4.00475	1.16321	4.07437	1.88123	0.500887	0.259531	0.167697	0.261761	0.367878	0.273406	2.55233	0.0756727	2.74728	5.72441	0.0552554	0.644783	0.0321183	0.49832	0.0999801	0.308644	0.358395	0.460769	0.79848	879.966	64.4461	1.95005	22.7889	12.8038	12.0871	0.756286	1.57906	2.65074	0.135524	0.582485	0.156409	2.21792	2.82285	1.91909	1.95321	0.796134	0.380113	0.828756	2.94955	73.9416	73.2481	22.4942	60.6469	0.800022	52.2672	1.78006	1.04916	0.36904	0.42898	0.607391	0.53171	4.31504	9.79281	13.1359	2.25306	108.004	206.356	10.6045	1.30247	0.0181957	20.3621	116.094	79.4821	85.4264	21.9366	0.153604	37.8867	47.277	27.2098	24.5232	0.661248	1.56488	4.46242	10.0374	2.22512	0.644437	2.05106	5.03413	5.22249	2.04961	4.37598	3.38784	6.86255	4.6383	2.17631	4.64358	8.13638	3.31908	1.08849	1.62786	1.87759	0.0513739	0.442263	0.0834632	0.0027534	2.93948	4.93044	0.486119	0.165317	2.22516	9.73575	3.36202	7.55246	1.24949	0.239268	0.213904	0.328335	1.49669	11.7401	5.66827	8.61342	0.321266	0.0165437	0.04727	0.0118941	0.24216	1.17921	3.50985	0.810567	0.130979	0.0205982	0.0571251	0.0158017	0.13878	0.124662	0.179763	0.245272	0.223831	0.262988	0.196895	0.0083609	0.358578	0.68455	0.531176	0.211813	0.354273	0.031806	0.0261966	0.119913	0.106448	0.0219821	0.0440146	0.386772	0.190096	0.0333963	0.011314	0.0823496	0.204067	0.0232395	0.0397575	3.28273	23.4301	2.40341	70.9148	47.1765	1.38681	49.188	138.08	30.1152	46.3519	5.04776	50.2136	272.603	31.943	8.84679	113.766	3.81356	25.464	26.2975	15.1596	1.49416	1.80828	2.35295	0.745255	0.920051	0.15986	0.124686	0.0485354	0.0411449	0.184235	0.17051	0.0502517	0.0404126	0.0240903	0.372561	7.40242	3.80254	2.94726	92.692	12.3802	2.40824	0.0155084	22.7607	11.4614	0.065489	0.0090761	3.11527	3.52687	12.6569	7.39544	8.15277	1.85282	54.1477	0.026639	0.248006	0.0026234	0.0694408	0.255107	0.245579	0.186153	0.246734	0.0844622	18.1501	105.738	57.3603	60.5661	41.6931	49.5916	3.08783	4.38842	6.79429	18.4856	22.3552	24.0254	1.18085	3.08645
T	F	65	55.2366	607.286	236.341	737.785	1961.21	110.366	2.45717	268.495	49.3152	0.496946	0.25309	13.4128	4.40282	4.11933	56.5834	0.21299	0.0598528	0.433185	0.828394	1.11807	0.999678	0.31584	10.9379	1.46392	0.282112	1.93665	1.60803	6.56912	2.48118	1.91e-05	0.365967	1.00176	0.448948	3.56455	2.5369	1.16507	2.06638	10.0545	6.1359	1.25398	1.12882	1.92364	6.50031	4.86277	1.57732	0.285029	0.074449	0.331653	0.407945	0.366336	2.15928	0.0756727	2.4307	8.3832	0.0552554	0.39734	0.210656	0.929498	0.186373	1.01788	0.960593	0.577304	0.628186	1635.35	180.836	4.10572	80.4328	32.6192	46.108	0.418708	3.46576	8.26523	0.416492	2.12374	0.316688	2.03374	3.50189	2.10336	4.06194	1.02608	0.0647111	1.17599	0.95211	25.2032	27.0521	14.0196	56.8559	1.31428	34.3639	2.58751	0.83387	0.283749	0.135446	0.133651	0.480698	7.81297	22.3388	26.3899	5.01226	301.646	657.949	27.0206	2.969	0.0181957	63.0959	426.668	175.006	240.508	40.5626	0.445924	81.7087	162.74	82.0688	85.1806	0.922354	5.22328	17.7882	39.2426	4.50832	1.63076	4.18748	11.9135	18.7522	5.84923	15.1594	13.1325	23.5817	16.1221	4.63457	15.6971	25.1478	10.9678	2.64014	3.9118	5.55322	0.0851423	0.17226	0.0504772	0.0407811	1.48953	3.12357	0.325305	0.569765	1.34301	9.12903	2.0023	3.5622	0.539068	0.815719	0.481057	0.378815	0.810421	8.43391	2.50375	3.96271	0.123616	0.0651917	0.0378017	0.0980267	0.190327	1.05075	2.4623	0.429094	0.140317	0.0868096	0.0536887	0.0281744	0.304965	0.413262	0.168671	0.5655	1.01024	1.52584	0.865696	0.0083609	0.917659	2.73041	2.32914	0.488678	0.974113	0.214266	0.0261966	0.255538	0.262798	0.0219821	0.0599525	0.832487	0.436057	0.0567104	0.011314	0.271439	0.421033	0.0232395	0.0159966	6.40075	12.3813	1.77254	69.7026	81.1957	2.13702	37.546	193.435	43.5117	72.8153	6.16394	76.0622	561.954	31.3324	11.194	69.0321	7.61052	22.3899	31.9616	5.15131	5.80828	4.49169	9.62522	0.745255	0.920051	0.213291	0.269533	0.0485354	0.212712	0.755354	0.31481	0.122774	0.101466	0.0240903	0.315567	16.5181	9.0375	8.60787	220.707	25.3282	5.40359	0.444347	48.8579	19.798	0.563984	6.41203	8.20613	14.4268	45.439	27.3392	19.3343	1.85282	126.699	0.026639	0.248006	0.0026234	0.217495	0.36817	0.406573	0.35375	0.45287	0.435365	56.7236	452.311	166.677	201.054	120.636	90.7514	4.37451	7.52618	13.3921	37.1529	66.1079	32.2784	1.18085	6.76662
T	F	66	53.535	606.755	256.931	831.528	1584.92	84.5643	6.32884	266.648	34.3749	0.611935	0.0879075	15.1091	3.30834	3.06836	42.3835	0.208547	0.129983	0.465539	0.741901	0.786786	0.648498	0.282898	8.62027	0.928644	0.216553	1.49144	1.15331	5.31386	2.36127	1.91e-05	0.236568	0.712882	0.471925	2.23588	2.19816	0.881723	1.52107	9.28955	4.07385	0.730381	0.86192	1.64232	7.39203	3.73245	0.925608	0.370109	0.202871	0.287446	0.286945	0.229753	2.08944	0.0756727	2.4083	6.78081	0.0552554	0.199805	0.133244	1.06581	0.0659243	0.796518	0.709647	0.584729	0.432998	2098.32	182.249	5.21466	61.1153	34.082	33.3881	0.19201	3.5523	8.05725	0.362269	2.21099	0.283694	1.481	1.95076	1.74521	1.89771	0.647337	0.0647111	0.634773	3.09636	46.4711	45.0901	14.7782	81.8984	1.12391	47.9779	4.98785	1.00052	0.709895	0.135446	0.133651	0.3356	7.37332	19.1065	22.9225	3.05668	276.856	441.855	15.4219	2.20316	0.798225	46.3271	256.506	152.241	185.752	23.3142	1.72921	66.2016	100.633	45.3362	66.3972	0.755705	4.02041	10.8781	26.2944	3.67851	1.37526	3.61825	11.2099	10.7885	5.74474	10.8031	8.40882	18.986	12.6971	5.20742	13.7194	18.3094	8.09006	2.57405	3.53063	4.39244	0.0166887	0.192034	0.0190608	0.0307841	1.27897	2.39707	0.164036	0.342037	1.11483	5.54043	1.39069	3.13758	0.289695	0.413474	0.277689	0.19463	0.942501	6.21504	1.73159	2.84065	0.0953631	0.0314401	0.0184669	0.0188685	0.286915	0.418815	1.60699	0.250618	0.121749	0.033769	0.0273013	0.0085445	0.200576	0.222938	0.171825	0.29747	0.426027	0.68633	0.383024	0.0083609	0.567428	1.23132	1.22008	0.229826	0.519102	0.0600697	0.0261966	0.120854	0.0475097	0.0219821	0.0407904	0.379031	0.149712	0.0241323	0.011314	0.110523	0.21332	0.0232395	0.0159966	8.47865	8.78631	1.03277	65.4029	52.1685	0.0209105	31.5841	110.199	24.2854	44.9572	9.79679	58.4207	354.787	22.797	17.7122	215.019	12.0408	16.3545	18.6943	16.3562	0.539996	0.933073	1.22507	0.745255	8.78631	0.0435806	0.0415926	0.0485354	0.0411449	0.405513	0.249273	0.247098	0.0404126	0.0240903	0.515607	13.8914	7.85831	6.27751	202.524	23.6505	4.84529	0.0532888	41.8921	18.3647	0.000467	0.0090761	6.76274	7.04294	46.1146	19.8836	15.844	1.85282	108.055	0.026639	0.248006	0.0026234	0.188411	0.399685	0.26299	0.44336	0.0634905	0.194124	34.2941	185.617	65.0505	63.439	33.1048	39.163	4.23039	4.47741	6.27071	23.9496	24.2951	20.0186	1.18085	2.61331
T	F	67	50.0174	983.952	355.856	1305.69	2520.42	112.629	4.1752	464.866	47.6631	0.832425	0.0035721	27.5701	5.50344	4.97996	71.1929	0.302651	0.177792	0.667072	1.47255	1.37259	1.03953	0.917567	15.1014	1.60994	0.690851	3.32089	1.83104	6.12544	5.99381	0.0422382	0.481454	2.47976	0.696237	12.6265	8.94283	2.91913	5.9009	50.535	24.646	4.20556	2.17523	8.9162	40.2195	25.9467	4.95056	0.873653	0.778227	1.29397	2.07898	1.18523	5.86467	0.47313	5.92186	14.2445	0.0552554	0.839253	0.0256946	1.72383	0.247744	1.05205	0.808482	1.59732	0.651425	3190.94	259.742	5.88321	80.4152	45.4553	43.2975	0.456899	6.6864	15.0924	0.453669	5.08643	0.349302	4.07244	5.96511	3.46059	5.3321	2.66237	0.607902	3.165	0.95211	49.6463	44.6074	14.5092	166.053	2.84211	66.9336	152.012	0.192612	0.129297	0.806312	0.133651	0.143503	7.46426	30.4465	33.5832	2.87353	565.556	873.16	25.6499	2.56165	0.200344	78.1735	457.615	262.518	383.462	41.3529	0.143805	126.301	219.472	92.0479	134.434	1.06369	6.0551	18.8867	57.0963	5.09177	1.72748	4.73198	15.9158	14.3801	9.90986	15.5794	9.87409	28.4721	16.8632	6.61352	19.8354	33.3493	12.5819	3.85356	6.15359	6.90506	0.074739	0.385741	0.0882963	0.14374	4.55826	7.23619	0.444367	0.576289	4.23197	19.5288	4.85007	9.85081	0.640782	0.711034	0.419015	0.733639	1.52721	23.9395	6.28513	15.0391	0.441151	0.0849112	0.0184669	0.0907357	0.667071	2.09892	11.1666	1.44702	0.192176	0.0719068	0.196379	0.0085445	0.296078	0.272364	0.3729	0.548043	0.538628	1.02719	0.643353	0.0083609	1.0295	2.352	2.02304	0.594011	0.902936	0.149673	0.191212	0.334551	0.271051	0.0219821	0.0552478	1.12317	0.294303	0.0605757	0.073677	0.347229	0.762853	0.0232395	0.124377	8.91198	23.4385	2.55331	115.984	109.796	0.0209105	72.6859	292.286	116.072	116.271	8.08609	71.8052	874.721	56.1332	11.5904	246.459	12.9353	36.5565	46.3633	1.58787	0.539996	0.933073	15.9691	0.745255	10.8178	0.285218	0.199622	0.0485354	0.0411449	0.617064	0.265898	0.541176	0.41653	0.296084	0.959267	15.3215	10.2703	11.3397	295.215	38.4218	6.90209	5.62097	76.3643	35.7895	0.000467	0.613902	7.64455	15.0731	53.5448	22.8446	19.8093	1.85282	191.999	0.026639	0.248006	0.0026234	0.0694408	0.671509	0.277	0.500751	0.270705	0.0675697	106.278	1195.88	533.261	438.409	189.229	140.024	7.89386	14.8941	29.4302	119.57	163.805	48.8272	1.18085	15.3431
T	F	69	18.2283	584.742	89.009	505.3	1116.65	16.2398	0.0562231	297.731	14.7611	0.633315	0.0035721	11.2383	6.20593	5.85699	76.5251	0.212327	0.117451	0.578584	0.556219	1.53068	1.06644	0.469518	17.0648	2.18301	0.290992	1.37029	1.19847	4.14504	2.86225	1.91e-05	0.261272	0.493247	0.409967	2.29518	1.20342	0.565923	1.49116	9.05251	5.0714	0.795543	1.29232	1.66792	8.73667	5.91555	1.39555	0.343306	0.30418	0.28162	0.583576	0.323655	5.5088	0.0756727	3.70762	8.79661	0.307958	0.458471	0.0256946	0.830096	0.132892	0.513932	0.513875	0.6193	0.831827	1292.19	133.865	1.67115	36.7066	23.3251	25.2748	0.904265	1.69938	9.93331	0.486347	2.05698	0.30081	2.44335	3.55228	2.94307	2.71658	1.67283	0.0647111	1.71079	19.2952	139.409	134.885	38.8047	108.958	2.06615	63.7821	9.11299	1.09831	0.35277	0.135446	0.133651	1.03634	4.65417	15.4906	6.92753	0.425833	212.054	432.701	8.55235	1.26769	0.698118	22.1914	154.113	84.5516	269.222	16.3912	0.0029608	30.2581	104.562	31.5475	67.4932	1.0724	3.03458	4.68663	16.319	3.32989	1.34507	3.01874	8.78312	7.49165	12.5851	10.6002	5.15941	13.3725	10.3875	17.9879	14.422	16.0768	5.77409	4.26463	8.71374	3.7761	0.0586098	0.11885	0.0190608	0.0644223	0.965517	1.66011	0.0965969	0.40313	0.9647	4.24367	1.5851	2.72326	0.203022	0.447846	0.22506	0.230341	0.183294	6.72186	1.3252	3.31536	0.125638	0.0291498	0.0387052	0.0545288	0.172869	0.321878	2.01222	0.315485	0.0917506	0.035318	0.0914979	0.0085445	0.178908	0.182251	0.159416	0.360241	0.361905	0.389588	0.44507	0.0083609	0.470422	1.21323	0.915198	0.295733	0.499471	0.0254448	0.0261966	0.0192132	0.0243368	0.0219821	0.0131421	0.197308	0.185817	0.0241323	0.011314	0.0566364	0.179987	0.0232395	0.0159966	0.871704	1.2239	3.60286	51.4495	42.2611	0.0209105	39.2684	137.393	29.7077	39.5228	12.3549	33.2689	611.97	21.4063	6.10024	313.813	4.59659	13.8063	17.2264	35.3746	0.539996	0.933073	1.22507	0.745255	0.920051	0.16656	0.115305	0.0485354	0.0411449	0.108701	0.186548	0.32354	0.155066	0.0240903	0.478606	11.2031	9.4478	9.24776	227.135	26.8917	7.33053	7.38096	65.4276	27.9099	0.289584	0.235475	5.60001	7.02145	37.0008	18.8547	14.0546	1.85282	125.934	0.026639	0.248006	0.0026234	0.0694408	0.637034	0.583764	0.374734	0.323623	0.355802	22.6945	304.928	136.749	110.729	51.2002	60.3695	3.47784	6.85349	10.7112	28.2374	37.9418	22.3443	1.18085	4.8364
T	F	74	77.7117	810.669	251.303	940.326	2163.15	72.6263	11.452	204.257	23.6567	0.626435	0.0035721	14.4399	6.67156	6.043	77.6621	0.218507	0.149498	0.610396	1.07192	1.35117	1.13893	0.370226	17.9584	2.31864	0.348726	2.22777	1.51015	6.07817	4.92094	0.0768081	0.487129	0.535058	0.345583	1.4323	1.55587	0.746279	1.29426	8.07102	3.59303	0.658127	1.32256	1.69182	10.3488	4.67662	1.05628	0.49864	0.203149	0.200342	0.281945	0.227159	9.35319	0.0756727	5.67571	13.4414	0.306659	0.852562	0.081703	1.85149	0.265549	1.38037	1.25799	1.76231	0.833811	2778.28	163.756	3.95717	57.1281	44.2805	53.1513	0.19201	3.95951	6.12588	0.404779	1.58249	0.278811	3.49705	4.01846	5.57856	8.13004	1.43371	0.493305	1.3376	4.17539	52.1541	53.3748	17.7421	76.9791	1.26689	42.4281	2.66688	1.56073	0.129297	0.135446	0.133651	0.712556	12.042	30.4402	27.7269	5.85728	434.583	871.172	31.7881	2.73823	0.0181957	75.2072	487.854	268.265	197.283	22.4825	3.88855	81.3139	102.212	51.4519	85.7017	1.38547	4.32613	9.25247	28.408	8.09399	2.41456	6.74016	20.6176	21.9674	10.6234	25.8696	16.2988	27.2121	17.1866	8.1545	20.8255	27.2856	11.3484	4.72963	6.59329	7.71973	0.0954019	0.288873	0.102947	0.111751	3.62949	9.55328	0.525303	0.543151	3.632	22.5528	7.71672	6.26567	0.593677	0.826902	0.428819	0.643605	1.78312	12.6664	3.95789	7.28335	0.248428	0.0940381	0.0509563	0.0855741	0.236323	0.832747	3.7276	0.834674	0.181351	0.139493	0.107298	0.0450546	0.361063	0.593841	0.390024	0.905777	0.915128	1.36766	0.943053	0.0083609	1.26373	2.17158	1.76421	0.566253	0.919312	0.161029	0.063611	0.212465	0.306541	0.0651985	0.0651902	1.01922	0.480083	0.141156	0.011314	0.288369	0.871375	0.0232395	0.171599	4.93255	11.4579	1.20786	77.5751	67.0281	1.18452	71.5095	203.311	52.882	51.2352	8.63307	88.0189	367.693	25.183	13.8274	79.6861	6.77045	15.4493	28.8674	5.52105	4.269	5.21626	7.54951	2.32314	0.920051	0.172619	0.208196	0.0485354	0.0850957	0.102906	0.239895	0.236218	0.0850957	0.0240903	0.563064	24.4615	14.9582	11.9713	321.922	30.9335	8.00937	0.0592563	45.2286	16.807	0.154769	4.23863	6.03519	14.6368	14.7566	18.4002	18.1495	1.85282	146.224	0.026639	0.248006	0.0026234	0.516845	0.506616	0.54216	0.507786	0.499542	0.499466	42.4331	320.142	183.561	140.255	56.0878	53.211	5.37362	8.54815	14.3225	28.0858	33.3739	25.1816	1.18085	5.6949
T	F	75	17.504	444.433	116.444	386.039	779.063	15.7532	0.0562231	161.676	16.0404	0.555172	0.0035721	11.9849	7.15193	6.39541	86.3983	0.20833	0.0574428	0.589354	0.890745	1.47511	1.16864	0.496157	18.7355	2.32606	0.284729	1.3554	0.976653	3.14654	3.96536	1.91e-05	0.191966	0.349595	0.313868	1.50854	1.40605	0.743317	0.937044	6.5977	4.14983	0.74382	0.951825	0.954887	7.76638	5.24143	1.04933	0.210797	0.167795	0.221605	0.290384	0.29039	7.14774	0.0756727	3.01406	6.81363	0.0552554	0.978413	0.0256946	1.17075	0.173171	0.522641	0.539484	0.90018	1.05011	1108.24	121.675	3.26184	32.3789	29.9518	30.6744	0.538099	3.1083	8.39438	0.404836	2.80046	0.287222	2.68447	2.93004	1.74893	2.07932	1.39827	0.370046	1.31915	4.12128	137.456	108.846	26.4283	53.4506	1.54425	29.2709	4.64351	0.819897	0.259094	0.135446	0.246975	0.640135	4.90764	18.8761	16.4896	1.73358	230.206	427.315	10.959	1.09158	0.987612	23.3475	170.213	113.608	172.493	19.6885	0.322476	39.8824	85.089	37.2991	90.3112	0.89236	2.54598	5.78458	25.1558	3.13639	1.08826	3.55139	9.56567	7.60218	6.73806	9.08244	5.7251	15.165	12.2125	7.52309	11.4389	18.7312	7.30382	3.18745	6.68387	4.92216	0.0732955	0.161223	0.0317272	0.0551392	1.54394	3.28601	0.17322	0.290149	0.802518	7.07894	1.78561	5.16543	0.41396	0.331345	0.171599	0.282316	0.601665	12.0693	2.8144	8.43267	0.155636	0.0285741	0.0356669	0.0365561	0.160817	0.733869	4.72935	0.735662	0.129717	0.0704262	0.0679226	0.0085445	0.102593	0.112961	0.101791	0.234645	0.166055	0.341985	0.378733	0.0083609	0.473444	0.757297	0.672147	0.205248	0.462236	0.124732	0.0664136	0.140615	0.214688	0.0743941	0.0562702	0.439388	0.281097	0.130932	0.0329114	0.123306	0.374068	0.0232395	0.118442	4.21698	3.41381	2.12675	30.519	27.0898	1.84123	23.8191	116.547	17.5758	33.387	4.65739	44.3782	397.641	16.469	4.84686	95.7926	3.96432	12.9434	19.8122	9.44239	0.539996	0.933073	5.64587	0.745255	0.920051	0.144606	0.0754796	0.0485354	0.0411449	0.2407	0.160906	0.168743	0.0742002	0.0240903	0.315661	10.3744	7.842	5.57883	174.208	19.8623	4.90574	0.703487	35.7043	14.9244	0.000467	0.0090761	2.77804	4.31665	10.1131	7.25333	8.83987	1.85282	77.69	0.026639	0.248006	0.0026234	0.0694408	0.420643	0.360509	0.37697	0.282493	0.357023	26.549	336.483	151.338	132.536	51.3572	60.7035	2.92582	4.0248	10.2286	22.924	37.6336	26.2197	1.18085	3.09101
T	F	84	51.497	527.812	261.233	617.606	984.576	55.3071	8.78522	168.94	16.295	0.40373	1.17183	5.11007	5.07865	4.89567	64.8023	0.237618	0.0841414	0.529924	0.713014	1.22349	0.910471	0.356497	14.7927	1.73939	0.353441	1.37002	1.03676	2.86396	2.57554	1.91e-05	0.270146	1.48637	0.837983	4.46755	5.01453	1.77795	3.05378	15.1836	8.55776	1.58927	3.82933	3.57561	13.7554	7.18919	1.47856	0.39203	0.344061	0.450532	0.566775	0.340196	1.88112	0.238316	2.70328	5.48361	0.0552554	0.38391	0.0256946	0.596651	0.124726	0.576304	0.512666	0.683321	0.61944	1517.24	133.167	5.58377	43.0968	30.8414	24.8043	0.747762	3.43137	6.74403	0.364654	0.914026	0.266324	2.38517	2.8163	2.26839	4.10511	1.23974	0.620881	0.954534	4.14157	82.339	70.2465	18.979	64.4323	2.15298	42.5104	1.80746	0.982146	0.129297	0.135446	0.133651	1.10135	6.23132	16.9268	32.8953	1.48376	301.761	415.802	17.1965	1.86396	0.0181957	59.019	253.183	177.437	179.343	18.2851	2.3778	76.1259	110.19	61.8799	39.8317	0.76796	5.44238	15.53	16.5704	3.78914	1.60872	2.7876	11.6602	8.64404	7.42918	13.8707	6.64519	13.5138	7.38937	5.46723	12.1146	14.9188	5.14632	2.06549	3.2456	3.44589	0.115549	0.600664	0.120594	0.150175	3.73687	8.63999	0.54531	0.221839	2.4031	19.9708	6.33616	8.04551	0.730371	0.232911	0.206079	0.352205	2.26677	15.5478	6.84731	4.87108	0.219559	0.0165437	0.0184669	0.0283184	0.659261	2.16975	2.98747	0.67134	0.225705	0.108508	0.105893	0.0662952	0.230598	0.167561	0.311802	0.739366	0.316375	0.374423	0.371679	0.0083609	0.739613	1.11342	0.671128	0.372443	0.49291	0.563019	0.39921	1.06868	0.949846	0.293615	0.246219	2.31331	1.17275	0.249439	0.092302	0.53553	1.23567	0.0232395	0.241094	10.4687	20.5998	0.0186283	69.194	65.5147	2.13772	38.4303	119.155	39.9106	70.805	5.01381	81.0593	433.907	38.3671	8.70827	79.528	10.4764	21.733	14.9771	6.71936	4.56866	5.57931	8.87998	1.99427	0.920051	0.228515	0.209316	0.0485354	0.0411449	0.248746	0.168327	0.181447	0.320951	0.209755	0.430078	13.549	9.08468	4.90569	139.796	20.9126	6.55293	0.0029441	41.345	20.0623	0.000467	0.0090761	5.58981	5.8234	17.6956	14.7505	15.9327	1.85282	79.3142	0.026639	0.248006	0.0026234	0.0694408	0.37059	0.498527	0.372508	0.380563	0.144808	105.612	631.625	318.158	274.484	130.563	68.5672	3.7838	11.0557	17.9721	68.2637	77.002	26.5067	1.18085	7.35906
T	F	85	52.0041	425.693	251.458	552.308	754.062	47.8005	10.2679	116.103	17.5557	0.237952	0.836465	2.87603	3.73313	3.58427	47.7793	0.206249	0.0497356	0.52695	0.555044	0.821567	0.67686	0.360066	10.7809	1.25645	0.223652	1.14623	1.0152	2.38031	1.81815	1.91e-05	0.258222	0.968561	0.574868	2.89079	3.13626	1.13053	2.82562	9.48124	5.3003	1.14501	4.07145	1.82817	9.09723	4.05915	0.945898	0.299054	0.219509	0.368811	0.307962	0.186242	1.70582	0.0756727	2.58693	4.42944	0.0552554	0.15884	0.0643712	0.51749	0.0983462	0.485319	0.527371	0.500388	0.526471	1278.07	99.8257	4.50855	28.4883	22.613	19.7449	0.19201	2.84711	4.11405	0.289208	0.50942	0.198318	2.26444	3.84041	3.41152	4.92381	1.65148	0.726744	0.780808	10.8947	110.466	102.116	30.4974	52.8906	1.37946	49.0406	1.77179	0.99681	0.299989	0.303816	0.133651	0.634591	5.72057	14.5809	31.7616	3.22399	265.072	361.224	17.942	1.74775	0.0181957	42.8082	185.293	152.94	140.108	20.9373	1.98162	56.5474	74.0908	52.5462	28.1636	0.541008	4.09331	12.6703	10.6354	3.0674	1.52244	2.41081	10.9104	7.88706	6.94566	11.8289	6.06493	11.3121	6.08502	4.72543	9.38485	11.5015	4.01687	1.53211	2.61645	2.40492	0.111039	0.398352	0.034156	0.0725148	2.47016	5.43267	0.388076	0.180792	1.72591	11.9019	4.73196	4.49127	0.628721	0.151174	0.139932	0.232555	1.43667	8.61351	4.21569	2.30506	0.177368	0.0273892	0.0184669	0.052498	0.356208	1.28198	1.28394	0.37356	0.122073	0.0658493	0.085183	0.0697832	0.155194	0.138936	0.20716	0.481484	0.233205	0.339417	0.313253	0.0083609	0.477585	0.788476	0.492335	0.217536	0.322333	0.869251	0.530289	1.14795	1.18875	0.422029	0.303625	2.39669	1.11296	0.291354	0.0572025	0.516898	1.43485	0.0232395	0.328328	13.9699	38.065	1.5244	122.987	79.2118	1.45827	66.8909	191.335	65.0848	92.5437	9.69431	144.785	608.743	64.8126	8.76382	94.6129	15.1204	47.1641	21.1637	8.25323	8.2713	9.13814	14.1135	5.26597	0.920051	0.190143	0.166638	0.0485354	0.0921008	0.349437	0.214083	0.23282	0.250769	0.156741	0.468224	12.4134	7.68442	4.33299	113.321	16.797	4.90116	0.0029441	30.007	14.6609	0.000467	0.0090761	5.29651	4.61633	17.8101	13.5272	13.3145	1.85282	58.0216	0.026639	0.248006	0.0026234	0.0694408	0.622838	0.467008	0.501671	0.341673	0.294375	77.225	402.367	199.362	177.889	82.8532	50.0327	3.57458	7.01584	16.3531	40.6871	49.2713	21.2558	1.18085	6.54315
T	F	92	39.2488	643.332	310.796	812.552	1613.7	85.0997	0.0562231	251.28	19.1491	0.689461	0.255226	12.9824	3.9156	3.42152	46.8876	0.206927	0.191121	0.316661	0.605998	0.906646	0.735035	0.282777	10.3522	1.4079	0.244779	1.24072	1.14904	5.88538	2.22105	1.91e-05	0.353426	0.950677	0.900452	2.69027	2.50201	1.11427	2.31124	6.33176	3.74848	0.705571	3.54982	1.79017	5.79188	2.58984	0.923112	0.357934	0.203513	0.247624	0.471126	0.318505	1.36007	0.0756727	1.31176	3.91003	0.0552554	0.240239	0.057619	0.847987	0.15567	0.88734	1.0624	0.821448	0.703118	2954.73	147.429	6.28811	51.6151	39.9776	37.3946	0.19201	3.47936	9.00415	0.43149	2.53915	0.269573	1.55997	2.16921	1.88104	3.13313	0.936047	0.252656	0.771554	1.82449	158.047	121.73	24.0093	81.8194	18.2116	54.6493	4.53312	1.25868	0.780476	0.135446	0.133651	2.16055	7.69573	20.1698	61.133	5.17649	468.006	590.038	29.507	3.17331	0.0181957	79.0668	378.833	174.597	246.677	22.7464	2.09311	72.718	145.403	58.2008	84.766	1.01096	6.09478	13.0266	34.261	3.20773	1.2617	3.89652	10.9101	9.46987	10.2889	10.3615	9.34228	17.8763	14.61	10.8872	11.9975	20.806	8.62047	4.15968	6.67377	4.43342	0.0647793	0.231583	0.0190608	0.0921324	1.42154	2.59338	0.28118	0.482265	1.19927	6.5746	1.89627	3.14644	0.315128	0.743229	0.458816	0.379139	0.406938	6.54707	1.79214	2.9743	0.155413	0.0282577	0.0697244	0.0314822	0.229748	0.618521	2.00577	0.409745	0.0917813	0.0849914	0.0427735	0.0327876	0.256393	0.256026	0.219032	0.374362	0.599706	0.845345	0.451756	0.0083609	0.69499	1.82617	1.73109	0.411739	0.77668	0.135654	0.0593991	0.195178	0.160313	0.0600656	0.0636713	0.428633	0.189246	0.0241323	0.0360447	0.190791	0.349328	0.0232395	0.0159966	9.25764	24.4673	1.28024	87.1334	80.253	2.86367	59.9226	234.642	42.1371	64.1535	6.55098	69.869	549.255	28.5313	13.2797	202.631	11.6366	22.1398	34.0887	20.6623	4.30981	0.933073	1.22507	0.745255	0.920051	0.0435806	0.0415926	0.0485354	0.0411449	0.459573	0.414577	0.43933	0.0404126	0.0240903	0.734293	12.0766	6.50305	7.37711	223.075	28.1943	3.78659	0.0029441	19.0332	17.8819	0.000467	0.0090761	5.69001	10.3472	38.3959	21.7059	15.9005	1.85282	153.499	0.026639	0.248006	0.0026234	0.326931	0.543342	0.703436	0.422669	0.506987	0.435761	20.993	139.999	64.3507	71.3309	39.3582	49.6268	3.19296	4.81288	5.45643	21.8023	26.8048	22.2426	1.18085	3.71446
T	F	94	47.6308	591.504	205.382	846.852	1382.32	49.0131	0.824431	212.438	16.0565	0.552629	0.0035721	12.9857	4.26848	3.94215	51.1038	0.215719	0.0950008	0.598357	1.07181	0.923637	0.83858	0.82415	11.8161	1.46109	0.579319	2.61127	0.877	4.6927	4.94461	0.0349659	0.191397	0.886675	0.370234	2.88916	2.22915	0.888992	2.955	11.3761	5.97743	0.973001	3.27308	3.54481	11.483	7.3125	1.44399	0.380545	0.273253	0.401261	0.525768	0.324331	6.35742	0.719419	5.52813	11.3949	0.0552554	0.929682	0.0508474	1.40502	0.192681	0.74575	0.627085	1.24804	0.753614	2281.29	141.74	3.76264	39.7404	42.1101	35.7523	0.530981	3.70003	7.74632	0.311938	2.61591	0.261325	2.03246	2.98129	2.04848	3.00128	1.28295	0.532104	1.64343	9.17113	76.2013	64.6414	20.7668	79.6359	1.97703	60.9783	7.95659	1.06765	0.129297	0.135446	0.317616	0.768537	10.9037	29.3052	37.8234	6.31513	518.813	677.112	23.2827	2.52929	0.132471	80.3297	323.406	184.268	202.086	16.2671	0.434222	75.0673	114.657	50.112	88.9522	1.12806	4.68477	11.5149	35.1115	4.96121	2.17251	3.69709	15.716	10.009	13.8778	15.4096	8.37075	16.3194	10.9023	9.46527	14.6405	21.3321	8.67899	3.77512	7.47173	5.82154	0.110494	0.343566	0.100565	0.0167595	3.85835	8.87873	0.503205	0.39941	2.57736	17.0124	5.0565	7.80862	0.436758	0.554876	0.439858	0.568883	1.61607	17.0866	5.12354	13.3895	0.39697	0.0551263	0.0861314	0.0831284	0.503891	1.88257	8.96158	1.55416	0.162552	0.128516	0.147836	0.0597735	0.167898	0.187799	0.304553	0.502242	0.386603	0.265523	0.266007	0.0083609	0.530747	0.652642	0.824011	0.351239	0.681902	0.198347	0.176906	0.400587	0.395886	0.189935	0.149084	1.50618	0.957612	0.169499	0.0262922	0.454223	1.02074	0.0232395	0.333909	5.02279	11.3843	0.792808	61.4488	56.7484	0.687829	36.7558	158.618	37.664	70.4916	8.7419	58.0729	492.957	23.8888	12.5021	114.219	9.94745	17.1165	32.9177	8.82414	2.09643	5.74193	9.13382	0.745255	1.86418	0.200832	0.23491	0.0485354	0.0689576	0.285721	0.258638	0.0827846	0.208418	0.0240903	0.430171	13.0858	8.50699	7.28487	209.114	27.5831	6.42653	0.254546	67.3037	28.9132	0.000467	0.0090761	4.03448	7.9443	29.1689	12.023	13.9633	1.85282	144	0.026639	0.248006	0.0026234	0.0694408	0.633405	0.627845	0.403085	0.404039	0.450544	55.0917	541.341	300.339	265.729	110.889	70.9977	4.87468	9.69039	19.8941	57.4853	65.9521	31.7251	1.18085	10.6588
T	F	95	44.2418	610.963	163.372	553.461	1202.79	49.1444	5.91129	216.355	30.2124	0.715724	0.0035721	15.1517	4.02471	3.91962	50.7461	0.184124	0.149944	0.288976	0.924518	0.84601	0.723773	0.77983	12.1668	1.43868	0.496081	1.82579	0.782739	3.18521	4.85207	0.154337	0.141457	1.63909	0.883883	4.43881	4.39817	1.68428	3.4023	16.6558	10.6055	1.97036	3.49838	4.00848	15.3955	11.7247	2.80859	0.585826	0.352183	0.50577	0.693597	0.610183	1.46892	0.1099	1.05033	2.58884	0.0552554	0.286033	0.0256946	1.23101	0.256315	0.830545	0.743593	1.43034	0.775784	1985.83	121.672	2.81358	47.6056	26.0528	23.7649	0.412502	2.92016	6.74184	0.330719	2.29814	0.189744	4.13022	3.77762	2.43431	3.83005	1.71203	0.313387	3.04871	8.28116	264.247	204.712	46.7002	87.179	4.34902	52.0566	19.6596	0.839191	0.662535	0.310919	0.133651	0.807432	6.64883	21.1459	19.7016	2.86548	245.006	457.121	15.8726	1.91725	0.201821	49.6475	285.894	163.388	176.138	35.0499	1.37009	87.7203	125.686	57.6195	93.8286	1.10124	5.14973	12.52	46.0811	3.86419	1.26754	3.02628	10.9642	8.3629	8.94282	13.0904	6.38486	12.5996	8.71796	9.04135	12.1712	18.0257	7.18668	3.81444	7.3554	5.79605	0.0993512	0.236455	0.0857249	0.0361753	1.79427	4.3067	0.236789	0.299483	1.54397	9.32898	2.53968	4.7481	0.716097	0.40728	0.333469	0.476704	1.1749	10.5417	3.55743	9.30796	0.243151	0.0831406	0.108529	0.0447834	0.290841	0.895196	6.74971	1.05473	0.195804	0.0907336	0.108853	0.0085445	0.165567	0.195185	0.169278	0.310073	0.249001	0.284586	0.246133	0.0083609	0.400529	0.675443	0.750732	0.308173	0.495141	0.209097	0.148378	0.355329	0.338225	0.149174	0.101614	1.53649	0.812019	0.172557	0.0415891	0.47928	1.10646	0.0232395	0.205932	9.16243	23.6345	2.52615	92.4816	110.878	3.73404	57.59	260.669	73.5306	92.8568	15.9333	65.9338	684.542	58.8606	32.6043	126.713	10.9758	40.5281	64.0911	10.1129	9.06158	10.1661	13.2206	2.48367	4.15314	0.133273	0.290047	0.0485354	0.246882	0.386192	0.278495	0.249868	0.309008	0.21238	0.455779	12.3965	8.07181	6.08281	188.349	24.94	6.02753	0.36033	59.8475	28.5475	0.0341991	0.0090761	3.70765	8.70723	17.5438	9.64309	13.4112	1.85282	123.795	0.026639	0.248006	0.0026234	0.0694408	0.354861	0.536008	0.180152	0.461431	0.411019	56.5811	750.841	385.421	371.282	182.581	114.123	5.45999	10.0957	26.2921	68.2407	108.117	39.7318	1.18085	12.948
T	F	96	57.4527	460.979	157.737	538.656	1079.43	37.9456	3.24008	133.417	59.5206	0.535206	0.0035721	12.0495	3.79362	3.61419	46.8013	0.19118	0.154018	0.243235	0.606257	0.795474	0.709038	0.343375	9.94309	1.21962	0.348986	1.72366	0.98616	4.43214	2.51812	1.91e-05	0.19822	1.53837	1.051	3.49454	3.3066	1.60386	2.68961	7.59407	3.74473	0.823015	3.20524	2.15285	6.02969	3.00226	0.877357	0.374868	0.219734	0.248318	0.351864	0.28776	3.17151	0.191479	2.26254	6.37817	0.0552554	0.569812	0.0256946	0.849178	0.125972	0.458519	0.517778	0.651375	0.647618	1385.94	92.3835	2.24009	34.6979	21.1351	20.0839	0.313235	1.8167	4.19682	0.165325	1.68237	0.181835	1.89218	2.8136	3.14758	2.26665	0.922046	0.211128	2.23484	9.06823	397.84	302.514	65.5598	86.6565	11.0454	49.7197	12.962	1.23517	0.129297	0.135446	0.133651	0.60771	9.64523	16.5543	22.4565	4.55725	254.969	437.373	15.2538	2.25194	0.419099	52.1332	268.199	129.969	136.226	53.2333	1.37068	50.2553	74.1603	57.594	86.503	0.789431	2.22693	7.40681	29.8288	4.20401	2.10433	3.05953	11.199	9.40818	7.42146	14.9402	6.30393	12.0111	9.84268	4.38066	10.1093	15.0118	8.24215	1.64836	3.18019	5.65932	0.0747479	0.241249	0.0720959	0.0779218	2.34116	3.3733	0.214494	1.00332	2.27367	8.10689	2.25858	3.52413	0.895208	0.667525	0.468214	0.422423	0.809261	6.68832	3.48598	10.1466	0.309164	0.0778178	0.0184669	0.0653056	0.199483	0.537123	6.45695	1.14952	0.238664	0.0991616	0.139234	0.0385067	0.196907	0.236025	0.303046	0.399004	0.372569	0.427958	0.712231	0.0083609	0.551096	1.07956	1.41062	0.333549	0.881277	0.152574	0.150197	0.276357	0.324366	0.107544	0.1214	1.03936	0.403759	0.0954132	0.0688724	0.190567	0.575573	0.0232395	0.113411	13.0383	19.465	0.0975922	106.605	64.5024	0.42191	74.2423	181.168	30.2178	39.7105	13.7035	44.2541	311.091	36.7641	28.339	103.307	7.0023	30.206	71.8761	8.06649	8.90419	8.51972	6.29241	2.6545	1.73305	0.205645	0.0890392	0.0485354	0.177402	0.448538	0.290027	0.0801159	0.0404126	0.0240903	0.377173	14.5492	9.54449	4.91101	178.426	18.8836	6.70094	0.0029441	41.1699	17.4668	0.000467	0.0090761	6.06265	7.61047	26.0814	16.0368	14.9707	1.85282	94.1314	0.026639	0.248006	0.0026234	0.412361	0.4475	0.596215	0.391052	0.432749	0.395452	29.0005	188.791	106.099	93.8195	56.6293	78.8577	4.09974	7.25203	10.3354	26.4229	38.804	35.0371	1.18085	7.97506
T	F	97	41.3265	438.188	119.058	516.807	997.242	35.3605	1.78217	144.789	26.1709	0.38755	0.0035721	8.82289	4.6741	4.25945	57.0403	0.170767	0.0955532	0.565184	0.704912	0.983108	0.758237	0.422946	12.0849	1.58103	0.331979	1.41349	0.975994	3.18117	2.45559	1.91e-05	0.264753	1.24703	0.579851	4.03803	2.60263	0.913819	3.12371	9.28247	4.29753	0.830704	3.04242	2.23048	7.92887	3.73567	0.914549	0.223056	0.228259	0.309495	0.395913	0.377558	3.97066	0.241235	2.79301	7.55561	0.0552554	0.686141	0.0511165	0.848684	0.155051	0.487953	0.445834	0.655155	0.929211	1240.99	94.8774	2.03963	39.2886	23.3303	20.8678	0.471455	2.27933	4.78351	0.207578	1.51046	0.177624	3.39545	4.73008	3.51976	4.12089	1.76322	0.267274	2.43899	14.8902	208.247	145.521	37.9336	89.0063	2.80565	56.8087	14.6009	1.0402	0.555182	0.135446	0.133651	0.806089	6.8618	14.5601	17.2437	3.36381	212.791	389.783	13.6159	1.81851	0.0181957	49.1	246.341	127.604	138.095	24.1086	1.05453	56.6349	81.7559	36.4883	54.8126	0.701073	2.45671	5.82145	21.9671	3.42301	1.81019	2.53042	9.72858	9.2574	6.9983	13.5435	5.78079	11.1757	8.0283	4.92442	10.0263	12.9511	5.94871	1.85331	3.30022	3.95304	0.103935	0.332708	0.101195	0.0436216	2.72516	4.51929	0.30373	0.374754	2.99046	11.5164	3.09637	5.77997	0.662381	0.533564	0.502908	0.483848	0.985873	12.0666	3.89227	9.93619	0.260383	0.0312429	0.060031	0.0752746	0.243985	0.758232	6.26816	1.26265	0.144371	0.0862266	0.107411	0.0198537	0.222349	0.238626	0.344641	0.433914	0.37266	0.632297	0.382669	0.0083609	0.688296	1.11684	1.31031	0.292555	0.697638	0.24569	0.190634	0.510372	0.495572	0.126596	0.19079	1.67067	0.731211	0.141119	0.0245197	0.397729	0.94152	0.0232395	0.167764	10.7337	16.9163	0.367394	99.1878	63.6557	0.691833	62.87	166.085	30.7185	44.7131	9.83796	46.2448	293.959	27.8085	25.2648	182.3	7.46398	17.4863	53.8283	21.2807	9.64981	9.12375	8.24453	0.745255	0.920051	0.104535	0.187502	0.0485354	0.148402	0.531609	0.193259	0.162997	0.147071	0.0240903	0.390086	12.3892	8.91764	5.61561	180.768	18.7659	7.06628	0.35061	45.5401	20.4159	0.000467	0.286926	4.57648	6.55034	18.8705	13.5882	14.1687	1.85282	89.1928	0.026639	0.248006	0.0026234	0.0694408	0.447466	0.455164	0.305104	0.447247	0.325509	39.8467	257.755	162.343	122.213	58.4467	65.5481	4.24899	6.21318	12.8601	27.1851	42.0538	31.725	1.18085	7.32717
T	F	100	50.443	591.535	259.808	639.462	1448.47	58.4752	5.85077	243.131	29.1609	0.657818	1.02781	9.09916	4.99996	4.36085	61.9091	0.262953	0.157414	0.655203	0.923753	1.2173	0.980267	0.436397	13.5911	1.75093	0.414435	1.91219	1.6745	5.24779	3.86501	0.212439	0.455647	0.513042	0.397824	1.97732	1.84432	0.725897	1.7377	7.85053	5.02792	1.10513	3.5283	1.25059	7.3588	5.96322	1.5256	0.353813	0.324086	0.449109	0.48747	0.310523	2.95655	0.365045	3.22314	7.2492	0.386433	0.644897	0.0499095	1.29805	0.195534	0.766914	0.801486	0.881033	0.836794	1643.83	120.522	3.25672	34.3268	22.3945	20.7427	0.428402	2.45506	5.66787	0.364353	1.00979	0.250258	1.47446	1.93406	1.51344	2.36484	1.13998	0.624269	1.02679	9.9933	149.377	142.323	39.2992	85.624	1.40346	73.1442	8.22913	0.88149	0.129297	0.81257	0.839931	1.32184	6.73758	22.1603	25.4624	3.75739	306.356	618.967	20.0268	2.39554	0.601487	35.9905	274.077	205.03	264.978	26.8303	0.359862	66.5506	140.069	72.1456	70.5433	0.903867	3.87446	13.4757	21.7334	3.74661	1.38183	3.80909	11.9706	11.5437	6.12416	14.8817	8.95789	20.0587	14.789	5.33618	14.3279	20.0135	8.72795	2.09397	3.39468	4.56751	0.0942908	0.409869	0.133776	0.0911762	2.62331	5.42173	0.422914	0.446638	1.21886	9.84361	3.77637	7.15245	0.609892	0.494602	0.326243	0.431045	1.26193	16.0245	6.00045	8.35881	0.410336	0.11152	0.100014	0.153269	0.435928	1.85442	4.32674	1.31299	0.269099	0.143044	0.142587	0.0757966	0.222479	0.253865	0.259179	0.432002	0.468725	0.489685	0.627309	0.0083609	0.715944	1.43246	1.20132	0.476199	0.554227	0.115632	0.0554759	0.152439	0.0722431	0.0766517	0.0455418	0.393045	0.217162	0.105419	0.122718	0.141999	0.285408	0.0232395	0.150935	8.44814	15.8641	0.536521	56.6942	55.8698	2.90582	32.3839	176.811	47.7551	58.7144	15.0387	130.512	634.012	48.4132	9.8655	105.383	14.6144	31.1305	35.5442	12.4409	7.06891	7.1441	13.2179	6.11994	5.91051	0.242227	0.276798	0.0485354	0.215094	0.505468	0.328373	0.332738	0.257932	0.264875	0.45797	17.4309	10.1745	8.13523	212.852	28.5478	5.77588	1.02445	45.4162	21.6404	0.0606312	0.830732	6.65996	7.80726	35.2164	19.4839	18.5242	1.85282	127.641	0.026639	0.248006	0.0026234	0.221858	0.753848	0.694607	0.62555	0.628745	0.652792	31.6858	394.78	180.257	168.952	81.2869	69.7942	5.27364	6.65314	14.2962	47.549	54.07	30.5689	1.18085	8.1457
T	F	101	72.4113	641.683	260.426	680.931	1717.97	83.7681	7.71066	250.467	31.82	0.462902	0.693237	9.89387	6.22288	5.83913	77.0717	0.227307	0.191048	0.573251	0.796802	1.45489	1.07493	0.337298	17.0973	2.11944	0.331191	1.86261	1.53483	5.68296	3.89392	0.0512951	0.424065	0.766063	0.523697	2.0131	2.42647	0.9483	2.16463	7.53963	4.584	1.07253	3.41502	1.00464	7.21627	4.99648	1.16437	0.27452	0.29443	0.361215	0.33296	0.301646	1.9726	0.350712	2.28147	7.02143	0.223844	0.429168	0.0485491	1.12401	0.190619	0.943067	0.953587	0.957044	0.888525	1935.57	165.84	4.33506	53.2467	36.359	42.2147	0.19201	4.19314	8.61363	0.375479	1.46801	0.351246	1.52648	1.74054	1.57504	2.55624	0.797801	0.256761	0.822019	4.16699	41.9489	37.7579	8.43881	71.9241	1.93448	40.3304	4.96845	0.814116	0.30162	0.329537	0.133651	1.16784	10.7458	21.5131	31.2718	8.05852	335.288	704.787	32.5119	3.96955	0.0181957	48.1728	365.356	255.117	293.486	35.5706	2.24574	85.3727	144.954	80.7053	79.1493	1.07613	4.74333	14.7384	25.1512	4.55905	1.85354	4.10432	13.9305	18.9452	7.89145	19.0893	11.4171	23.4321	17.5491	6.66618	16.9461	24.0654	10.5446	2.55363	4.03219	5.55072	0.0768753	0.296867	0.0812229	0.12278	1.9781	5.22275	0.526213	0.47811	1.11009	11.214	3.87684	6.89469	0.659594	0.534864	0.363454	0.360109	1.30948	12.1592	5.02318	6.68271	0.292419	0.0879888	0.107901	0.0693342	0.352994	1.35449	3.234	0.805266	0.198705	0.104906	0.137857	0.0336989	0.217341	0.260953	0.153989	0.554179	0.509615	0.93119	0.821818	0.0083609	1.03187	1.68595	1.48939	0.469775	0.832249	0.1098	0.0499307	0.191661	0.222477	0.0219821	0.0805205	0.540032	0.321904	0.117015	0.0383912	0.155378	0.386628	0.0232395	0.120922	7.50882	16.928	0.338064	72.0987	71.3326	3.83408	46.8418	214.508	64.2061	91.5211	8.35186	120.026	676.582	48.0704	11.4553	57.9205	9.7346	28.6643	27.9839	4.84024	4.30703	5.82132	12.4044	1.58888	4.33671	0.250672	0.264584	0.0485354	0.085463	0.356506	0.434583	0.274296	0.225536	0.0883765	0.465817	18.6596	10.7796	7.3605	214.261	28.3541	6.35392	0.0029441	43.394	20.2218	0.0125662	2.07831	7.30197	12.9755	30.4704	20.6363	19.1776	1.85282	123.1	0.026639	0.248006	0.0026234	0.243771	0.452837	0.441281	0.415433	0.209745	0.382956	36.8063	333.742	156.869	170.417	85.4311	66.3747	3.92601	6.29201	11.8943	36.8059	54.0454	29.1262	1.18085	6.98442
T	F	102	44.6495	397.546	148.652	380.677	1066.38	51.4995	1.33827	152.917	12.3309	0.330805	0.503329	5.60078	3.3338	2.89846	39.7337	0.147563	0.05393	0.573119	0.518275	0.750117	0.625062	0.168748	8.85511	1.08556	0.199902	1.03071	0.927279	3.13687	2.34689	1.91e-05	0.315982	0.722014	0.382217	1.75713	1.77448	0.721094	1.67471	5.79955	3.61737	0.626531	3.12088	0.994006	5.47634	3.28629	0.685776	0.236743	0.239017	0.287467	0.198524	0.201872	1.66129	0.0756727	1.63652	4.73251	0.0552554	0.265733	0.0553513	0.713053	0.141629	0.661988	0.572097	0.78611	0.590794	1232.17	110.665	3.07904	34.4637	21.223	25.5384	0.19201	2.37063	5.06904	0.288031	0.872429	0.220789	0.719067	1.08901	0.784093	1.30896	0.500504	0.0808889	0.298071	7.2993	24.4712	20.7288	9.79332	56.872	1.08	38.1294	4.22184	0.920528	0.190886	0.135446	0.603351	0.884197	6.00795	14.2238	21.945	4.19259	223.657	463.782	16.3027	2.02619	0.0181957	29.6341	223.262	144.054	185.295	17.3725	1.02591	48.2011	86.2027	41.1827	44.5479	0.62159	2.94248	7.36167	14.3617	3.07903	1.13466	3.17309	8.63957	10.2298	5.65538	10.7662	7.02183	15.6005	11.1028	5.35214	10.52	14.4463	5.93598	2.26403	3.19997	3.10402	0.0578756	0.18282	0.0612896	0.0159631	1.61439	4.00969	0.214606	0.245761	0.959124	8.13642	2.66461	4.88979	0.407111	0.320196	0.25985	0.251469	0.885964	8.97659	3.42328	4.10083	0.18465	0.0485654	0.0561518	0.0419273	0.249126	0.866342	2.08759	0.557302	0.114452	0.0640824	0.0472405	0.0490495	0.161653	0.239215	0.137489	0.328611	0.440525	0.570264	0.615201	0.0083609	0.608403	1.31387	1.05297	0.349517	0.429999	0.0743708	0.0261966	0.13613	0.131264	0.0219821	0.0588143	0.398242	0.195697	0.0417451	0.011314	0.121646	0.27065	0.0232395	0.0358589	4.36877	14.8152	1.15963	57.6479	74.4223	0.632308	35.9809	184.89	55.91	80.7495	5.51844	70.1333	498.922	32.287	8.99717	61.1837	8.94055	19.5106	20.4348	5.6419	3.56288	5.71243	8.42432	2.59958	2.05325	0.128137	0.151555	0.0485354	0.1435	0.750569	0.131043	0.151421	0.0710704	0.0240903	0.323125	12.0437	6.95211	5.55694	136.632	17.6065	3.80367	0.0029441	26.34	12.4706	0.000467	0.0090761	4.52678	7.844	21.2628	12.352	11.7543	1.85282	76.1854	0.026639	0.248006	0.0026234	0.105478	0.342224	0.340552	0.332762	0.302527	0.304228	30.7697	248.481	120.006	102.289	45.7354	48.1048	4.13129	5.01795	10.179	24.617	34.2415	22.3272	1.18085	6.09502
T	F	103	40.7458	622.727	195.533	726.086	1417.97	45.3033	0.0562231	214.898	29.155	0.648784	0.24494	12.5083	3.84776	3.56903	46.5357	0.131336	0.142746	0.581237	1.32267	0.862115	0.673515	0.516426	10.4325	1.37899	0.40242	2.48676	1.69844	6.17086	4.81492	1.91e-05	0.295795	0.80348	0.510146	2.93035	2.56942	0.933583	2.12889	10.578	6.67634	1.11924	3.54281	1.05686	12.2134	7.69043	1.28357	0.353622	0.277586	0.276331	0.516307	0.372294	4.37675	0.518295	3.09705	8.45025	0.0552554	0.592444	0.0558174	1.10985	0.163746	0.619654	0.624768	0.836517	0.539888	1921.01	167.597	4.4512	40.197	41.6679	36.1522	0.455896	2.86413	9.54965	0.472405	2.58435	0.304417	2.03065	1.91063	1.87463	2.47701	1.29275	0.404794	1.25605	5.12834	38.1338	39.0915	18.7072	85.0832	1.99212	50.8676	12.1966	1.14525	0.129297	0.135446	0.234128	0.763499	10.1447	27.885	34.6213	4.28941	456.607	692.137	24.6466	2.7136	1.45503	45.7876	268.482	173.79	283.184	50.8611	1.04355	49.6522	112.057	73.0833	107.744	1.11125	4.46406	8.87182	25.2303	5.72709	2.12129	4.02092	16.7703	14.9083	17.9252	18.9433	9.94277	22.9074	13.5368	16.8062	18.0519	26.368	9.98148	6.3566	12.201	6.16686	0.0935022	0.216041	0.0381074	0.0578149	2.0204	3.33596	0.224286	0.476252	0.880008	5.98417	1.90413	4.25586	0.550662	0.54277	0.372685	0.330123	0.537508	8.74908	3.16537	6.44245	0.288137	0.0935093	0.0811604	0.0700554	0.225291	0.834023	3.56803	0.88564	0.155679	0.128451	0.0709289	0.0085445	0.185093	0.220303	0.198083	0.314897	0.444562	0.49829	0.490365	0.0083609	0.58154	1.11776	1.09715	0.3816	0.569101	0.0911974	0.105863	0.141638	0.188113	0.0482447	0.023858	0.551345	0.290793	0.0241323	0.011314	0.182153	0.384738	0.0232395	0.0483286	3.70065	8.70738	0.686794	54.5277	40.0472	1.30439	39.3683	125.623	24.2255	63.7288	7.70201	43.5111	572.655	31.6456	9.57654	56.1374	6.55102	16.5025	19.5784	3.91413	3.73365	5.07675	8.73625	3.22934	3.73906	0.165689	0.206915	0.0485354	0.176996	0.263922	0.174223	0.233241	0.258949	0.0669228	0.359947	20.1528	12.4815	4.83609	251.55	38.8548	6.64175	0.0029441	44.7554	23.2901	0.000467	0.0090761	5.35131	7.62117	30.743	16.4211	16.9592	1.85282	124.229	0.026639	0.248006	0.0026234	0.0694408	0.439076	0.599138	0.480026	0.39118	0.505252	52.8369	559.828	175.032	156.22	68.8465	65.9061	5.72165	9.87485	15.0678	40.9284	61.798	24.4625	1.18085	6.99221
T	F	105	46.5885	787.884	199.448	928.337	2541.54	64.8372	2.55687	289.481	19.533	0.738078	0.371816	13.9372	8.0849	7.19397	101.126	0.288444	0.251204	0.628249	0.992589	1.70082	1.51648	0.407345	22.4235	3.07966	0.429835	2.84223	2.71259	7.91072	4.72486	0.0491024	0.609217	0.591745	0.409495	2.11255	1.75562	1.1061	1.32564	10.9833	7.82325	1.73615	0.891233	1.90039	15.5064	14.3328	3.70644	0.539639	0.516219	0.488547	0.573331	0.602508	6.84677	0.44138	6.87568	21.4624	0.276485	0.63317	0.0805882	1.55317	0.228503	1.17042	1.27338	1.10554	0.998654	2437.6	160.017	2.88324	72.0983	35.6917	44.8271	0.19201	3.48231	6.15742	0.40163	1.50232	0.276085	3.8426	6.83264	5.52383	7.35538	1.95494	1.07556	2.21643	8.47909	43.2723	38.1716	12.9932	67.3824	1.36294	37.0469	5.97133	1.31369	0.129297	0.93919	0.465006	1.04782	7.49676	21.7404	20.7845	5.69422	399.77	1000.15	29.6779	2.9669	0.0181957	61.0286	605.735	299.696	292.035	23.5292	0.179987	101.109	167.997	72.3497	96.4197	1.35668	5.2414	13.0834	31.4377	5.3331	1.84154	4.57209	15.0546	20.8604	13.5869	28.3864	12.9605	24.7817	17.0968	11.3144	19.0485	25.993	11.3758	4.42232	6.39212	6.28236	0.0901623	0.195526	0.105503	0.0699783	2.44515	6.83407	0.389171	0.502544	2.43795	19.3923	6.85955	5.43724	0.447612	0.64749	0.407414	0.533541	1.5318	15.2198	4.24263	6.57589	0.234686	0.120265	0.0912007	0.112348	0.373378	1.20526	3.78923	1.12129	0.167601	0.168376	0.0590376	0.0203291	0.38048	0.33008	0.277178	0.767553	0.786523	1.2503	0.605827	0.0083609	1.27892	2.15607	1.68146	0.554314	1.02476	0.0618174	0.0261966	0.0695797	0.0717651	0.0219821	0.053976	0.49251	0.227575	0.0774494	0.0591906	0.165531	0.515962	0.0232395	0.0746072	5.11799	15.3466	0.0186283	146.989	113.365	2.30929	122.774	455.92	117.196	124.299	27.8574	239.512	1564.46	89.1632	17.255	211.759	22.9177	46.6775	44.5947	17.1687	5.048	13.9351	19.2769	0.745255	5.29671	0.200843	0.249284	0.0485354	0.198451	0.215598	0.16299	0.21249	0.364696	0.239985	0.481721	24.4313	17.3131	7.15975	312.122	42.8495	9.37999	0.0029441	57.1867	29.3614	0.301694	5.08677	14.2045	22.3792	47.0022	40.4485	38.7183	1.85282	185.516	0.026639	0.248006	0.0026234	0.537032	0.576766	0.660705	0.551039	0.629232	0.573454	40.4712	753.239	403.856	397.528	180.706	79.0529	4.49435	7.55067	23.2562	57.3565	72.7985	29.7001	1.18085	7.77093
T	F	122	10.7071	486.86	68.3752	449.362	860.891	16.3948	0.0562231	219.805	5.69721	0.714997	0.0035721	11.0803	6.00124	5.41776	71.0086	0.0442097	0.0658589	0.559861	1.21636	1.1968	1.00238	0.60758	15.0706	1.98654	0.347359	1.30686	0.830558	2.32408	2.98383	1.91e-05	0.187951	0.282271	0.282995	1.13595	0.617024	0.501044	0.792997	5.66626	3.83773	0.525476	1.11669	1.06396	6.97168	6.09366	1.3843	0.437911	0.24555	0.220286	0.364407	0.265827	5.44904	0.0756727	4.0613	8.11004	0.0552554	0.32786	0.0256946	1.40314	0.138633	0.59602	0.678999	1.03799	0.769021	1638.96	61.9249	0.664192	16.7486	8.77436	7.03554	0.620086	0.409297	4.14907	0.10842	0.819005	0.0659821	1.2649	1.3702	0.599166	0.561462	0.543406	0.0647111	0.962201	17.9502	93.8981	65.6577	18.6618	38.1619	2.18661	23.5418	4.06398	0.192612	0.5047	0.337827	0.263696	0.886524	3.43731	13.2278	3.84347	0.0113518	144.213	282.943	4.75268	0.667474	2.4951	13.5172	90.5366	41.7201	162.132	4.97314	0.0029608	30.0752	74.0597	18.7478	39.8889	0.38845	2.50851	3.20836	11.6234	2.83225	0.805276	1.47399	6.50362	4.72977	6.336	5.96813	3.11086	9.85047	4.23398	9.17074	8.40378	11.4381	3.25411	2.48784	4.55824	2.61562	0.0725106	0.103497	0.0190608	0.0703497	0.885284	1.72653	0.101051	0.0955538	0.617438	2.9699	0.569946	2.58906	0.0610972	0.143308	0.16398	0.285296	0.0637868	6.7978	0.995708	4.07965	0.12289	0.0165437	0.0184669	0.0346017	0.116363	0.445795	2.40903	0.36967	0.0766567	0.0205982	0.0218258	0.0085445	0.0374177	0.0529146	0.036761	0.0952939	0.0806108	0.184866	0.104802	0.0319455	0.213795	0.390272	0.251961	0.101946	0.199222	0.0254448	0.0261966	0.0240165	0.0243368	0.0219821	0.0185119	0.108792	0.0847335	0.0241323	0.011314	0.0790859	0.140727	0.0549166	0.0159966	2.61454	2.46909	0.525722	32.7448	38.4217	0.364795	20.0037	162.483	17.3609	25.6093	5.56464	7.08829	323.018	10.7554	7.82706	109.714	4.2374	10.2653	18.8035	13.9958	0.539996	4.34631	3.84885	1.81611	1.83224	0.15023	0.201071	0.183567	0.0571223	0.159484	0.206345	0.0502517	0.103914	0.0240903	0.336336	8.96529	7.72722	4.9783	198.724	27.5378	6.10527	2.59968	59.6271	28.6507	0.0340365	0.0300223	4.59792	2.90578	31.7409	15.214	15.3313	1.85282	129.976	3.59258	0.248006	0.962797	0.0694408	0.603811	0.508028	0.446767	0.448898	0.153675	11.055	58.6307	27.3119	21.157	15.2211	30.8192	1.13404	12.7272	16.3143	33.4319	55.9942	14.8249	1.18085	9.85213
T	F	123	24.9447	607.736	128.742	615.961	1412.87	50.0879	0.0562231	316.318	13.2467	0.530816	0.0733582	13.4554	7.30042	6.44401	92.3352	0.0442097	0.120404	0.526653	0.791688	1.54526	1.472	0.443233	20.5647	2.63528	0.347899	1.89796	1.61126	4.53983	3.79426	0.0562537	0.455145	0.589312	0.507281	2.95499	2.1931	1.02673	1.4273	16.3781	11.6612	1.90221	1.24997	2.17582	16.7656	16.0029	4.39811	0.485484	0.600523	0.397329	0.763337	0.608424	3.99587	0.744191	3.93352	10.7031	0.0552554	0.956753	0.0256946	1.00176	0.184411	0.805547	0.701428	1.01281	0.846364	1689.43	167.308	2.89749	54.7942	25.6089	24.6934	1.14645	2.46534	9.94574	0.10842	1.95228	0.0659821	2.28454	4.22285	1.38106	2.13576	1.10684	0.0647111	1.16566	2.64957	54.2066	43.6317	14.7171	44.1987	1.97741	25.214	11.8816	0.192612	0.129297	0.135446	0.133651	0.984708	3.88064	14.2494	9.42617	0.0113518	237.844	491.053	12.7452	1.62397	0.154327	28.214	234.206	133.262	267.055	13.5808	0.0029608	59.9055	153.549	49.9594	78.1643	0.38845	4.23312	8.60824	25.0319	2.90995	0.914506	2.25746	7.75599	7.09085	7.61861	11.0724	5.45711	15.8155	9.15907	9.72198	13.3886	18.0643	6.82868	3.77137	5.77459	4.23378	0.0291506	0.122185	0.0350216	0.0723446	1.43714	3.18617	0.199534	0.234268	0.993296	8.90429	2.272	4.36602	0.215255	0.369611	0.217767	0.417153	0.563934	12.9532	2.60949	5.7916	0.194524	0.0345945	0.0496872	0.0710385	0.318022	0.717056	4.48184	0.702531	0.15054	0.0205982	0.0218258	0.0085445	0.126277	0.156827	0.036761	0.268959	0.256045	0.464165	0.247872	0.0655882	0.434263	0.936432	0.861778	0.260572	0.335407	0.0254448	0.0261966	0.121916	0.111865	0.0219821	0.0256054	0.46041	0.22637	0.0241323	0.0558574	0.257717	0.440749	0.253658	0.118535	2.88237	7.15648	2.44885	48.5956	59.3963	1.87421	37.0832	187.523	35.7947	70.6956	13.6651	40.7795	807.656	30.1545	9.71517	139.538	9.78687	16.7453	28.1454	8.37485	5.24158	5.05504	10.1237	0.745255	4.83348	0.222766	0.267707	0.375077	0.0411449	0.389544	0.231122	0.0502517	0.431998	0.246557	0.538599	11.4304	7.70996	4.93872	195.646	28.2648	5.83963	1.99987	56.2078	28.4209	0.147304	2.65649	5.98704	8.07093	36.942	19.8206	18.4048	1.85282	143.429	4.5294	0.248006	1.23093	0.0694408	0.57328	0.559563	0.84493	0.499248	0.487341	11.055	58.6307	27.3119	21.157	15.2211	30.8192	1.13404	9.60592	19.3821	70.0409	119.199	14.8249	1.18085	17.6539
T	F	124	78.4066	944.049	444.765	1052.05	1941.29	145.429	0.136879	499.096	49.4166	0.810336	0.58169	22.458	4.46593	4.30391	57.7804	0.0442097	0.186353	0.642701	0.908157	1.12487	0.896392	0.482127	13.0121	1.58397	0.428822	2.03169	1.95803	5.70545	3.65634	1.91e-05	0.59577	1.05189	0.959688	2.16623	3.32541	1.76724	1.58551	8.38333	6.52851	1.4313	1.51364	1.53958	10.0975	6.6417	1.66087	0.506367	0.331661	0.513832	0.743801	0.629973	3.66706	0.809268	6.04553	14.4591	0.480701	0.686007	0.0602631	0.694189	0.124706	0.493774	0.657436	0.623446	0.593568	2078.21	168.436	4.41723	65.1651	37.1814	28.6972	0.511766	5.97858	10.8459	0.10842	2.36863	0.0659821	3.09166	3.98047	2.35732	3.38654	2.03802	0.0647111	1.68403	4.32293	165.952	135.942	35.2103	37.4427	4.32411	27.6349	4.35206	0.192612	0.129297	0.314603	0.133651	1.18457	8.42621	25.3369	46.3195	6.4268	487.973	682.479	34.5397	4.9484	1.39827	72.4556	343.96	284.365	446.697	54.4968	3.7892	121.849	247.184	112.589	136.219	0.38845	6.69052	18.6234	47.8123	4.21384	1.58331	4.65721	14.2961	16.6864	8.07081	13.8895	11.7408	34.8439	21.2574	6.88937	20.5427	32.4378	13.741	2.9187	4.67041	6.86591	0.0710332	0.226785	0.0190608	0.0805385	0.819133	1.54742	0.169569	0.580527	0.596206	3.60192	1.06449	2.91523	0.390539	0.751908	0.481312	0.347854	0.753288	7.34582	2.15685	3.50936	0.141185	0.088936	0.0713853	0.0891965	0.204666	0.668497	2.42811	0.443479	0.167946	0.0205982	0.0218258	0.0231873	0.263763	0.403256	0.036761	0.453129	0.75717	2.04813	0.947059	0.178422	1.51579	3.52036	2.60916	0.568145	0.904648	0.066494	0.121172	0.158897	0.193944	0.0597329	0.0448561	0.286647	0.181939	0.0241323	0.011314	0.176851	0.308226	0.133025	0.0159966	10.0372	35.498	4.72937	140.719	134.824	1.99257	87.921	289.749	88.1921	240.951	20.5154	173.032	1466.53	94.2648	21.0226	158.44	26.432	43.2349	52.9626	9.28362	7.27268	11.6302	23.4391	8.51002	5.24568	0.186834	0.202945	0.119922	0.0411449	0.219643	0.314102	0.0502517	0.258961	0.0240903	0.486001	19.0356	10.5361	9.47764	250.507	43.4814	7.2811	0.0029441	64.1307	33.9782	0.284346	0.0090761	11.4638	9.803	56.7602	38.3995	30.6085	1.85282	171.567	6.72586	0.248006	1.7632	0.0694408	0.808366	0.539616	0.70436	0.717483	0.692125	11.055	58.6307	27.3119	21.157	15.2211	30.8192	1.13404	5.28771	12.0816	45.7409	92.7571	14.8249	1.18085	14.4912
T	F	126	64.4275	632.597	365.877	734.021	1141.63	57.7366	0.0562231	303.254	19.2345	0.648119	0.251999	9.56249	6.48796	5.76079	81.4505	0.0442097	0.125586	0.28113	1.31498	1.4296	1.21136	0.489762	17.9252	2.09812	0.358306	1.3788	0.921458	3.22777	3.1598	0.0488645	0.301385	0.584414	0.563475	2.28928	2.2722	0.714346	1.28898	8.99087	5.41548	1.07212	1.2104	1.73238	9.60146	4.76147	1.04563	0.324745	0.31697	0.451635	0.526572	0.341002	4.01619	0.507018	3.07901	6.26328	0.15469	0.617202	0.0256946	1.08549	0.178838	0.593306	0.644482	0.983318	0.83826	2176.83	98.4847	3.7947	33.1083	19.017	14.7162	0.758852	1.81451	5.51329	0.10842	0.945567	0.0659821	1.77831	2.76868	2.29631	1.74624	1.13308	0.0647111	0.996636	7.81675	70.8465	58.3815	17.933	50.4678	1.95584	29.3881	8.85842	0.192612	0.129297	0.227414	0.133651	0.986473	10.7769	34.6924	78.4098	5.23773	460.256	618.532	26.6306	3.00347	0.415048	71.3329	345.782	204.679	349.693	27.0053	0.154179	87.6325	202.901	58.2683	70.9602	0.38845	5.23707	8.42112	30.3528	7.22089	2.92721	5.94348	20.0045	14.6995	14.6065	16.9991	9.867	28.8091	17.4752	16.648	20.4255	27.4021	10.2082	5.2737	7.33206	5.29321	0.0816547	0.540248	0.0190608	0.00780132	4.17485	5.24425	0.35255	0.265887	2.84047	11.616	3.55219	7.61574	0.557765	0.397854	0.306084	0.487206	1.26919	17.9708	4.3999	7.44434	0.346235	0.0415903	0.0783514	0.0844967	0.274093	0.830325	4.6545	1.01298	0.127362	0.0205982	0.0218258	0.0523615	0.27402	0.245571	0.036761	0.435911	0.36973	0.783114	0.720878	0.141257	0.950632	1.44461	1.14646	0.307383	0.527419	0.137381	0.0651702	0.185361	0.229043	0.0219821	0.0867474	0.622597	0.268413	0.0633362	0.011314	0.361516	0.44358	0.0795363	0.135157	5.41325	27.1844	0.0186283	108.174	75.1257	1.33492	66.94	175.546	46.6345	127.308	7.40823	101.46	923.615	52.1416	15.6521	92.7944	10.713	19.3918	29.7331	7.14069	5.36347	5.11466	14.4431	1.98753	3.97211	0.089004	0.146602	0.370754	0.0411449	0.32666	0.229945	0.0502517	0.0759026	0.0240903	0.334649	19.0453	12.3163	9.19422	217.433	27.1963	7.03712	0.0029441	0.0505434	19.365	0.000467	0.0090761	7.10003	9.86354	31.6143	21.8576	20.6596	1.85282	158.724	7.12639	0.248006	1.6373	0.0694408	0.705115	0.90031	0.888945	0.540267	0.49885	11.055	58.6307	27.3119	21.157	15.2211	30.8192	1.13404	7.62413	17.1238	35.4934	50.662	14.8249	1.18085	14.1483
T	F	127	46.1603	364.468	234.977	443.865	629.756	37.2502	0.0562231	158.379	10.6903	0.416081	0.0956746	6.02256	7.67736	6.75148	95.1215	0.0442097	0.111394	0.315788	0.611548	1.49759	1.25663	0.304898	20.5867	2.60138	0.277293	0.826492	0.589372	1.89908	1.75284	1.91e-05	0.239557	0.547155	0.331262	1.99757	1.77584	0.76771	1.10732	6.1287	3.73503	0.759667	1.00663	0.927889	4.67812	2.4787	0.5829	0.310775	0.175732	0.360393	0.351278	0.328056	4.12817	0.325806	4.0604	6.75383	0.584822	0.709685	0.0512779	0.633425	0.113911	0.448226	0.422061	0.550229	1.15906	1096.87	83.8254	2.81696	26.3053	16.3522	10.0603	0.411475	1.80049	4.57997	0.10842	0.828722	0.0659821	2.2223	2.0772	1.91632	1.26918	1.01284	0.0647111	0.912546	8.50921	22.377	20.4867	7.2239	48.2993	1.24918	23.3016	10.2635	0.192612	0.509144	0.332745	0.340294	0.659545	8.04174	19.2836	39.3289	3.27358	250.051	306.708	13.0055	1.75205	0.721854	39.2406	153.685	105.513	174.569	14.8687	0.373557	45.8307	97.8786	29.493	34.9054	0.38845	2.83337	4.74696	14.9912	4.30678	1.73689	3.45113	11.6298	9.32375	8.80873	8.52225	5.68563	15.4791	8.99844	10.7425	10.8657	13.1929	5.00606	3.19677	4.04181	2.48175	0.0989777	0.335411	0.0483984	0.0186283	2.37744	2.80674	0.234877	0.158359	1.46973	5.10336	1.62919	4.59613	0.472797	0.226007	0.194428	0.323413	0.847466	9.3951	2.55828	4.09459	0.265476	0.0165437	0.0590144	0.0580768	0.186621	0.557706	2.38732	0.53579	0.0402945	0.0205982	0.0218258	0.0383045	0.184441	0.167104	0.036761	0.283817	0.257646	0.612683	0.379143	0.116311	0.57685	1.00589	0.754059	0.197568	0.279071	0.0965925	0.0700182	0.162168	0.135439	0.0574257	0.0379482	0.412537	0.29717	0.0492891	0.047103	0.194593	0.260658	0.0638593	0.0870566	5.85796	21.3789	0.405	71.5073	42.8983	1.22921	48.1225	99.65	29.031	87.5618	8.92869	60.6668	502.304	32.5502	13.4718	106.738	7.09476	10.8152	21.0061	10.7669	7.30126	4.33892	10.8948	2.25743	5.08018	0.149948	0.237614	0.204821	0.0750107	0.252541	0.205113	0.0502517	0.0783919	0.103148	0.307928	11.502	6.85478	4.67049	123.997	14.9374	3.88145	0.0029441	13.6496	10.9184	0.000467	0.0090761	4.02446	3.49036	15.4561	11.5686	10.3058	1.85282	78.051	3.84747	0.248006	0.79199	0.0694408	0.650631	0.558915	0.586728	0.437121	0.444494	11.055	58.6307	27.3119	21.157	15.2211	30.8192	1.13404	4.53334	10.1737	18.2259	28.1226	14.8249	1.18085	10.7221
T	F	128	64.497	539.458	330.716	621.388	990.192	60.4724	1.14518	229.611	17.9554	0.698419	0.27003	7.69777	6.04085	5.44234	71.9357	0.0442097	0.152767	0.621722	1.04336	1.2496	0.957679	0.520342	15.8672	2.18349	0.451869	1.34436	1.06538	3.20787	3.10173	0.0528264	0.334316	0.693009	0.560437	2.50812	2.49241	1.06992	1.45867	9.01256	5.63821	1.02386	1.50484	1.43931	8.7183	4.6569	0.966032	0.545258	0.35323	0.471652	0.655881	0.418899	3.605	0.812654	3.73071	7.03538	0.519016	0.92802	0.0469059	0.866332	0.147518	0.569703	0.58688	0.84794	0.90128	1962.43	97.7499	3.42755	31.05	17.7902	12.9381	0.370832	2.00043	4.90823	0.10842	0.926918	0.0659821	0.854335	1.31673	0.91162	0.870816	0.414694	0.0647111	0.517061	5.30323	20.4717	20.206	7.44217	53.0027	1.36127	31.9011	9.48624	0.192612	0.602074	0.821357	0.449968	0.988752	11.0131	28.5542	61.5853	5.1525	352.776	510.898	23.6921	2.81129	0.357691	53.7213	278.362	178.467	278.636	27.5438	0.736338	76.8968	155.536	52.5904	57.4337	0.38845	4.25068	7.82421	23.6846	5.58231	2.29325	4.19229	15.0574	12.2711	12.0891	12.8102	8.06358	19.865	11.6972	15.3608	15.5896	19.4434	7.40552	4.6618	6.48894	3.82867	0.117861	0.501318	0.116786	0.0484672	3.50526	4.89653	0.445436	0.280461	2.52773	10.5413	3.40016	6.7615	0.597204	0.416659	0.227939	0.590925	1.62281	15.9522	3.90655	6.70184	0.265367	0.101866	0.133533	0.173669	0.308126	0.753686	4.55813	0.961566	0.224879	0.0205982	0.0218258	0.0586822	0.270814	0.217686	0.036761	0.436461	0.376796	0.653723	0.639957	0.125335	0.857365	1.28075	1.02549	0.372527	0.527867	0.113963	0.110892	0.163335	0.174887	0.0859726	0.0679026	0.570586	0.228272	0.0684033	0.0373525	0.27577	0.398685	0.208387	0.145138	2.94698	18.6275	1.77275	54.0059	48.0916	2.20459	31.7342	101.48	29.1176	74.9891	6.40407	63.5527	436.913	27.0171	10.4978	61.642	5.28552	12.332	21.6197	5.25776	4.61809	4.79951	8.67484	2.78105	3.51023	0.207634	0.235295	0.408794	0.0411449	0.571088	0.304185	0.0502517	0.199952	0.297176	0.408129	16.6821	9.88647	6.87905	181.419	22.5965	5.843	0.0029441	0.0505434	15.9394	0.000467	0.0090761	6.28901	7.92318	21.4175	18.3001	16.7477	1.85282	122.605	5.93726	0.248006	1.34182	0.386222	0.79854	0.582511	0.913868	0.728205	0.663661	11.055	58.6307	27.3119	21.157	15.2211	30.8192	1.13404	10.5932	15.3974	32.5766	46.1926	14.8249	1.18085	13.1753
T	F	129	83.1179	614.984	224.622	652.354	1275.95	88.6633	0.0562231	282.637	33.328	0.685314	0.925343	12.3009	4.64491	4.49952	60.7671	0.0442097	0.235022	0.753534	0.835326	1.20965	1.03948	0.569615	13.7464	1.79022	0.424892	1.89857	1.81408	5.04099	3.40793	0.0797245	0.56031	2.28061	1.15485	4.83189	6.96125	2.63382	2.91496	21.7101	13.4061	2.97441	2.06921	4.14936	20.2351	12.2103	3.41274	0.690579	0.729463	0.917034	1.23804	0.923864	3.1415	0.944737	3.56456	7.85664	0.33864	1.126	0.129192	0.897006	0.28498	0.805588	0.913988	0.635105	0.722348	1355.29	147.356	4.51927	56.5028	29.1076	26.4875	0.871652	2.92356	8.80593	0.10842	1.83009	0.0659821	1.94275	2.32633	1.24793	2.5694	1.45013	0.0647111	1.02731	12.3289	209.817	179.301	43.2068	30.2709	4.77435	19.993	8.44018	0.192612	0.565206	0.826487	0.902831	0.987023	7.0573	16.5902	30.6498	6.36244	331.541	470.409	26.1405	4.12652	0.0181957	63.2643	290.326	165.51	264.846	35.1454	2.4635	69.0013	155.841	76.2538	81.8839	0.38845	5.08112	16.4074	34.0449	3.93338	2.04044	2.97145	12.4625	12.3637	8.7618	15.8118	8.13524	19.7402	12.4741	5.2227	15.1579	18.5587	7.97647	2.27538	3.42529	4.98543	0.121735	0.311686	0.106455	0.14728	1.74064	3.80333	0.368088	0.465644	1.92518	9.79385	2.65752	5.19353	0.55271	0.491513	0.385244	0.348194	1.09433	11.68	4.11334	5.04725	0.261704	0.0820233	0.123292	0.139568	0.391202	1.46438	3.48178	0.79558	0.23975	0.0205982	0.0218258	0.10642	0.251244	0.279611	0.036761	0.517159	0.503355	0.706745	0.754848	0.188928	0.767357	1.72879	1.52783	0.462853	0.665998	0.475113	0.411133	0.828481	0.848386	0.37265	0.245286	2.45088	1.27392	0.353819	0.116811	0.42499	1.18451	0.614805	0.298533	12.0741	19.8282	4.45125	81.6664	67.0261	5.68202	45.54	163.514	42.3461	120.657	13.1004	74.755	598.388	58.3283	15.1374	116.46	12.0494	28.4911	30.9535	12.9746	10.6486	11.7153	16.8385	9.28503	6.68694	0.305658	0.400694	0.43693	0.301902	0.490042	0.456333	0.0502517	0.456652	0.362868	0.580954	16.7885	10.4199	5.19286	176.283	24.7424	6.87537	0.0029441	44.9441	21.7487	0.000467	0.0090761	9.0268	8.27623	28.6791	21.4705	20.217	1.85282	94.2525	4.2716	0.248006	1.00477	0.225888	0.743785	0.675186	0.634769	0.535639	0.656171	11.055	58.6307	27.3119	21.157	15.2211	30.8192	1.13404	7.92547	19.9317	52.1696	102.279	14.8249	1.18085	17.5178
T	F	131	73.8262	571.641	189.052	614.917	1221.72	81.6678	0.0562231	246.402	55.2104	0.462193	1.03788	10.6243	6.98967	6.98503	92.8297	0.0442097	0.194061	0.732099	0.697483	1.44291	1.35558	0.274536	20.8048	2.79987	0.334785	2.05445	2.06166	5.53972	3.46078	1.91e-05	0.466901	1.80474	0.949455	4.46146	3.81785	1.73757	2.46404	14.1628	7.84261	1.82174	1.92297	2.58541	16.4284	12.0981	3.6961	0.584199	0.385461	0.501285	0.819199	0.891606	2.87823	0.575952	2.9188	8.28476	0.446758	0.644864	0.0585402	0.729333	0.139498	0.723423	0.771701	0.572618	0.788936	1833.02	97.3904	2.78971	35.353	20.3859	26.0709	0.915633	2.19027	6.69423	0.10842	1.8081	0.0659821	1.7303	3.01202	2.70889	3.49006	1.58726	0.0647111	1.55547	4.03276	38.6781	32.4545	18.6373	49.1726	1.2252	32.7752	4.70509	0.192612	0.129297	0.135446	0.133651	0.888586	6.76627	16.4238	21.606	5.50624	266.967	475.934	23.9339	3.82922	0.133211	45.0079	297.195	164.219	263.396	96.859	1.54826	65.2437	147.162	104.52	106.475	0.38845	4.95312	15.6289	29.5642	3.59031	1.86003	2.57134	10.4328	11.5914	7.26461	16.0845	7.56026	18.2251	13.4866	5.09088	14.3394	19.8509	9.76833	2.14399	3.67069	4.93983	0.134	0.178189	0.102833	0.104695	1.89507	3.70402	0.362177	0.628029	2.90555	14.7998	5.91886	5.17855	1.1763	0.618017	0.486894	0.580625	0.983285	10.6839	5.43268	6.35667	0.274115	0.111867	0.157587	0.0785969	0.445029	1.23009	4.62875	1.32576	0.22264	0.0205982	0.0218258	0.0085445	0.201197	0.276926	0.036761	0.474785	0.481394	0.774681	0.901316	0.168327	0.74485	1.63565	1.7741	0.39622	0.765275	1.04539	0.727352	1.35636	1.5242	0.641452	0.407382	3.71848	1.64617	0.559091	0.101921	0.808379	2.54183	1.50503	0.749021	4.9406	8.1639	2.84951	33.0906	30.4675	1.45235	20.6814	79.2332	26.2392	42.7548	5.35981	29.0234	275.135	22.717	7.58128	60.2802	4.76126	11.7881	11.9082	4.00551	2.12886	2.12194	7.6981	0.745255	1.54661	0.302212	0.377614	0.26913	0.214208	0.136989	0.341098	0.0502517	0.366902	0.34735	0.576102	15.6734	9.6504	5.13629	159.891	22.3725	5.90559	0.0029441	37.1225	17.8921	0.00864094	0.0090761	8.09677	9.47356	25.5666	20.7917	19.06	1.85282	85.933	4.01356	0.248006	0.784937	0.221452	0.39017	0.521221	0.56736	0.42292	0.414317	11.055	58.6307	27.3119	21.157	15.2211	30.8192	1.13404	16.1933	33.1933	73.8772	167.97	14.8249	1.18085	26.6082
T	F	132	61.2789	495.68	162.4	523.311	1093.96	55.9214	0.0562231	238.39	25.6841	0.388634	0.524704	10.5305	7.00104	6.02168	83.5887	0.0442097	0.141438	0.221317	0.507702	1.37622	1.17731	0.267564	19.0436	2.37412	0.282727	1.30432	1.17434	3.48094	2.71796	1.91e-05	0.308213	1.0528	0.505973	2.44153	2.90443	1.40382	1.16436	9.20875	6.35656	1.42978	1.27642	1.35665	8.61905	6.89829	2.02237	0.310393	0.303206	0.340058	0.460952	0.44639	2.28506	0.577975	3.661	9.73307	0.0552554	0.57916	0.0556297	0.749508	0.148227	0.646251	0.684795	0.560498	1.09697	1513.9	104.217	3.0059	36.2217	18.7272	18.5554	0.19201	2.02528	6.01562	0.10842	1.48104	0.0659821	2.39127	2.54096	1.47105	2.50629	1.47067	0.0647111	1.32726	8.22086	137.938	114.077	32.0434	35.0975	2.39523	24.6587	6.07586	0.192612	0.319308	0.299359	0.261143	1.13378	6.58913	13.3574	20.1495	4.95991	223.785	357.719	17.7666	3.12746	0.472201	32.132	196.323	126.948	198.42	24.7457	0.249515	55.0843	116.961	57.8773	69.677	0.38845	3.54807	10.8415	25.3086	3.14977	1.43316	2.44318	9.32408	10.0936	6.03783	11.6116	5.93313	16.2252	10.6221	4.78284	11.9974	15.7354	6.65887	2.15487	3.28611	4.21219	0.0642466	0.175122	0.0856309	0.0640087	1.12505	2.39315	0.210607	0.480468	0.93023	6.24538	1.81361	3.6544	0.392983	0.511196	0.308873	0.238097	0.848845	9.18306	2.9887	4.32089	0.18927	0.0165437	0.0855423	0.0524817	0.251647	0.839985	3.06254	0.677127	0.129671	0.0205982	0.0218258	0.0085445	0.2343	0.251073	0.036761	0.321423	0.414366	0.724283	0.892103	0.102272	0.685419	1.77812	1.48269	0.326829	0.646602	0.294895	0.220198	0.412896	0.602607	0.202274	0.0798102	1.60463	0.792021	0.162521	0.0639258	0.217744	0.760331	0.515614	0.176053	3.29727	14.2213	0.665519	57.9598	56.4661	0.3631	39.5228	152.496	41.1259	88.2443	8.49682	66.4618	669.785	44.7945	13.3778	140.089	13.1774	20.742	25.7652	9.91521	7.75707	7.72267	13.0994	5.0257	2.86062	0.138902	0.199394	0.0485354	0.0411449	0.195254	0.252762	0.0502517	0.301292	0.0240903	0.438711	13.5984	8.55847	5.03144	157.405	19.6915	5.37629	0.0036801	35.2561	16.7589	0.0361997	0.0090761	6.65752	5.80502	27.1562	16.8769	16.8338	1.85282	91.2964	3.72317	0.248006	0.712649	0.0694408	0.537836	0.353977	0.432926	0.451399	0.429915	11.055	58.6307	27.3119	21.157	15.2211	30.8192	1.13404	4.54521	14.1293	39.005	91.5007	14.8249	1.18085	13.7292
T	F	145	24.3258	806.427	310.353	1011.85	1271.66	26.6496	0.0562231	407.133	31.1967	0.980887	0.0035721	23.4362	5.78116	5.83305	79.7853	0.0442097	0.15649	0.922745	2.03608	1.23578	1.05438	1.26281	17.8914	2.24647	0.823989	2.58395	1.00357	4.46316	9.07452	0.123538	0.12655	0.687554	0.635434	3.68154	4.54178	1.56483	2.25959	25.3918	16.625	2.84105	2.15496	4.03623	28.2425	18.3692	3.51018	0.724469	0.671742	0.702332	1.70989	0.902004	4.47016	0.41767	4.21334	7.46156	0.235549	0.718073	0.0256946	2.68357	0.331944	0.924587	0.867328	2.19762	0.539651	2677.57	193.433	4.59783	54.6517	36.9684	18.8951	0.700583	2.27911	14.2664	0.10842	3.86792	0.0659821	4.14288	5.86052	2.25844	1.60735	2.49494	0.0647111	4.60485	8.06684	118.082	104.691	24.8311	46.3546	3.09205	33.0253	15.3108	0.192612	0.129297	0.353072	0.292444	0.549223	6.82662	39.0913	27.9928	0.0113518	490.093	516.642	13.1807	1.87699	1.50273	58.2925	244.789	129.79	373.538	30.2177	0.0029608	67.3223	198.78	75.9416	153.506	0.38845	5.43173	13.8016	49.8119	4.67544	1.65003	3.88945	13.57	9.86102	12.3507	11.0426	6.39423	20.3646	14.5956	16.542	15.4397	26.2405	10.0802	6.15046	11.942	6.59958	0.104219	0.272607	0.0190608	0.047211	2.53724	2.83665	0.175746	0.282218	1.53215	5.90575	1.25049	5.33977	0.412085	0.378774	0.239468	0.641641	0.288844	16.6889	3.12505	13.2089	0.319025	0.0165437	0.143156	0.0095153	0.310747	1.35934	10.1467	1.40381	0.215623	0.0205982	0.0218258	0.0085445	0.119312	0.0607707	0.036761	0.198987	0.157117	0.168297	0.24178	0.0716952	0.311592	0.641496	0.568887	0.263216	0.480508	0.0254448	0.0261966	0.0192132	0.0243368	0.0219821	0.0354612	0.431303	0.209682	0.0241323	0.0537718	0.273296	0.395441	0.164489	0.0159966	6.14783	10.4384	1.60218	64.1352	45.5438	0.183243	39.9914	141.44	18.2544	53.3706	10.6454	21.4902	617.388	25.3035	10.6484	49.0638	7.37512	20.2727	35.8177	3.5599	3.9777	0.933073	4.89942	0.745255	2.95563	0.234141	0.299546	0.263488	0.112262	0.287699	0.281165	0.0502517	0.291664	0.247259	0.40923	15.8351	9.69616	20.9733	360.124	49.7723	8.37331	11.8532	103.018	39.5119	0.469717	0.0090761	1.86421	7.68263	40.6916	13.1423	15.3984	1.85282	259.614	5.62174	0.248006	2.21278	0.0694408	0.53671	0.434514	0.577369	0.219488	0.594791	11.055	58.6307	27.3119	21.157	15.2211	30.8192	1.13404	15.8516	24.6535	78.5543	161.435	14.8249	1.18085	27.2614
T	F	146	12.9781	256.713	75.741	317.094	570.431	22.9367	1.68657	86.8822	6.96249	0.216913	0.0732823	6.94809	7.83345	7.05901	94.457	0.0442097	0.0796965	0.497122	0.557938	1.53674	1.52083	0.276467	20.0032	2.34773	0.278462	0.844256	0.348858	1.91294	1.94485	1.91e-05	0.111137	0.420334	0.459708	1.88181	1.43218	0.712163	1.03059	6.86447	4.1331	0.987039	1.33267	1.05873	7.5291	5.84149	1.38614	0.283792	0.249007	0.238107	0.412247	0.259344	1.92012	0.0756727	1.94637	6.0891	0.0552554	0.277885	0.0349402	0.587738	0.085093	0.363226	0.412301	0.492795	0.870874	860.911	57.6541	1.4941	18.2587	11.9684	9.97765	0.753976	1.39533	2.64132	0.10842	0.997281	0.0659821	1.0721	1.07377	1.26474	1.35228	0.738392	0.0647111	0.824361	1.76738	61.978	47.8473	11.0572	72.0684	3.43943	34.401	12.7306	0.192612	0.25292	0.135446	0.451736	0.893991	2.73529	10.1072	10.0959	1.23673	167.441	289.824	8.86781	0.780561	0.0465642	22.5587	136.952	97.2552	101.989	9.34924	0.120742	36.1251	55.6376	28.1489	52.138	0.38845	1.81834	5.37186	18.4168	2.04777	0.712258	1.8192	6.73612	7.17088	4.03685	8.69384	4.24826	8.68116	5.10209	2.75077	6.77729	8.99815	3.85033	1.11955	1.93861	3.05022	0.0166887	0.108756	0.0190608	0.0136036	1.02828	1.77921	0.104115	0.167499	0.738504	4.16497	1.35623	2.40278	0.176436	0.245958	0.138426	0.154072	0.640707	5.42414	1.75496	4.16796	0.144356	0.0165437	0.0247463	0.0157108	0.126234	0.510466	2.38425	0.601448	0.0819721	0.0205982	0.0218258	0.0270184	0.110896	0.160639	0.036761	0.213724	0.213085	0.599918	0.267823	0.0755415	0.386228	0.700529	0.658641	0.181714	0.330163	0.0254448	0.0261966	0.0192132	0.0418366	0.0219821	0.0131421	0.162219	0.072892	0.0241323	0.011314	0.0286097	0.135266	0.0232395	0.0159966	3.44407	3.59233	0.833094	30.1697	25.3691	0.822681	22.5676	88.0617	19.5537	30.1031	6.22945	45.3599	308.326	21.6145	7.4885	51.1788	4.65261	11.8148	18.6733	5.93753	2.75438	1.4061	5.97755	1.25193	2.92598	0.0722447	0.168061	0.0651619	0.0411449	0.0594956	0.141726	0.0502517	0.0814114	0.0240903	0.238864	5.58879	4.95547	4.03529	106.37	13.7216	3.52344	1.25361	26.1151	12.6359	0.000467	0.0090761	1.46425	3.79096	13.2339	5.92666	6.25644	1.85282	57.759	1.6825	0.248006	0.523236	0.0694408	0.386452	0.363278	0.296512	0.221142	0.325771	11.055	58.6307	27.3119	21.157	15.2211	30.8192	1.13404	3.75368	7.85313	25.9106	49.543	14.8249	1.18085	8.6545
T	F	147	18.333	410.831	92.6142	376.706	967.035	20.5876	0.0562231	166.654	13.6492	0.421302	0.0035721	14.6015	5.11676	4.63416	62.3577	0.121623	0.0561092	0.562725	0.672244	1.02273	0.979714	0.366017	13.7662	1.65641	0.351988	1.20442	0.757693	2.72522	2.44813	1.91e-05	0.173977	0.799089	0.653159	2.11252	1.82044	0.871629	1.7265	6.72345	4.69593	0.834086	1.50669	1.19726	6.62936	6.13847	1.86465	0.341433	0.195322	0.213752	0.320013	0.263147	3.62399	0.0756727	3.04273	9.74417	0.0552554	0.635309	0.0451476	0.926507	0.11908	0.564673	0.770799	0.783748	0.745536	1111.49	109.384	2.24733	32.1944	18.9758	26.0111	0.65398	1.94817	5.35547	0.10842	2.42073	0.0659821	1.97222	2.31214	1.25164	3.22026	1.21335	0.0647111	1.79051	3.1457	44.5195	36.557	12.7863	51.6723	1.43027	37.3531	13.346	0.192612	0.129297	0.135446	0.133651	0.875045	3.84379	13.3683	10.2701	0.65122	192.88	442.384	10.5706	1.04435	0.364958	22.7081	203.673	103.146	164.06	14.424	0.0029608	39.3316	91.3497	40.5792	106.225	0.38845	2.29167	8.62411	34.9539	2.90079	0.866058	2.69028	7.32652	8.28257	3.99182	10.577	5.33728	12.5236	8.84373	2.93656	9.75715	13.5957	6.58765	1.66869	2.9259	5.1684	0.0354969	0.0568055	0.0190608	0.0480118	0.739469	1.89049	0.1008	0.228948	0.459875	4.30286	1.00097	2.30271	0.160633	0.379617	0.201483	0.184772	0.300389	6.74936	1.31169	4.28854	0.121683	0.0165437	0.103319	0.0285344	0.102704	0.511646	2.81576	0.432509	0.0805965	0.0205982	0.0218258	0.0085445	0.128826	0.145996	0.036761	0.185578	0.211356	0.425772	0.236914	0.0449954	0.535378	0.768532	0.742087	0.21879	0.474343	0.18226	0.0426429	0.210001	0.180764	0.0914047	0.0652434	0.379351	0.15588	0.0241323	0.011314	0.0954635	0.242293	0.09817	0.0452118	3.93867	2.372	1.73293	32.1262	26.6714	0.645561	19.3563	96.4139	17.332	29.6558	5.62984	55.1146	468.504	16.2288	6.72913	80.6295	5.03725	13.5716	21.4181	6.36928	0.539996	1.74306	4.97904	0.745255	0.920051	0.131005	0.200501	0.150655	0.0411449	0.14024	0.196379	0.0502517	0.171124	0.0240903	0.293877	8.64176	7.39754	4.97236	146.755	21.231	5.56511	2.55205	42.577	21.2675	0.184359	0.258568	2.5341	6.95141	10.5147	8.55713	10.2014	1.85282	73.649	2.18705	0.248006	0.754367	0.0694408	0.411004	0.502673	0.382903	0.33731	0.49723	11.055	58.6307	27.3119	21.157	15.2211	30.8192	1.13404	4.87466	8.04563	21.6247	42.189	14.8249	1.18085	8.33883
T	F	148	23.7265	451.451	130.125	487.601	1140.39	33.2849	3.16241	167.368	19.0238	0.39025	0.0035721	15.9276	7.08216	6.24208	83.501	0.0442097	0.0324558	0.628135	0.264948	1.45385	1.12853	0.339252	18.2679	2.26363	0.224043	0.892853	0.820924	2.93669	1.86292	1.91e-05	0.22949	0.387599	0.292913	1.60055	0.969736	0.57076	0.991444	5.97324	5.163	0.885842	1.71207	0.928947	6.30255	6.47452	1.78195	0.355845	0.19756	0.293563	0.54206	0.358778	4.70754	0.490241	3.79427	11.2463	0.0552554	0.599445	0.0256946	0.873008	0.116887	0.721933	0.845845	0.942657	1.02168	1098.15	104.117	2.3114	32.4546	17.2899	18.9699	0.469151	2.22617	4.96257	0.10842	1.94625	0.0659821	0.708622	1.07739	1.5183	1.58756	0.505691	0.0647111	1.06326	0.95211	56.8291	41.2153	11.2971	38.8637	1.63702	25.7147	18.6872	0.192612	0.278932	0.135446	0.446236	0.857492	3.87212	12.8201	13.567	2.15337	228.312	474.656	14.9833	1.44469	0.730074	27.6916	215.792	133.972	177.946	22.4193	0.0029608	54.5271	98.5035	44.622	107.704	0.38845	2.70885	8.15911	33.74	3.29276	1.04315	2.96607	8.65713	10.7502	5.3479	12.5892	6.7454	14.1467	9.10824	4.58294	11.1654	14.2103	7.81379	2.20589	3.64116	5.35388	0.0166887	0.0484162	0.0190608	0.0290979	0.509614	1.15044	0.0955621	0.285527	0.505649	3.05101	0.761522	1.58208	0.197139	0.478588	0.232762	0.22945	0.398616	4.99329	1.14779	3.87157	0.135708	0.0370451	0.0402043	0.0484971	0.151154	0.430478	2.42247	0.37379	0.11121	0.0205982	0.0218258	0.0085445	0.144138	0.162709	0.036761	0.170321	0.252316	0.608907	0.310376	0.0806764	0.46332	0.924662	1.17109	0.228666	0.511913	0.0254448	0.0261966	0.0192132	0.0243368	0.0219821	0.0131421	0.0589349	0.0539585	0.0241323	0.011314	0.0228878	0.071747	0.0232395	0.0159966	4.66389	4.92051	0.0186283	41.9676	36.9789	0.0261381	32.3958	145.424	25.0696	38.0731	6.71661	76.2251	526.949	18.5546	11.042	75.6689	6.43939	20.1627	29.82	5.49999	1.97799	3.24355	4.8658	1.73449	1.37156	0.175258	0.179146	0.230507	0.08435	0.373613	0.198804	0.0502517	0.175456	0.0240903	0.33881	10.8566	8.367	5.83546	165.646	24.8521	5.51826	1.32857	36.5711	20.912	0.230097	0.0090761	4.50358	6.85072	21.9944	16.9402	16.153	1.85282	100.461	3.69793	0.248006	0.978427	0.0694408	0.349596	0.779675	0.369977	0.309719	0.702894	11.055	58.6307	27.3119	21.157	15.2211	30.8192	1.13404	2.98027	10.3084	21.1208	57.6804	14.8249	1.18085	10.5803
T	F	151	30.6011	555.98	280.604	767.109	1190.43	29.5985	0.0562231	227.995	15.6147	0.569427	0.0035721	10.9794	5.65079	5.49459	74.9191	0.0442097	0.132391	0.598134	3.00253	1.34702	0.985135	2.21434	16.8462	2.11664	1.10763	3.43292	1.41398	4.09678	7.61733	0.222146	0.289733	0.765623	0.479839	4.10424	3.75233	1.36348	2.38903	22.025	12.0541	1.69069	2.46715	3.98139	27.9703	15.001	2.15245	0.919664	0.561852	0.566681	0.879621	0.486107	3.06709	0.249962	2.72125	5.10946	0.169489	0.738376	0.0458562	1.42866	0.136386	0.505232	0.396194	0.729189	0.583781	3148.13	142.347	3.41589	38.0895	23.3639	12.3632	1.01172	1.77552	6.35826	0.10842	1.33037	0.0659821	2.47673	4.21302	1.81518	1.12414	0.418134	0.0647111	1.3921	6.93351	31.3551	40.2722	13.2384	39.9878	1.34823	40.7692	8.6582	0.192612	0.970709	0.853726	0.133651	1.15675	9.01096	40.0107	50.1437	0.0113518	611.104	781.032	20.4415	2.16071	0.0181957	64.4038	315.927	165.419	310.856	24.1853	0.0029608	58.2831	146.462	53.7323	77.7813	0.38845	3.67536	9.81185	25.7643	6.90454	2.81063	4.49179	22.8577	14.0613	18.5098	19.0715	7.83589	20.0501	11.3399	15.0055	15.4728	20.4572	7.86473	4.52112	7.45343	4.43136	0.0836137	0.386599	0.08565	0.0878754	4.24103	5.5889	0.26931	0.232422	2.20026	11.2071	2.17778	6.25291	0.333287	0.299253	0.257469	0.46213	0.613434	17.9457	4.01823	9.20069	0.294838	0.0332241	0.0831501	0.0626536	0.350193	1.57325	6.5256	0.94419	0.119456	0.0205982	0.0218258	0.0560963	0.201574	0.157929	0.036761	0.384073	0.221936	0.258161	0.250676	0.099527	0.589576	0.66999	0.57532	0.218843	0.437219	0.0254448	0.0261966	0.103802	0.120949	0.0469312	0.0383012	0.384098	0.216886	0.0241323	0.0527502	0.332889	0.487696	0.125598	0.0159966	4.85665	15.0231	1.72808	59.2222	48.7077	2.46883	27.4501	133.499	12.4016	38.306	3.65085	28.9717	313.65	16.1462	7.77172	68.7544	6.4833	15.915	27.0353	5.08236	3.97239	4.33814	5.45528	0.745255	0.920051	0.258141	0.291326	0.385828	0.221337	0.470865	0.323898	0.0502517	0.269982	0.196986	0.480061	16.2681	13.0471	12.547	265.56	36.1697	9.11122	5.8161	81.8815	28.5389	0.000467	0.0090761	2.59609	10.921	32.4575	17.4534	16.1906	1.85282	155.199	5.07307	0.248006	1.47038	0.0694408	0.452057	0.227591	0.268689	0.334136	0.446482	11.055	58.6307	27.3119	21.157	15.2211	30.8192	1.13404	14.4241	29.6464	82.9622	125.618	14.8249	1.18085	26.6736
T	F	152	21.4028	655.509	175.134	718.986	1005.32	14.8045	0.0562231	261.377	15.4863	0.812447	0.479152	10.6661	6.93326	6.33112	88.9419	0.0442097	0.0846741	0.7238	2.58644	1.4864	1.36001	1.63844	19.7491	2.36469	0.853852	3.01108	1.09396	3.07005	7.80002	0.250834	0.282465	0.773551	0.644103	5.25574	2.84272	1.21171	2.40406	22.2457	10.3565	1.35565	2.31686	3.48527	25.1071	12.8876	1.89799	0.961646	0.565057	0.744952	0.780806	0.617103	4.42322	0.510443	3.70006	6.48172	0.475394	0.774123	0.0540764	1.69436	0.127339	0.561071	0.356577	0.998177	0.901857	2295.59	96.5684	1.78869	26.244	18.22	8.60915	1.07832	1.1187	4.7957	0.10842	1.34031	0.0659821	2.31054	3.56341	1.70922	0.921075	0.862369	0.0647111	1.03739	11.6561	45.2676	42.0892	14.786	60.5947	2.11287	38.8462	23.6436	0.192612	0.129297	0.135446	0.133651	0.701569	7.41995	36.6483	22.2946	0.0113518	414.806	528.472	10.4033	1.44075	1.17213	44.8381	229.069	126.683	283.19	17.9114	0.0029608	52.9278	145.463	56.4166	76.7802	0.38845	5.2356	11.4341	24.8528	5.47135	2.18872	4.26266	16.2344	12.3935	16.3902	15.0277	7.00231	20.8916	14.0448	17.2642	17.1317	24.8613	8.21242	5.90243	9.70912	5.63955	0.116319	0.315356	0.0190608	0.0911389	4.48417	5.7836	0.292326	0.130346	2.97087	11.5979	3.08624	8.52594	0.49043	0.27157	0.181112	0.560578	0.360897	22.8353	5.24211	10.0709	0.398455	0.0165437	0.110718	0.0996728	0.479732	1.75878	5.65759	1.17346	0.138273	0.0205982	0.0218258	0.0318814	0.196055	0.141411	0.036761	0.407694	0.217577	0.231993	0.238842	0.10576	0.768524	0.669784	0.523717	0.252405	0.561372	0.121316	0.0261966	0.0705694	0.0243368	0.0219821	0.0748894	0.557561	0.349692	0.0241323	0.011314	0.323897	0.5555	0.175944	0.130513	5.03482	6.74639	0.621131	48.4665	28.3333	2.66582	32.8525	140.859	26.7943	39.3519	9.66595	22.2224	540.545	26.2552	9.11951	118.593	10.0654	22.3456	19.8977	9.7822	3.59273	2.53786	7.9605	2.62425	0.920051	0.239934	0.202409	0.465518	0.0411449	0.26831	0.323523	0.0502517	0.296487	0.0780187	0.438569	15.3451	14.5203	10.9299	296.192	40.5351	9.20694	2.37073	65.4828	23.9448	0.000467	0.0090761	0.0171734	7.36267	31.789	14.0269	14.7152	1.85282	171.707	5.23459	0.248006	1.48312	0.0694408	0.573469	0.234117	0.47183	0.172953	0.536133	11.055	58.6307	27.3119	21.157	15.2211	30.8192	1.13404	23.3924	36.3224	100.468	139.365	14.8249	1.18085	31.7213
T	F	153	29.2614	615.324	95.452	517.432	1514	40.9204	0.0562231	322.886	22.7326	0.386236	0.245543	14.4112	4.07659	3.08486	40.6372	0.0442097	0.207295	0.567194	0.644886	0.876911	0.680128	0.251089	9.08119	1.29278	1.19859	1.84019	1.63709	5.31093	3.05496	0.0204798	0.346841	0.743698	0.66945	2.30434	1.5355	0.790391	1.67119	8.54598	5.3805	0.788377	2.38806	1.30024	7.81878	6.36122	1.5657	0.325149	0.203865	0.308222	0.716625	1.14949	2.11661	0.135946	1.70696	5.36211	0.0552554	0.109091	0.063192	0.87148	0.12489	0.753614	0.602261	0.699597	0.657338	1262.39	91.6832	1.36403	29.0033	14.6593	18.5647	0.313227	1.58589	5.99623	0.10842	1.29326	0.0659821	0.888878	1.10142	0.716006	1.10898	0.559139	0.0647111	0.545146	4.61742	19.1701	22.751	8.34582	46.6841	1.883	30.2329	5.93034	0.192612	0.696816	0.135446	0.133651	0.931272	4.69846	16.7008	8.50811	1.90461	201.593	531.683	11.4138	1.63531	0.328167	23.8729	248.295	123.335	292.234	20.2314	0.0029608	45.4169	149.608	57.3924	90.0615	0.38845	3.04077	9.18839	25.0327	3.28317	1.12267	3.20966	8.06466	11.4218	4.34804	12.8203	5.8524	17.1153	13.7312	3.66041	13.4443	18.1388	7.93552	2.12374	3.19563	4.46766	0.03892	0.113063	0.0344377	0.0211146	1.58065	3.31377	0.161119	0.436638	1.06444	7.30753	2.06056	4.8498	0.328856	0.537467	0.332276	0.320621	0.398543	13.0516	3.54089	7.59316	0.153367	0.0165437	0.0330161	0.0461334	0.274076	1.0607	4.50291	0.856792	0.167828	0.0205982	0.0218258	0.0269417	0.164004	0.181623	0.036761	0.311172	0.447443	0.580339	0.689659	0.0900593	0.642698	1.68401	1.31114	0.393828	0.704064	0.270571	0.169829	0.285547	0.294252	0.0219821	0.0922201	0.674356	0.261906	0.0241323	0.011314	0.227042	0.308937	0.136897	0.0498654	6.24199	5.26297	2.42229	29.6552	34.3368	1.67002	22.1187	115.005	23.1972	38.3487	5.56225	37.7271	458.939	20.9738	7.28952	48.5751	4.19293	12.009	18.7082	3.79112	1.5498	4.59142	5.42854	1.77192	0.920051	0.151774	0.100397	0.14867	0.0411449	0.158412	0.217565	0.0502517	0.184637	0.0901504	0.364771	14.2287	9.91445	4.78613	185.474	30.9443	5.673	0.256025	39.9673	22.8239	0.104319	2.09382	8.1123	8.70569	27.8498	20.0368	20.5028	1.85282	108.555	3.79837	0.248006	1.11648	0.192132	0.493748	0.437774	0.534015	0.439366	0.313566	11.055	58.6307	27.3119	21.157	15.2211	30.8192	1.13404	5.65679	8.83279	35.2564	69.6826	14.8249	1.18085	11.0261
T	F	154	28.7192	361.555	58.6521	293.382	906.914	24.9477	0.0562231	144.714	32.2732	0.417236	0.0035721	10.9643	4.92008	4.343	58.8932	0.0442097	0.074673	0.50998	0.435609	1.12113	0.923933	0.0910089	13.0433	1.58138	0.194913	1.15429	0.936053	3.41309	1.65494	1.91e-05	0.233963	0.628914	0.360184	1.766	1.51931	0.965191	1.28006	6.33223	4.85309	0.786223	1.72201	0.816033	5.78007	6.21175	1.78262	0.288842	0.178967	0.207751	0.41414	0.364976	2.48088	0.19883	2.25663	7.28645	0.0552554	0.146268	0.0439462	0.460134	0.030605	0.427168	0.426935	0.357934	0.717019	930.627	70.7123	1.39943	25.7116	10.6537	14.7705	0.62914	0.934789	3.6049	0.10842	1.34158	0.0659821	0.978043	1.50884	0.708003	1.40496	0.538872	0.0647111	0.980792	4.504	47.647	31.422	7.27223	63.211	1.4484	35.5047	4.41282	0.192612	0.246958	0.135446	0.133651	0.49742	3.42374	8.71301	5.50087	2.96393	99.6033	293.987	7.61631	1.35134	0.796624	14.2358	154.486	70.9309	113.483	21.77	0.0029608	26.5978	59.821	31.0145	65.0223	0.38845	1.55165	4.50862	19.718	1.77322	0.602201	2.00407	4.47285	7.49015	3.43697	7.45392	3.60629	9.43962	7.39571	3.31603	6.24472	9.43437	5.37037	1.51382	2.9913	3.04839	0.0166887	0.066559	0.0525408	0.0354968	0.70047	2.2143	0.0807601	0.402078	0.888084	6.12428	1.52645	2.38439	0.291551	0.483057	0.284563	0.255972	0.412251	6.80276	1.96689	5.98462	0.137494	0.0222661	0.0496258	0.0527695	0.15804	0.388758	4.12067	0.710013	0.107253	0.0205982	0.0218258	0.0085445	0.114456	0.121469	0.036761	0.29676	0.233974	0.357948	0.372357	0.0592863	0.305806	0.813036	0.971545	0.159603	0.411779	0.0437931	0.035524	0.0957254	0.0523232	0.0381554	0.0402547	0.336607	0.24927	0.0241323	0.011314	0.105382	0.278083	0.189928	0.0535053	3.15644	4.43034	1.39165	17.3646	21.6187	0.65133	15.7721	68.3575	14.6176	24.9864	2.04448	21.9081	189.639	13.3869	4.91898	90.0949	0.98421	8.24957	13.0475	7.21145	2.33167	1.43114	2.08266	0.745255	2.35431	0.150228	0.184039	0.0833521	0.0411449	0.0671243	0.162678	0.0502517	0.147041	0.131897	0.362507	9.18226	5.36625	2.89236	103.786	16.8235	2.73242	0.192523	17.4218	9.65232	0.105994	2.15109	4.7919	4.90799	18.4332	11.8051	10.932	1.85282	57.4005	2.46959	0.248006	0.524636	0.130658	0.319685	0.455834	0.293825	0.31726	0.448059	11.055	58.6307	27.3119	21.157	15.2211	30.8192	1.13404	4.76211	9.94856	21.9859	61.7349	14.8249	1.18085	9.13278
T	F	159	20.3502	465.211	90.7122	580.886	1177.14	42.2036	0.0562231	196.692	18.2703	0.35046	0.199058	7.74359	2.98508	1.91354	25.1606	0.0442097	0.0715018	0.625519	0.614768	0.638304	0.407296	0.417138	5.80376	0.893464	1.31462	1.47331	1.49067	4.10118	2.61835	0.00529195	0.397735	0.53695	0.625287	1.07333	1.18522	0.563511	1.22058	6.53282	3.67673	0.685921	2.19596	1.19458	6.94719	5.18916	1.33434	0.318404	0.225004	0.434176	0.716025	1.34845	2.72824	0.266992	3.32304	5.81569	0.0552554	0.494497	0.146	1.03173	0.152271	0.593913	0.520106	0.631165	0.531312	1169.47	87.8922	1.91172	26.7565	19.5318	19.1463	0.367014	1.96604	5.3977	0.10842	1.08004	0.0659821	0.644446	0.849974	0.634421	0.62827	0.341668	0.0647111	0.259045	2.37486	17.158	21.0012	4.02096	38.4695	2.24702	23.7331	6.15765	0.192612	0.886633	0.135446	0.249941	0.603928	3.86937	13.8846	8.86019	0.935324	216.433	393.527	12.4493	1.23927	0.0227447	25.2165	194.33	123.967	159.845	14.5424	0.0029608	40.3997	85.1973	39.0544	46.6443	0.38845	2.31577	5.85383	13.2263	2.79321	0.962479	2.55693	8.20208	12.1684	4.35823	9.78729	7.78353	17.6479	11.2306	3.35904	10.2808	16.8391	6.12471	1.69526	2.66915	3.13077	0.0436007	0.0839649	0.0190608	0.0337928	1.51295	2.46247	0.214498	0.298722	0.93125	5.8972	2.08822	3.21742	0.323639	0.423786	0.286554	0.281101	0.680044	8.67127	2.54038	3.73064	0.146852	0.0308921	0.0184669	0.05701	0.184707	0.645804	2.05284	0.503383	0.0901375	0.0205982	0.0218258	0.0459722	0.207568	0.250473	0.036761	0.39094	0.47735	1.03091	0.604583	0.0842818	0.637158	1.65328	1.19889	0.321381	0.461614	0.0487548	0.0570085	0.113037	0.0243368	0.0219821	0.0416863	0.371539	0.154774	0.0241323	0.011314	0.194827	0.302023	0.180189	0.12271	0.871704	3.43319	0.693376	28.0733	23.5426	1.14038	25.6714	97.6722	19.6895	27.0313	6.08974	40.7674	325.294	17.5647	2.76087	44.1891	5.94485	9.81871	10.7236	1.58787	0.539996	2.27964	4.62681	2.25217	0.920051	0.090274	0.184836	0.390511	0.0411449	0.42177	0.235304	0.0502517	0.0754289	0.0240903	0.32076	9.01004	7.02424	5.19345	177.382	19.1732	4.35432	0.197987	30.5631	12.5556	0.0847856	0.0090761	4.8224	6.95195	24.9889	16.7541	13.7535	1.85282	97.2577	3.41643	0.248006	0.74759	0.0694408	0.331993	0.479851	0.41947	0.392472	0.170016	11.055	58.6307	27.3119	21.157	15.2211	30.8192	1.13404	6.15865	9.84023	31.9441	57.0644	14.8249	1.18085	10.688
T	F	160	21.889	703.386	138.138	761.67	1542.51	47.2542	0.0562231	306.547	16.0598	0.720748	0.169778	13.4672	5.69301	5.42747	70.8648	0.0442097	0.156273	0.53301	1.07709	1.157	1.09676	0.478057	15.3207	1.80423	0.475135	2.15125	1.92035	6.01014	4.39382	0.0283306	0.500818	0.304752	0.407391	1.4298	1.02367	0.675455	1.43755	8.01793	4.69001	0.902648	2.47378	1.17358	11.6541	8.98494	1.70462	0.406361	0.25677	0.338287	0.576173	0.437313	7.36895	0.874141	5.65779	14.6334	0.581718	1.11916	0.0256946	1.50634	0.211289	0.906195	0.881393	1.2855	1.00762	2373.18	134.163	2.4038	35.5557	28.6118	27.0098	1.27994	2.94472	9.09647	0.10842	1.78294	0.0659821	2.92063	3.85026	3.57607	3.98625	2.63312	0.0647111	2.02183	0.95211	117.901	87.5425	20.8314	47.7495	2.68169	35.6875	3.61168	0.192612	0.583083	0.135446	0.133651	0.883937	5.45358	22.0926	12.5014	0.0113518	338.806	617.296	15.6574	1.70867	1.1799	33.5656	251.786	172.058	273.901	16.7939	0.0029608	64.9964	139.193	56.6793	80.0827	0.38845	4.5385	9.3737	22.6914	4.17803	1.47149	3.49837	11.7755	14.1392	10.8183	15.5351	10.0978	25.7212	15.7753	11.9669	18.1688	27.6948	9.08691	5.06429	7.93894	5.45135	0.0805278	0.221031	0.0190608	0.0464754	2.65909	5.11718	0.244464	0.386427	1.14237	9.34663	2.82057	6.66974	0.430073	0.508209	0.354353	0.440809	0.828018	16.7806	4.1846	7.85554	0.218164	0.0390368	0.0563111	0.105863	0.265633	1.00011	4.11227	0.925447	0.140115	0.0205982	0.0218258	0.0577982	0.182026	0.259565	0.036761	0.439247	0.416197	1.00278	0.661825	0.122519	0.857772	1.74473	1.3133	0.357087	0.619993	0.0254448	0.0261966	0.0192132	0.0554423	0.0219821	0.0131421	0.292927	0.118183	0.0241323	0.0369519	0.171675	0.24876	0.0232395	0.0159966	2.26499	5.29245	0.0186283	43.9643	36.5032	3.06977	25.871	152.161	28.3882	43.9232	5.58153	55.4638	556.91	25.2568	6.11667	90.6128	7.47573	11.9179	16.4007	7.35387	2.30921	2.07969	6.42485	0.745255	4.05258	0.203857	0.201784	0.408647	0.0411449	0.31948	0.342383	0.0502517	0.260364	0.090271	0.448467	12.613	11.0542	7.31502	278.96	33.6023	7.23308	1.48643	59.2635	25.1383	0.000467	0.326163	6.60102	8.23612	46.9415	25.6228	22.2508	1.85282	186.034	6.00864	0.248006	1.59148	0.0694408	0.78128	0.704933	0.839288	0.626812	0.532588	11.055	58.6307	27.3119	21.157	15.2211	30.8192	1.13404	7.23152	19.1884	47.7586	74.9227	14.8249	1.18085	13.2802
T	F	179	17.2821	609.035	66.4056	604.201	1174.67	15.2127	0.0562231	207.533	9.87087	0.720585	0.0035721	15.1635	4.18944	2.63396	36.0897	0.0442097	0.104512	0.544035	0.78794	1.01738	0.594135	0.579018	8.37617	1.19237	1.25894	1.34762	0.842131	2.68459	2.60077	1.91e-05	0.234079	0.64017	0.794136	1.70689	1.24018	0.367726	1.57112	7.97471	3.34198	0.534879	2.47953	1.3934	5.17971	3.7654	0.855321	0.456345	0.239562	0.365937	0.762839	1.97507	3.03011	0.278395	3.37854	5.98593	0.186851	0.597363	0.111156	0.920565	0.134085	0.596614	0.563218	0.718322	0.473511	1268.54	144.422	1.51411	36.952	26.7093	19.0035	1.1043	1.26242	7.5784	0.10842	2.28298	0.0659821	1.4506	1.88041	0.826981	0.840419	0.512306	0.0647111	0.615777	26.2803	42.9015	39.7766	14.0163	55.0232	3.35098	30.337	6.98388	0.192612	1.46082	0.135446	0.133651	0.651743	4.13268	18.5122	3.88207	0.0113518	187.248	334.436	5.75106	0.668609	3.16569	19.4578	122.322	63.8069	132.626	7.02938	0.532856	21.6508	54.642	23.6446	50.0255	0.38845	3.0786	4.26922	11.3891	2.73862	0.966707	3.09516	6.73299	7.27242	12.0518	8.75026	4.23296	10.1654	9.49776	10.2699	8.26828	12.2654	4.93983	3.23899	6.65921	3.22616	0.0364277	0.0227112	0.0364277	0.0577634	0.734935	1.31229	0.0878337	0.132692	0.490096	2.11082	0.643006	1.58681	0.132478	0.189106	0.164949	0.236665	0.17227	3.25201	0.76678	2.16779	0.104184	0.0165437	0.0286609	0.033727	0.0853238	0.258468	0.949145	0.197002	0.0479397	0.0205982	0.0218258	0.0085445	0.0628977	0.106412	0.036761	0.245258	0.236842	0.219009	0.166644	0.0975417	0.317029	0.504756	0.351264	0.190297	0.263977	0.0254448	0.0261966	0.0192132	0.0243368	0.0219821	0.0131421	0.182038	0.101613	0.0241323	0.011314	0.111962	0.171574	0.0232395	0.0159966	2.37012	1.2239	0.33643	30.5344	26.3087	2.72209	27.4303	104.457	19.4497	24.4525	7.23066	7.90851	318.903	12.3586	2.63273	40.6228	7.15411	12.0377	11.441	6.16541	0.539996	0.933073	2.34121	0.745255	0.920051	0.0691593	0.15994	0.267233	0.0411449	0.0877069	0.072076	0.0502517	0.0404126	0.0240903	0.388657	10.3173	8.80944	7.93032	222.142	19.4447	5.52728	0.0029441	43.1855	14.0898	0.0682343	0.0090761	0.0171734	4.12074	25.6237	12.3589	9.44786	1.85282	109.75	3.26981	0.248006	0.850108	0.205733	0.187987	0.275817	0.0602182	0.130906	0.21647	11.055	58.6307	27.3119	21.157	15.2211	30.8192	1.13404	7.18343	7.91862	20.528	31.3267	14.8249	1.18085	8.35642
T	F	180	13.1585	464.459	75.4671	383.056	1161.71	31.2154	0.0562231	202.458	33.5167	0.540156	0.0035721	17.6735	3.51157	2.29051	31.2932	0.0442097	0.028529	0.594644	0.638939	0.708994	0.509501	0.42753	7.0102	0.946007	1.37877	1.04973	0.717125	2.67413	2.04176	1.91e-05	0.231058	0.844444	0.854325	1.14372	1.37027	0.48066	1.80513	5.16419	3.02485	0.753494	2.58805	1.04003	4.10847	4.60636	1.28546	0.339436	0.223161	0.41437	0.825665	1.91419	2.69511	0.0756727	2.69873	6.31217	0.164796	0.673455	0.0256946	0.588426	0.139941	0.665457	0.731385	0.632448	0.48682	1124.57	96.2522	2.57481	38.4469	23.4056	35.1921	0.36587	2.18466	9.38542	0.10842	4.41382	0.0659821	1.30939	1.92941	1.31456	2.65777	1.03869	0.0647111	1.47897	2.43828	23.7655	18.2466	6.66892	38.9926	2.46102	30.0806	3.20332	0.192612	1.12066	0.135446	0.133651	0.3166	2.90708	12.8008	8.84544	0.0113518	177.656	372.526	12.3225	1.31466	0.726814	24.7465	207.68	82.5828	156.941	24.4411	0.056246	35.0036	93.6755	41.8995	100.895	0.38845	2.02065	6.30913	35.6996	2.11504	0.81524	2.41712	6.34882	8.20663	3.66803	8.90634	4.57522	11.8634	9.75167	2.18858	8.46636	14.8574	7.22256	1.45611	2.59326	4.87568	0.0166887	0.0358493	0.0330858	0.0192461	0.565002	1.2804	0.10378	0.262311	0.549861	3.17755	0.960855	1.83349	0.287932	0.515585	0.27798	0.184213	0.20399	4.73311	1.26192	3.60876	0.134234	0.0470275	0.0648399	0.0095153	0.119617	0.364246	2.01301	0.500395	0.101771	0.0205982	0.0218258	0.0085445	0.114517	0.116588	0.036761	0.175315	0.245227	0.598888	0.361247	0.0613951	0.400643	1.05805	0.887653	0.244891	0.470991	0.0254448	0.0261966	0.0192132	0.0243368	0.0219821	0.0131421	0.146034	0.0301148	0.0241323	0.011314	0.0422463	0.167503	0.0484105	0.0159966	0.871704	1.2239	1.83364	21.673	22.8432	2.89554	17.9347	95.6811	18.6245	30.1439	8.5145	24.1748	362.769	17.1255	6.19452	34.2943	5.28567	8.11885	17.0217	5.49834	0.539996	0.933073	1.22507	0.745255	0.920051	0.0702632	0.165421	0.279498	0.0411449	0.238692	0.151072	0.0502517	0.0404126	0.0240903	0.277983	6.82756	5.0723	4.83692	137.34	21.6463	3.43315	0.972688	27.9413	15.9026	0.000467	1.75031	3.06411	6.82575	17.2261	11.1336	11.3818	1.85282	89.2546	2.50504	0.248006	1.02746	0.0694408	0.381486	0.459647	0.354772	0.403004	0.279501	11.055	58.6307	27.3119	21.157	15.2211	30.8192	1.13404	5.91258	7.50025	21.2386	55.0035	14.8249	1.18085	11.0822
T	F	182	26.7553	722.262	147.494	693.004	1680.66	55.6422	0.0562231	385.316	27.1467	0.838511	0.0035721	29.4039	4.38543	2.92668	39.7232	0.0442097	0.109508	0.709647	0.866784	0.927531	0.699659	0.72796	9.12782	1.33301	1.45271	1.33329	1.1815	3.45555	3.26944	0.126672	0.314447	0.75645	0.622125	1.60273	1.53922	0.542654	1.58962	8.46793	5.58214	1.20431	2.61187	1.4947	9.74816	9.93838	2.49148	0.294792	0.258172	0.409453	0.998633	1.64869	4.38234	0.344541	3.84674	8.21135	0.435907	0.871837	0.0597164	1.14507	0.237335	1.05951	0.944246	1.17444	0.699973	1773.61	169.37	4.50784	53.8603	35.9635	40.8755	0.976087	2.65454	12.6208	0.10842	4.92508	0.0659821	3.01763	3.33293	1.7675	3.45008	1.90262	0.0647111	2.50996	3.00364	28.849	22.8911	6.2829	26.8841	2.11004	24.0914	8.98655	0.192612	1.03724	0.340097	0.133651	0.970312	5.10045	20.0698	18.1527	2.76946	340.299	638.921	21.8666	2.05364	1.07039	38.6034	296.852	137.204	302.647	27.044	0.0029608	56.0677	160.699	70.9543	177.024	0.38845	3.57966	12.2355	58.9064	3.45061	1.27532	3.77353	10.9418	12.1305	6.44508	16.392	6.70437	17.3971	14.9432	3.9318	15.1819	23.2694	10.5453	2.5842	4.84652	8.27249	0.1018	0.125881	0.0525531	0.0494717	1.23345	2.75873	0.184432	0.323031	0.72074	5.89111	1.39244	4.46478	0.296566	0.504954	0.349085	0.358903	0.374124	11.0926	2.70179	8.89221	0.275192	0.0614837	0.0990425	0.0471681	0.163283	0.85428	5.34517	0.927612	0.177199	0.0205982	0.0218258	0.0085445	0.137817	0.120615	0.036761	0.191165	0.202802	0.333623	0.29586	0.0354837	0.544412	0.77347	0.829943	0.268799	0.493825	0.0254448	0.0261966	0.0192132	0.0243368	0.0219821	0.0131421	0.210962	0.175339	0.0241323	0.011314	0.139986	0.261903	0.0774109	0.0159966	0.871704	4.98101	3.20101	31.4003	42.7694	0.449752	25.2534	134.335	24.786	58.0447	13.352	29.0518	685.812	28.5206	9.68116	35.5308	4.96471	16.962	28.5447	1.98483	2.60922	0.933073	6.92677	0.745255	3.2684	0.0901779	0.102275	0.221482	0.0411449	0.116042	0.261634	0.0502517	0.252373	0.201797	0.372353	12.5942	8.93316	7.58916	223.861	38.9161	6.22891	3.29253	56.6636	32.5905	0.261274	0.0090761	5.55171	10.7665	27.7319	20.3121	20.9483	1.85282	161.285	4.74294	0.248006	1.59408	0.0694408	0.544096	0.893143	0.573134	0.385421	0.725457	11.055	58.6307	27.3119	21.157	15.2211	30.8192	1.13404	5.51021	8.85884	40.6731	98.8967	14.8249	1.18085	14.7237
T	F	185	51.7092	457.952	183.794	416.465	1237.96	46.06	0.164874	169.454	18.6169	0.38668	0.0593329	10.4206	3.07306	2.01225	28.6691	0.0442097	0.144235	0.553201	0.637522	0.655399	0.49085	0.488931	6.20712	0.436484	1.00307	1.33071	1.11306	4.04596	2.37761	0.0908367	0.33374	1.18701	0.982694	2.29719	3.38056	1.58676	2.15633	10.9153	6.68236	1.83449	2.82541	1.86185	9.67175	7.85671	2.13337	0.390877	0.316981	0.570882	0.831339	1.85733	2.39605	0.228139	2.27704	7.13833	0.0552554	0.478845	0.0256946	0.854104	0.121877	0.616989	0.586733	0.821689	0.46241	1276.98	127.032	4.46551	41.0063	23.4187	33.1558	0.677244	2.24056	6.34372	0.10842	1.47799	0.0659821	2.15497	2.45325	2.28782	3.76352	1.01226	0.0647111	0.865195	0.95211	43.0202	33.3264	9.57484	43.7762	2.56485	32.6886	6.19217	0.192612	0.534831	0.135446	0.133651	0.298311	7.39799	16.8558	23.91	6.11845	208.32	512.135	21.5828	2.63281	0.0263697	26.7418	269.562	137.44	184.527	22.0837	0.390208	47.4494	93.9825	45.3237	57.2625	0.38845	3.03672	8.03505	20.2331	3.88513	1.87435	2.75111	10.6501	13.3142	12.1807	17.418	6.79686	12.8771	8.72629	11.026	11.4173	12.5457	5.86948	3.88307	5.75157	3.95811	0.0677797	0.254408	0.0329565	0.0459329	2.24836	4.89046	0.341208	0.295484	1.64691	12.4464	4.70149	4.7135	0.485094	0.379137	0.250269	0.292893	0.984495	10.438	3.60412	5.48699	0.256782	0.0554747	0.0843637	0.0521555	0.278415	0.879713	3.31939	0.690788	0.158519	0.0205982	0.0218258	0.0085445	0.172943	0.236842	0.036761	0.500748	0.399338	0.561373	0.442207	0.120925	0.689497	1.1215	0.85862	0.334849	0.546082	0.205162	0.202213	0.278976	0.452762	0.203902	0.124887	1.22517	0.791737	0.209243	0.011314	0.305442	0.97933	0.63848	0.270089	6.1271	9.51861	0.0232854	40.9069	50.7796	1.91108	25.4551	121.13	29.0302	49.3872	9.92307	44.3351	372.765	29.5041	9.95672	31.3777	7.86019	13.4244	14.699	2.0087	5.60909	6.19536	8.92499	0.745255	5.01332	0.0778903	0.302928	0.234033	0.0411449	0.0468962	0.236114	0.0502517	0.210908	0.12772	0.321689	17.9189	11.8149	7.17248	166.182	22.6714	7.20895	0.328439	39.5817	17.6394	0.186078	2.5629	6.55834	9.51522	18.2885	16.8596	16.3989	1.85282	95.8032	5.55874	0.248006	0.903592	0.0694408	0.526438	0.451727	0.317316	0.35077	0.168288	11.055	58.6307	27.3119	21.157	15.2211	30.8192	1.13404	9.41874	15.2622	39.0365	62.6164	14.8249	1.18085	12.0613
T	F	186	21.596	384.215	70.3646	401.385	868.182	29.386	0.0562231	196.345	12.9931	0.291424	0.0035721	9.96868	5.04765	4.28441	60.1615	0.0442097	0.0601777	0.547265	0.389989	1.06712	0.814993	0.229305	13.3362	1.7271	0.243549	0.938763	0.618802	2.39115	1.91031	1.91e-05	0.140218	0.530134	0.513389	1.53453	1.19919	0.672956	1.74285	6.26807	3.7956	0.766878	2.18514	1.16889	7.21808	5.72348	1.42529	0.194981	0.248737	0.301946	0.530122	0.349132	1.82577	0.176964	2.26733	5.07446	0.0552554	0.353401	0.0256946	0.573462	0.0719338	0.374282	0.41187	0.410289	0.828264	958.345	84.9838	1.65933	27.1402	15.3962	16.7821	0.631951	1.11161	4.99461	0.10842	1.05161	0.0659821	1.11462	1.39818	0.931177	1.19781	0.706447	0.0647111	0.539473	3.6464	29.801	30.2576	12.8402	24.6364	0.898147	20.5507	2.9932	0.192612	0.670762	0.190635	0.133651	0.554284	3.32212	10.7481	8.04156	1.77021	159.784	312.822	9.41642	1.34226	0.0181957	19.4717	145.524	77.492	153.504	11.7944	0.0029608	27.9963	75.9896	30.1186	54.2968	0.38845	1.7484	4.84184	16.1941	2.38048	0.833507	1.65261	5.74188	6.30797	3.43147	7.25558	3.50315	11.4606	5.30328	2.03575	8.12945	11.295	3.98577	1.29446	1.86784	2.94053	0.028845	0.0349978	0.0190608	0.0444201	0.722959	1.30664	0.0999057	0.149751	0.712821	3.83504	1.04745	1.88686	0.140516	0.234639	0.11163	0.16839	0.224029	5.92276	1.31141	2.78868	0.0855149	0.0165437	0.0613631	0.0200662	0.161742	0.34132	1.96174	0.354802	0.0960229	0.0205982	0.0218258	0.0085445	0.0837255	0.0703172	0.036761	0.208542	0.138214	0.283609	0.194756	0.0578152	0.311877	0.63177	0.501712	0.147594	0.330457	0.0484915	0.0261966	0.125767	0.104165	0.0219821	0.0914897	0.290972	0.166917	0.0241323	0.011314	0.11619	0.249078	0.105415	0.0159966	0.871704	2.48367	0.584111	24.457	18.4064	2.59434	24.2037	74.6262	17.13	27.1707	6.0069	17.8352	301.185	15.5611	4.56671	93.6721	4.19231	8.5509	9.92779	11.8571	0.539996	0.933073	2.46193	0.745255	0.920051	0.0827308	0.0519907	0.0606692	0.0411449	0.129699	0.146816	0.0502517	0.1359	0.0240903	0.243682	7.21133	4.94342	2.45705	99.7285	15.6782	3.27069	0.371577	25.0897	13.8563	0.000467	0.0113452	2.97742	4.79061	12.9358	8.16133	9.48244	1.85282	59.7493	1.80211	0.248006	0.479385	0.0694408	0.202486	0.389917	0.313682	0.331765	0.144528	11.055	58.6307	27.3119	21.157	15.2211	30.8192	1.13404	5.21339	8.27353	25.8004	47.9755	14.8249	1.18085	10.2068
T	F	187	25.9062	536.64	110.757	467.849	1237.35	43.9951	0.0562231	378.623	18.6556	0.644964	0.142604	12.4586	4.36755	3.97975	51.1039	0.0442097	0.124865	0.528079	0.305259	0.477893	0.801088	0.356091	11.2315	1.36403	0.259721	1.48307	1.18456	4.21434	2.38731	1.91e-05	0.263037	0.715658	0.537626	2.31031	1.92878	1.11375	1.68075	10.1052	6.1957	1.09271	2.3774	1.91144	10.1456	7.6606	1.87464	0.422426	0.282933	0.387793	0.618421	0.420135	3.02491	0.658681	2.39879	8.28559	0.0552554	0.490495	0.0256946	0.65299	0.111641	0.513088	0.557124	0.398962	0.619071	1397.81	146.356	2.57695	47.1568	20.7609	21.9785	0.738903	2.20875	12.8928	0.10842	2.04806	0.0659821	1.43527	2.15427	0.964032	1.22667	1.02864	0.0647111	0.900239	4.869	46.695	35.7002	9.11273	37.7103	2.67536	26.5271	4.53445	0.192612	0.325012	0.227204	0.133651	0.680122	3.60418	13.3815	8.38315	0.0113518	197.165	378.013	10.156	1.97539	0.882576	22.267	180.467	103.965	325.312	19.0987	0.283349	41.9153	186.787	51.4217	78.3591	0.38845	3.97575	8.50991	24.2969	2.67117	1.08054	2.22122	6.82849	8.61618	8.28375	8.40503	4.70617	21.915	10.4333	15.0819	16.055	19.3211	6.68162	4.49827	7.14625	4.46503	0.0528219	0.0896465	0.0396248	0.0238191	1.00267	1.29107	0.11997	0.283112	0.880203	3.13952	0.707276	2.71338	0.213205	0.40911	0.226447	0.350553	0.294785	8.8022	2.0719	4.30352	0.14884	0.0165437	0.0184669	0.0292356	0.226181	0.708053	2.83293	0.573394	0.123204	0.0205982	0.0218258	0.0085445	0.152737	0.160246	0.036761	0.306449	0.223326	0.804493	0.479023	0.0594721	0.782333	1.55732	1.03037	0.308523	0.523687	0.0254448	0.0261966	0.0882394	0.137391	0.0219821	0.0131421	0.22728	0.149514	0.0241323	0.011314	0.0975596	0.187703	0.0232395	0.0159966	1.21922	4.06735	0.0186283	14.5011	14.4105	0.798012	10.295	51.5169	10.6006	20.6315	5.49046	15.2536	313.308	7.32828	1.73764	52.6474	3.31123	6.98003	8.459	4.6985	0.539996	1.5343	1.8475	0.745255	0.920051	0.103055	0.207223	0.276761	0.0411449	0.373437	0.16217	0.0502517	0.168494	0.0851692	0.376079	11.787	6.76287	4.87245	152.844	25.5762	5.07009	2.03591	46.9639	24.6864	0.000467	1.09588	6.95861	6.58107	28.4055	17.9573	14.1828	1.85282	92.8951	4.2089	0.248006	0.971734	0.397315	0.643587	0.513342	0.614651	0.397804	0.370968	11.055	58.6307	27.3119	21.157	15.2211	30.8192	1.13404	8.29126	14.3068	35.7625	57.256	14.8249	1.18085	13.8177
T	F	188	23.0505	562.762	83.8029	480.859	1471.34	39.5366	0.0562231	300.149	16.1059	0.515204	0.0035721	15.0101	3.86555	3.59321	48.7787	0.0442097	0.192071	0.578206	0.607808	0.873221	0.746131	0.371581	10.6203	1.38146	0.269133	1.63891	1.08255	4.19557	3.02932	0.0307593	0.299868	0.576567	0.359126	2.23294	1.66821	0.767089	1.71249	10.0867	6.48909	1.06977	2.55904	1.64755	10.7709	10.5244	3.21851	0.450217	0.247289	0.278218	0.654751	0.540229	2.46393	0.210434	2.12099	7.16983	0.146212	0.485261	0.113139	0.924782	0.134827	0.668738	0.653484	0.713976	0.642478	1580.99	134.98	1.95885	47.3301	19.035	21.8752	0.19201	1.68314	6.79268	0.10842	1.28496	0.0659821	2.19648	3.28255	1.44651	2.41367	1.12541	0.0647111	1.25115	2.53791	46.5849	46.8982	10.942	29.5228	1.32985	22.9599	6.75658	0.192612	0.129297	0.135446	0.133651	0.567565	4.25263	16.2385	8.7523	2.39649	200.792	489.496	11.6512	1.79655	0.0298067	23.761	234.221	111.618	237.881	14.5147	0.0029608	44.5687	126.597	41.8237	81.6107	0.38845	2.85519	6.51032	25.0155	3.70473	1.03032	2.36774	7.8197	9.94462	4.13996	11.0009	5.88093	18.7336	8.22026	3.64867	14.5711	19.405	6.39963	2.61509	3.82545	4.75831	0.0347396	0.105694	0.0190608	0.129268	1.24034	2.5024	0.131447	0.303009	1.19886	6.1139	1.73594	3.38119	0.191375	0.400117	0.243597	0.33841	0.440516	9.93046	2.12529	5.38453	0.127885	0.0165437	0.0694507	0.0743986	0.180949	0.641082	3.7429	0.638266	0.10925	0.0205982	0.0218258	0.0085445	0.145598	0.176851	0.036761	0.300445	0.244876	0.550765	0.316704	0.0952654	0.739273	1.1535	0.919819	0.279038	0.624129	0.177785	0.0942002	0.209213	0.216108	0.135079	0.0658351	0.530432	0.446737	0.0593871	0.011314	0.223968	0.491454	0.365931	0.195208	2.862	1.52987	0.425087	23.2392	22.5495	1.24695	21.1585	80.859	17.5217	26.2971	6.05285	16.0322	320.928	12.0571	4.58335	53.9245	3.85522	7.81204	11.1574	4.19995	2.50305	2.49141	1.57067	0.745255	1.4804	0.0648329	0.185312	0.0485354	0.0411449	0.140356	0.0704357	0.0502517	0.243893	0.0838215	0.231033	10.2192	8.16069	4.56114	167.293	24.5215	4.95235	0.384512	38.2927	20.3992	0.069708	2.5828	5.14506	7.40119	24.455	14.9194	16.191	1.85282	105.142	2.95676	0.248006	0.868643	0.0694408	0.505377	0.601536	0.468181	0.57212	0.409212	11.055	58.6307	27.3119	21.157	15.2211	30.8192	1.13404	4.54752	13.9558	34.7642	79.1086	14.8249	1.18085	12.8083
T	F	189	23.043	570.369	98.0062	553.692	1204.14	45.8625	0.0562231	272.086	18.5447	0.977939	0.0035721	16.6939	4.94847	4.75234	61.1678	0.0442097	0.054251	0.687862	0.662125	1.08604	0.905139	0.501727	13.1298	1.4828	0.435809	1.57271	0.9981	3.23721	3.21307	1.91e-05	0.320454	0.606402	0.435698	2.64076	1.82582	0.827822	1.96824	12.2873	6.75543	1.15405	2.82743	1.8598	12.2436	8.82022	2.12441	0.527755	0.340655	0.312667	0.594472	0.440035	2.38737	0.292758	2.4034	6.59002	0.0552554	0.611503	0.0256946	0.834606	0.0595944	0.537407	0.556158	0.660959	0.690877	1419.24	165.811	2.69658	49.0603	24.3953	26.8684	0.988426	2.47892	10.5365	0.10842	2.1615	0.0659821	2.85329	4.01292	2.20045	2.24632	1.49999	0.0647111	1.71282	8.21557	19.3113	14.6295	5.23955	58.8009	1.25537	37.4814	6.46288	0.192612	0.573444	0.532646	0.275056	0.651649	4.50376	17.2975	8.33437	0.0113518	232.252	415.269	11.9229	1.51904	1.16997	24.1001	182.743	102.9	223.249	16.5896	0.0890201	43.8124	112.084	36.8031	71.1878	0.38845	3.48082	6.13565	22.4008	3.20986	1.25309	2.1445	7.52659	7.43837	13.6003	10.051	4.23435	14.2873	6.55989	14.8945	12.3832	13.0832	4.77575	4.28647	7.38996	3.4967	0.0806991	0.133299	0.0441599	0.0595902	1.35298	2.21869	0.117066	0.192836	0.90293	5.02253	1.47025	3.37447	0.261465	0.311214	0.209694	0.214379	0.408461	8.29569	1.91284	4.394	0.198898	0.0392502	0.0986297	0.0302237	0.203102	0.431767	2.8261	0.55003	0.126582	0.0205982	0.0218258	0.0085445	0.130752	0.0559015	0.036761	0.20198	0.164108	0.347178	0.291958	0.0777122	0.478265	0.707907	0.644402	0.201424	0.383651	0.161828	0.124857	0.290296	0.246135	0.0219821	0.0733983	0.600977	0.362727	0.0241323	0.011314	0.111674	0.415495	0.219456	0.0571846	3.20164	4.41068	0.962715	31.9502	23.8877	0.853476	16.3448	67.8322	14.2088	32.8905	4.69105	12.2516	312.866	11.9563	4.34768	50.7489	1.1455	8.75442	12.1734	4.52149	2.53386	1.34405	6.83848	1.42255	1.70706	0.135925	0.195691	0.081915	0.0411449	0.0936238	0.162713	0.0502517	0.152276	0.132613	0.372984	11.2685	8.2928	5.11143	169.184	25.4724	6.32585	1.34336	60.3557	26.3948	0.0195649	0.0090761	3.29501	6.58072	29.9307	15.4499	13.8269	1.85282	105.62	4.40858	0.248006	1.04646	0.0694408	0.540036	0.52368	0.461928	0.228712	0.220425	11.055	58.6307	27.3119	21.157	15.2211	30.8192	1.13404	6.31307	11.1354	32.5607	58.7897	14.8249	1.18085	12.2443
T	F	197	73.55	735.076	253.691	660.576	1598.43	71.7214	0.0562231	415.9	31.9786	0.62977	0.649833	14.0751	4.7788	4.701	62.8299	0.0442097	0.183276	0.154328	0.634905	1.03444	1.11627	0.31751	16.0778	2.42146	0.366579	1.58499	1.61097	4.19122	2.19568	0.00196686	0.445563	1.41689	0.660832	3.88458	4.68821	2.08149	2.57565	14.7911	9.80519	2.31512	2.4758	2.30567	13.9172	10.3129	2.6394	0.449842	0.353523	0.503443	1.1043	0.614391	2.75389	0.46543	2.71064	7.16857	0.0552554	0.516809	0.0256946	0.859703	0.146806	0.651626	0.735469	0.681933	0.630541	1852.15	154.373	4.26313	47.9155	24.2375	23.7198	0.391069	2.55846	9.28242	0.10842	1.57093	0.0659821	1.48602	2.25835	1.3774	1.81592	0.93609	0.0647111	0.613935	0.95211	10.958	10.5384	3.96531	40.3096	1.69454	38.4345	4.71404	0.192612	0.92566	0.135446	0.133651	0.818055	7.76531	16.515	30.2129	5.61669	286.355	490.556	21.7763	3.72311	0.418674	38.1202	255.412	157.618	319.491	29.678	0.421034	70.6045	174.962	72.6747	93.4375	0.38845	4.92611	14.1557	33.1871	4.86965	1.98271	3.68821	11.7407	11.535	6.77526	14.8317	6.38686	22.3428	13.851	5.67867	20.0876	20.4577	8.55649	3.36976	4.73696	5.95462	0.0333757	0.214028	0.0190608	0.0901817	1.8632	2.95528	0.272855	0.23152	1.39281	6.50803	1.55558	4.53195	0.422858	0.460729	0.302475	0.270608	0.84786	12.6849	3.17847	5.39988	0.222416	0.0795409	0.0184669	0.0711232	0.352679	1.24343	4.2173	0.65293	0.210693	0.0205982	0.0218258	0.0085445	0.207231	0.189969	0.036761	0.352363	0.302396	0.57828	0.499245	0.086795	0.831537	1.61547	1.1152	0.406591	0.717125	0.086267	0.0261966	0.235775	0.379356	0.0219821	0.0538441	1.08906	0.573711	0.0241323	0.011314	0.262809	0.491378	0.256228	0.147222	8.56254	14.6337	3.03981	58.648	60.4761	1.01552	45.4467	144.196	36.1733	70.1627	7.25297	53.3036	674.979	34.588	12.3167	88.0985	9.37543	22.861	32.7745	1.58787	7.33169	3.74873	11.489	0.745255	6.72228	0.0435806	0.29547	0.228734	0.0411449	0.253575	0.291083	0.0502517	0.334913	0.0240903	0.39188	17.3938	12.4036	7.19746	172.27	26.6274	7.89084	0.0029441	39.4763	20.1798	0.306067	0.0090761	11.6688	8.80284	37.1584	31.0037	23.8832	1.85282	90.5321	6.07553	0.248006	0.987875	0.0694408	0.420519	0.504789	0.521137	0.332043	0.453832	11.055	58.6307	27.3119	21.157	15.2211	30.8192	1.13404	3.87889	15.2639	51.6111	102.476	14.8249	1.18085	15.1184
T	F	198	68.4756	602.672	196.941	504.705	1568.25	67.435	0.0562231	307.6	21.7537	0.506788	0.461165	11.0336	4.41313	3.27176	45.1925	0.0442097	0.11089	0.578918	0.496043	1.02642	0.760241	0.386695	11.0076	1.37817	1.16519	1.39637	1.51024	3.66932	1.97116	1.91e-05	0.472428	1.09639	0.577881	2.7374	3.03293	1.39624	1.75078	8.23207	5.8091	1.15039	2.14652	1.86401	6.81755	5.08889	1.35506	0.318195	0.303194	0.401411	0.571016	1.15808	2.57869	0.186457	2.39515	6.78292	0.305043	0.485584	0.0885646	0.644049	0.0750805	0.543267	0.61228	0.539162	0.571639	1454.66	138.595	3.35974	44.7024	21.6349	28.7864	0.617043	2.3164	8.08078	0.10842	1.2261	0.0659821	1.57993	2.44148	1.71043	2.35474	1.14483	0.0647111	0.878387	2.19707	9.84166	7.85748	1.90763	35.7968	2.20245	29.2424	2.93623	0.192612	0.898552	0.135446	0.133651	0.745407	7.73192	14.1816	20.7271	5.49464	217.07	523.665	17.365	3.40411	0.361149	32.5535	262.95	129.92	252.959	20.676	0.489641	50.5354	129.579	51.033	58.5286	0.38845	3.97227	10.1464	21.3381	3.94196	1.73449	3.17648	9.09535	12.5142	7.87207	14.3732	5.85126	21.6349	13.0681	8.65236	15.7891	16.8564	7.08837	3.95251	5.11836	4.11122	0.0871029	0.21172	0.0190608	0.0490187	1.89629	3.53021	0.249218	0.429709	1.50562	9.11243	2.19947	4.23391	0.395057	0.464793	0.26425	0.240222	0.720754	10.9165	2.84796	4.00598	0.16611	0.0165437	0.0438333	0.0448674	0.410147	1.01512	3.06866	0.494854	0.129094	0.0205982	0.0218258	0.0085445	0.256314	0.304875	0.036761	0.485654	0.535745	1.10273	0.799079	0.143984	1.15842	2.20237	1.32191	0.472983	0.723936	0.309531	0.154418	0.465165	0.45699	0.170175	0.0951653	1.33757	0.731131	0.127505	0.028023	0.262801	0.533786	0.240387	0.154973	4.57124	8.94312	0.486394	46.8767	43.401	1.47126	34.1074	96.7528	23.9184	54.485	7.58919	27.5731	374.395	25.1087	5.96873	42.9868	5.56502	13.3575	13.3528	3.64776	4.79837	2.69106	9.67748	0.745255	1.91207	0.207958	0.224602	0.0864424	0.0411449	0.206542	0.0977175	0.0502517	0.21812	0.0240903	0.386296	15.1094	10.3736	7.00359	151.442	23.0472	6.11253	1.09998	33.8946	17.6843	0.242334	3.7326	8.81324	8.34409	29.0364	22.3529	17.6503	1.85282	75.6952	4.80605	0.248006	1.02263	0.219082	0.426367	0.600427	0.444808	0.457227	0.2493	11.055	58.6307	27.3119	21.157	15.2211	30.8192	1.13404	4.43743	12.6712	36.0739	61.6551	14.8249	1.18085	11.2698
T	F	200	20.9951	504.765	111.154	539.46	914.79	17.2867	0.0562231	194.55	15.6553	0.646654	0.0035721	10.8044	5.626	5.39702	77.1733	0.0998562	0.0748968	0.595258	0.745706	1.34895	1.1416	0.436234	18.0835	2.58111	0.548239	1.01302	0.757965	2.31335	2.96654	1.91e-05	0.254397	0.833141	0.576878	1.73395	1.56441	0.727221	1.4362	5.9345	3.5224	0.666029	2.61616	1.19978	7.1996	4.18828	0.898842	0.424568	0.126197	0.328783	0.449109	0.357801	2.88582	0.252849	4.42154	6.79589	0.179819	0.588394	0.0589016	0.847514	0.103535	0.37264	0.41746	0.866036	0.759536	1288.21	122.743	2.60799	28.9537	30.0528	27.2505	1.13788	1.90613	9.68191	0.10842	2.24069	0.0659821	2.35933	1.77297	1.61117	2.26328	1.05706	0.0647111	1.16285	0.95211	62.9237	65.9489	11.6974	78.9581	2.93561	53.413	3.56302	0.192612	0.923296	0.135446	0.133651	0.87525	4.0805	16.4114	11.3145	0.0113518	252.364	379.649	8.9229	1.06868	1.12467	22.6572	154.203	89.1258	197.882	17.0821	0.0029608	30.6441	79.8118	43.8774	68.2845	0.38845	2.95263	6.42103	17.553	3.0509	1.15206	3.11387	9.06124	9.99251	11.246	11.2839	4.58047	13.5333	11.3159	12.2377	10.5945	15.3366	6.62941	4.27819	7.53879	4.12832	0.0166887	0.148848	0.0421817	0.0236316	1.33389	2.38296	0.135484	0.211992	0.918894	5.01998	1.60991	3.73145	0.301147	0.396786	0.237592	0.319099	0.255293	7.68716	2.4523	5.17157	0.229078	0.0456151	0.058162	0.0337742	0.164668	0.48968	2.57497	0.561072	0.142153	0.0205982	0.0218258	0.0085445	0.149368	0.0608202	0.036761	0.272942	0.221823	0.251762	0.310727	0.103283	0.412336	0.673251	0.758759	0.261764	0.410596	0.436332	0.195358	0.33192	0.40191	0.0882896	0.15616	0.795685	0.417378	0.070947	0.011314	0.237297	0.434357	0.214917	0.0748885	4.5458	12.1669	3.59905	59.6263	47.4414	7.05215	50.9673	209.476	28.2079	50.9875	10.4895	50.3158	566.73	38.3727	15.8237	171.765	11.689	30.8085	39.7679	19.9089	5.30318	0.933073	7.77587	0.745255	0.920051	0.0435806	0.200298	0.253092	0.171029	0.221756	0.257908	0.0502517	0.0404126	0.0240903	0.399623	11.2084	11.1094	5.89562	166.51	20.8523	7.03758	1.77727	43.8974	20.3999	0.261461	0.0090761	4.72587	4.64688	13.4821	11.5607	14.3791	1.85282	96.1181	3.88774	0.248006	0.986795	0.0694408	0.645781	0.613787	0.419628	0.451546	0.45577	11.055	58.6307	27.3119	21.157	15.2211	30.8192	1.13404	8.04005	9.42408	23.8417	48.6213	14.8249	1.18085	12.4086
T	F	201	28.5991	428.204	122.538	477.973	1016.84	21.6358	0.0562231	142.93	11.4738	0.361801	0.566616	7.91916	4.14186	4.76656	63.8816	0.0442097	0.096944	0.589611	0.500077	1.1767	1.09134	0.278535	16.621	2.35847	0.26975	0.757163	0.994336	2.4539	2.21591	1.91e-05	0.339194	0.549668	0.407891	1.23695	1.319	0.771208	1.85823	4.73533	3.31058	0.705975	3.38866	0.911287	6.5187	3.82802	0.793678	0.27342	0.20645	0.281479	0.323799	0.270738	2.50985	0.206997	3.44951	8.59438	0.219869	0.322607	0.0785465	0.670178	0.147557	0.372248	0.496063	0.61383	0.689937	1094.4	111.149	2.9097	32.2058	28.4353	25.5223	1.00944	1.92069	6.21296	0.10842	1.57308	0.0659821	1.75944	1.79742	1.30848	2.21328	1.34257	0.0647111	1.27552	6.03939	88.1744	86.0863	24.926	41.1917	1.18311	31.6201	2.42757	0.192612	0.680425	0.135446	0.295474	0.397613	4.51694	14.1429	12.2372	1.16467	199.339	376.318	11.5253	1.26051	0.838987	23.4292	180.247	106.357	128.908	12.1343	0.138263	31.5877	61.0331	36.2111	47.6396	0.38845	2.53145	6.23944	13.1972	3.20516	1.18125	2.7373	8.86951	11.3167	9.84476	12.0106	5.67727	15.0255	9.28914	8.64603	9.63182	13.3175	5.77781	3.54378	5.44014	3.57619	0.0524803	0.122849	0.0190608	0.0555	0.829851	2.07999	0.161406	0.277146	0.782489	4.12292	1.45691	2.46744	0.258358	0.394054	0.222092	0.223896	0.3811	4.91419	1.89471	2.6344	0.14514	0.0462026	0.0613745	0.0374166	0.148543	0.521125	1.27852	0.398406	0.137232	0.0205982	0.0218258	0.0433746	0.105999	0.193972	0.036761	0.301942	0.306667	0.651152	0.415478	0.0976182	0.624909	1.15763	0.963765	0.283066	0.437461	0.0254448	0.0261966	0.0846271	0.113025	0.0219821	0.0131421	0.441148	0.15635	0.0840185	0.011314	0.137207	0.386748	0.172223	0.111025	0.871704	6.34066	1.95315	43.9037	36.9682	3.39949	43.2166	131.44	33.3613	29.3125	10.0519	45.3465	322.972	21.8601	5.99976	265.246	8.01423	18.9703	22.6655	36.8288	0.539996	0.933073	11.3041	0.745255	0.920051	0.129255	0.145308	0.160981	0.0411449	0.140972	0.168677	0.0502517	0.0404126	0.0240903	0.253346	12.5466	9.23162	4.69245	147.983	19.1774	5.85438	0.699459	31.4052	15.0495	0.0687061	2.33234	5.18969	5.85248	11.9437	11.2018	13.9734	1.85282	73.5833	3.8739	0.248006	0.757482	0.23536	0.407968	0.756499	0.449812	0.519249	0.220615	11.055	58.6307	27.3119	21.157	15.2211	30.8192	1.13404	5.14639	6.20336	18.9386	35.6277	14.8249	1.18085	9.01525
T	F	205	15.5569	478.855	115.04	472.763	767.171	14.0284	0.0562231	227.044	16.9112	0.521351	0.292498	8.27147	4.21033	4.85047	66.2077	0.0442097	0.0407186	0.660981	0.63805	1.20796	1.13448	0.433058	17.5033	2.68458	0.306943	0.70436	0.390481	1.21102	2.73136	1.91e-05	0.164811	0.698154	0.826778	1.72862	1.90979	0.915441	1.57579	4.9515	3.00986	0.439204	2.23227	1.46251	6.85934	2.85188	0.572875	0.314162	0.246859	0.206693	0.354474	0.281069	0.752641	0.0756727	0.878806	1.50248	0.0552554	0.191954	0.0655368	1.2636	0.186249	0.69618	0.55967	1.68486	0.596512	1406.28	66.1256	2.39257	21.9421	21.206	13.7216	0.924981	1.34858	6.4398	0.10842	0.927741	0.0659821	1.90477	2.54917	2.10842	1.93185	1.36886	0.0647111	1.09376	0.95211	71.3939	56.1677	12.2631	29.0309	2.51947	24.0487	6.30223	0.192612	0.639288	0.135446	0.133651	0.750752	4.015	16.9786	8.66827	0.0113518	161.938	239.547	5.68095	0.788141	0.144373	23.0473	142.611	66.7149	137.945	11.7794	0.0029608	35.8619	84.3587	33.3925	33.8017	0.38845	2.28673	6.33194	13.4218	3.02274	0.736282	3.99606	8.62363	8.70777	3.20646	7.52093	4.25452	10.9942	13.1219	1.33812	8.08276	17.0425	7.31814	1.45777	3.14449	3.65035	0.0304015	0.26007	0.0190608	0.0297337	2.76337	3.67624	0.152905	0.257968	1.73676	7.10016	2.22217	6.60757	0.405127	0.326437	0.258452	0.442044	0.450109	13.4435	4.16369	6.96509	0.250676	0.0165437	0.0184669	0.0401047	0.184576	0.669461	3.45138	0.885518	0.0885954	0.0205982	0.0218258	0.0085445	0.105013	0.126172	0.036761	0.285622	0.227876	0.320742	0.202467	0.0606479	0.491476	0.648585	0.552409	0.243341	0.368114	0.0254448	0.0608083	0.0192132	0.0660634	0.0219821	0.0542746	0.241479	0.169605	0.0241323	0.011314	0.0996297	0.235431	0.0232395	0.0589451	0.871704	9.4939	2.76181	38.1646	35.6404	1.13357	22.1572	124.859	17.1698	24.342	4.48869	7.60332	228.505	18.8373	8.95654	105.843	4.84641	18.8533	23.7838	11.5577	4.06263	0.933073	5.72278	0.745255	0.920051	0.0753705	0.177087	0.251943	0.0411449	0.0806289	0.18901	0.0502517	0.0404126	0.0240903	0.267461	7.62286	6.69593	6.32717	184.081	20.1666	5.13048	2.43566	50.8969	20.4254	0.044651	0.0090761	1.95986	4.74533	9.28074	6.95429	11.9962	1.85282	120.896	2.40996	0.248006	0.708946	0.0694408	0.423431	0.472139	0.0602182	0.263246	0.0675697	11.055	58.6307	27.3119	21.157	15.2211	30.8192	1.13404	5.91958	9.47021	28.8864	58.3217	14.8249	1.18085	12.6671
T	F	206	13.1675	394.199	103.586	407.735	663.154	13.1481	0.0562231	192.182	16.4419	0.431816	0.12966	7.84684	3.59159	3.59334	50.7209	0.0442097	0.0106035	0.520991	0.499311	0.902805	0.773155	0.363538	13.2166	1.91049	0.28668	0.684896	0.360327	1.33128	2.4414	1.91e-05	0.107656	0.248026	0.275431	0.939371	0.617266	0.318098	1.26453	4.15918	2.35452	0.530703	2.38706	0.978158	5.63525	2.72359	0.699677	0.193319	0.0748025	0.188418	0.35813	0.229139	2.66815	0.0756727	2.78693	5.32537	0.0552554	0.61951	0.0454881	0.808851	0.138699	0.41281	0.346349	1.09499	0.574287	1428.47	60.6455	1.9686	19.947	15.5636	13.0067	0.678443	0.996976	5.98711	0.10842	1.13566	0.0659821	0.881127	1.18092	0.790182	0.966259	0.482008	0.0647111	0.705413	0.95211	23.4489	29.4871	11.6472	21.7295	0.33414	19.8915	6.87924	0.192612	0.129297	0.135446	0.309478	0.78312	3.12892	14.3152	10.1013	0.0113518	150.767	242.936	6.28413	0.846949	0.223742	19.918	133.581	56.2889	131.763	12.3463	0.0029608	30.1967	78.3075	30.7825	34.1209	0.38845	1.96202	5.34948	13.5498	2.22317	0.731957	3.26584	6.30218	7.53908	3.00294	5.94605	3.59967	10.0289	10.9732	2.58179	6.38284	13.2464	6.20335	1.33312	2.74705	2.71491	0.070066	0.213265	0.0190608	0.0253448	1.87646	2.73319	0.165721	0.178458	1.54882	5.8829	1.64274	4.41542	0.313977	0.195932	0.228271	0.330979	0.461328	10.8222	3.08277	5.65784	0.212361	0.0165437	0.0184669	0.0095153	0.219691	0.528543	3.70865	0.664143	0.1249	0.0205982	0.0218258	0.0085445	0.119871	0.105443	0.036761	0.258447	0.148727	0.334412	0.22812	0.0430162	0.323187	0.563226	0.470639	0.182912	0.253445	0.0254448	0.0261966	0.0192132	0.0243368	0.0219821	0.0131421	0.198911	0.138328	0.0241323	0.011314	0.0228878	0.172494	0.0699505	0.0159966	0.871704	2.29491	1.94774	26.6563	30.887	0.0209105	14.0461	85.4853	14.2551	12.6209	3.1882	4.70256	175.377	13.5819	9.12464	108.306	0.787368	16.6711	19.3638	11.1809	0.539996	0.933073	1.22507	0.745255	0.920051	0.0435806	0.0861469	0.0485354	0.0411449	0.0772658	0.0533221	0.0502517	0.0817063	0.0240903	0.286972	6.90205	5.44039	6.26562	153.015	19.042	4.39788	2.00398	45.7867	20.7107	0.0761967	1.07861	1.9903	4.31889	9.06803	5.79317	9.6916	1.85282	95.3895	2.02977	0.248006	0.742437	0.0694408	0.462649	0.294848	0.385373	0.49873	0.0675697	11.055	58.6307	27.3119	21.157	15.2211	30.8192	1.13404	4.73036	9.4173	28.1038	52.991	14.8249	1.18085	10.2201
T	F	207	20.6059	604.622	188.143	615.339	985.659	17.2656	0.0562231	384.885	32.254	0.636732	0.0035721	14.2344	4.53445	4.4748	61.5254	0.0676762	0.0106035	0.594194	0.649337	1.12082	0.982971	0.399478	16.0527	2.62208	0.270273	0.916153	0.646108	1.56045	2.69517	1.91e-05	0.13447	0.808789	0.718393	2.82404	2.61968	1.09882	2.08915	8.91686	5.31847	1.14313	2.82803	1.77326	9.81662	5.28555	1.29684	0.276869	0.200665	0.304402	0.601746	0.537179	2.68875	0.0756727	3.00995	5.81689	0.16584	0.440109	0.0256946	1.00168	0.165693	0.576634	0.612553	1.1928	0.557292	1715.65	130.34	3.86815	38.2245	29.117	22.0185	0.551042	1.78038	12.8583	0.10842	2.33336	0.0659821	2.88282	3.75875	1.82939	1.96796	1.7886	0.0647111	1.37281	4.11103	55.6952	45.9774	13.7014	42.9994	2.76195	31.6338	11.193	0.192612	0.129297	0.135446	0.133651	0.904616	4.26496	17.8714	13.7911	0.0113518	215.312	324.167	9.08632	1.2885	1.10351	25.254	160.756	78.2298	262.635	22.3411	0.0029608	37.61	133.522	53.7535	68.7916	0.38845	2.73717	8.5083	23.1717	2.61334	0.896952	4.16927	8.05732	9.39423	5.00267	8.13516	4.46993	13.4623	15.4887	6.21658	10.5461	18.9114	8.62576	2.63895	4.81801	4.15345	0.123884	0.201981	0.046508	0.0514032	2.60718	3.7814	0.248118	0.253155	1.56042	7.63346	2.03632	7.33548	0.441534	0.296383	0.228947	0.445774	0.146772	17.7095	4.59452	9.70009	0.301494	0.0482306	0.0184669	0.0374654	0.24779	1.31114	5.57844	0.95881	0.194746	0.0205982	0.0218258	0.0085445	0.0906017	0.163207	0.036761	0.262196	0.195667	0.452209	0.420063	0.0412997	0.535849	1.18998	0.732054	0.296875	0.447626	0.165485	0.1464	0.175628	0.174308	0.145069	0.0224239	0.574632	0.428294	0.0241323	0.011314	0.180943	0.270781	0.21655	0.12932	0.871704	11.1276	2.23126	33.6746	33.1344	0.0209105	18.9173	101.645	17.045	26.5393	2.29271	17.8533	283.214	16.8278	9.00307	112.485	5.62504	16.8337	22.2266	10.2818	0.539996	0.933073	1.22507	0.745255	0.920051	0.0435806	0.0962807	0.301321	0.0411449	0.282202	0.210012	0.0502517	0.140409	0.0240903	0.296711	10.0704	7.90053	7.65431	190.871	24.8112	5.91465	4.11388	57.3733	24.7063	0.113076	0.0090761	3.34452	4.52685	14.6455	9.63877	13.0439	1.85282	125.604	2.76202	0.248006	0.947587	0.0694408	0.773452	0.294892	0.574212	0.638197	0.0675697	11.055	58.6307	27.3119	21.157	15.2211	30.8192	1.13404	7.42213	11.3258	35.0626	74.1239	14.8249	1.18085	13.0567
T	F	209	32.2466	259.253	94.5832	297.614	658.785	14.9044	0.115135	79.4044	7.79142	0.0903487	0.246562	4.78141	3.57335	3.50037	51.7164	0.0442097	0.0244359	0.547207	0.513104	0.974804	0.987751	0.196233	13.2916	1.96498	0.210524	0.829356	0.740661	2.1643	2.4903	1.91e-05	0.210875	0.67446	0.439015	1.57785	1.38472	0.587847	1.51307	4.08376	2.36062	0.434502	2.64492	0.636023	4.7415	2.50382	0.519862	0.283475	0.0987503	0.197757	0.143515	0.188609	1.52253	0.0756727	2.69582	5.63367	0.0552554	0.527238	0.0465794	0.441403	0.030605	0.225143	0.255581	0.3574	0.549315	859.244	67.1347	2.20653	17.263	15.9451	15.1606	0.542832	1.08232	2.68496	0.10842	0.805209	0.0659821	1.13179	1.14021	1.01382	1.46699	0.808184	0.0647111	0.551198	0.95211	26.0812	28.3542	10.3278	34.7988	1.32636	31.7768	3.22661	0.192612	0.129297	0.135446	0.133651	0.763031	5.20538	10.6241	15.3531	2.98794	170.917	304.657	9.83755	1.13339	0.0181957	19.199	126.639	83.242	87.6106	9.11829	0.393566	18.2011	35.5699	23.974	34.1288	0.38845	1.10344	3.44174	8.0983	3.01853	1.30237	2.15594	9.09573	8.05725	5.60573	11.3598	4.30428	6.71033	4.58361	2.78492	5.80542	7.10549	3.44431	1.10345	1.91349	2.36108	0.036603	0.190366	0.0190608	0.0131002	1.39116	2.8325	0.15677	0.162744	0.700371	4.88651	2.13937	2.97613	0.256365	0.28705	0.128424	0.168386	0.408901	5.4857	2.44501	3.65695	0.146064	0.0165437	0.0184669	0.0431025	0.0852077	0.429237	1.38326	0.515201	0.0702423	0.0205982	0.0218258	0.0085445	0.171634	0.116854	0.036761	0.309615	0.275412	0.288531	0.22438	0.112997	0.460295	0.627956	0.451783	0.195241	0.334507	0.148516	0.112104	0.139382	0.209591	0.0954847	0.0164276	0.478951	0.184224	0.0241323	0.011314	0.0675747	0.270579	0.105508	0.034107	2.68083	8.47541	3.70745	39.0935	27.1055	0.0209105	27.7978	68.1792	17.7601	19.411	6.64023	26.4784	187.668	17.3065	7.74538	95.6671	4.23251	12.4696	12.9254	11.5502	6.15023	0.933073	5.56909	0.745255	0.920051	0.0750808	0.0987669	0.0485354	0.0411449	0.0589759	0.0796311	0.0502517	0.0629465	0.0240903	0.241283	7.86784	5.81032	3.3582	96.6002	9.36187	3.4432	0.0029441	16.0699	6.93802	0.000467	0.0090761	1.42984	4.09716	2.40062	5.84384	7.18027	1.85282	43.9357	1.67792	0.248006	0.375161	0.0694408	0.149578	0.376416	0.337638	0.391979	0.23011	11.055	58.6307	27.3119	21.157	15.2211	30.8192	1.13404	5.08811	5.30524	13.3224	30.567	14.8249	1.18085	8.07989
T	F	215	15.9246	324.834	41.6044	309.935	776.308	18.6717	0.0562231	111.894	12.6278	0.380583	0.0035721	6.40426	2.96263	3.37353	45.638	0.0442097	0.0163366	0.638995	0.53602	0.739627	0.754519	0.344961	11.9211	2.05207	0.214588	0.815556	0.706083	2.25128	2.41382	1.91e-05	0.184636	0.223481	0.235422	1.50447	0.628506	0.364554	1.48234	5.30493	3.6144	0.481475	3.00974	0.925495	5.7846	5.32555	1.2958	0.239891	0.185724	0.210855	0.307865	0.20412	3.02706	0.0756727	2.42166	6.05719	0.265482	0.438248	0.0256946	0.683632	0.030605	0.267455	0.192449	0.47066	0.575856	1058.62	68.8853	1.11974	20.4483	13.5727	11.6452	0.608229	0.923716	3.29446	0.10842	0.900456	0.0659821	0.757633	1.31697	0.671657	0.759577	0.15114	0.0647111	0.594921	3.73588	84.2453	81.9045	19.7548	39.6876	2.04685	29.8405	6.25806	0.192612	0.129297	0.135446	0.133651	0.37128	3.51979	13.8687	6.28982	0.0113518	159.212	298.539	8.55653	0.742639	0.714833	17.0293	117.12	60.104	90.3093	11.2356	0.0029608	20.1847	43.3095	18.5716	34.6863	0.38845	1.73769	3.02396	9.965	2.67611	1.01217	1.98534	6.98317	6.44843	6.67417	8.22527	3.75064	7.9441	5.48563	5.10515	6.79576	9.92157	3.5427	2.15706	3.77901	2.85255	0.0166887	0.0523283	0.0190608	0.0272396	1.24263	2.46227	0.121159	0.124113	0.659107	4.46993	1.18095	2.33153	0.268208	0.174777	0.115421	0.185763	0.333564	5.73147	1.63524	3.76806	0.145422	0.0165437	0.0184669	0.0334621	0.118732	0.378413	2.00825	0.460746	0.0957997	0.0205982	0.0218258	0.0085445	0.116532	0.0406028	0.036761	0.222975	0.130123	0.151981	0.138347	0.0592461	0.243289	0.415633	0.365028	0.135055	0.195755	0.0254448	0.0261966	0.0192132	0.0243368	0.0219821	0.0131421	0.232845	0.0688847	0.0241323	0.011314	0.0600085	0.15641	0.0232395	0.0159966	0.871704	1.2239	3.37602	26.8164	26.7112	0.0209105	21.4314	84.6407	20.634	25.8091	4.28779	16.5146	238.094	9.254	8.18769	94.5573	5.12873	8.09955	13.3488	16.2547	0.539996	0.933073	3.20508	0.745255	0.920051	0.0435806	0.166724	0.183389	0.0411449	0.219004	0.236453	0.0502517	0.0404126	0.0240903	0.311269	6.58288	6.63598	4.3874	138.6	13.8758	4.32994	0.0029441	31.325	10.9594	0.0443575	0.23312	2.36001	3.87682	13.7607	7.88552	8.46447	1.85282	77.1041	2.39189	0.248006	0.669072	0.0694408	0.341474	0.10047	0.0602182	0.438778	0.0675697	11.055	58.6307	27.3119	21.157	15.2211	30.8192	1.13404	4.52245	9.13254	23.784	51.684	14.8249	1.18085	9.42058
T	F	216	20.5945	588.391	72.0912	508.175	1462.74	25.0851	0.0562231	221.707	26.2907	0.694207	0.0035721	13.0669	4.85366	4.9261	67.992	0.0442097	0.106558	0.618977	1.1717	1.16352	1.21693	0.877951	18.5221	3.02927	0.561758	2.07243	1.2968	3.51513	4.40596	0.0699136	0.452802	0.469276	0.570807	1.83922	1.15188	0.759224	1.38865	7.93752	5.44388	0.694551	2.8591	1.41735	8.74807	8.58052	2.41051	0.337715	0.205286	0.34042	0.47636	0.410769	5.68392	0.376151	3.58679	13.1838	0.0552554	0.79866	0.0256946	1.48158	0.223025	0.657225	0.614169	0.909674	0.636921	1902.88	96.1938	1.26868	31.5164	16.33	18.8725	0.801505	1.14974	5.40949	0.10842	1.5934	0.0659821	1.46841	2.09861	1.2738	1.27311	0.74439	0.0647111	1.0436	0.95211	31.8059	32.5799	9.04442	39.4458	1.27259	28.5473	10.7952	0.192612	0.129297	0.135446	0.133651	0.697722	5.44643	25.1521	5.97846	0.0113518	222.265	577.679	12.5008	1.09818	0.573015	26.241	261.311	99.0645	173.753	21.2849	0.0029608	40.3634	99.3856	33.0434	66.0182	0.38845	3.03211	5.46695	22.7609	4.53334	1.78044	3.1379	9.86747	10.804	11.8995	15.0832	5.75149	13.6716	8.82431	9.56919	12.8745	16.6888	6.1866	3.67198	6.51445	4.69426	0.111886	0.145766	0.0190608	0.0652683	2.02605	4.4805	0.244404	0.309739	1.3348	9.51382	2.52564	4.22164	0.350273	0.323998	0.245856	0.451978	0.345315	12.5685	2.51843	7.61013	0.204564	0.0165437	0.0184669	0.0095153	0.167023	0.361284	5.01931	0.793969	0.191212	0.0205982	0.0218258	0.0085445	0.188311	0.139937	0.036761	0.386972	0.18713	0.259047	0.199314	0.0259548	0.498309	0.624053	0.668377	0.19359	0.499153	0.0254448	0.0261966	0.0192132	0.10677	0.0219821	0.0131421	0.364611	0.197536	0.0241323	0.011314	0.213033	0.283184	0.0232395	0.0159966	0.871704	2.73298	2.05302	23.609	30.2876	1.97414	12.3442	119.41	20.6889	32.3297	6.47837	22.6537	338.649	13.1202	5.4695	75.2081	1.74791	9.22785	13.726	1.58787	0.539996	0.933073	3.29882	0.745255	0.920051	0.0435806	0.217932	0.466389	0.0411449	0.115301	0.171421	0.0502517	0.117074	0.0240903	0.267887	12.9617	12.3857	9.37271	259.592	30.4594	9.17523	2.45839	76.9949	26.8341	0.0353104	3.69169	5.12942	9.84374	26.085	17.4356	16.2811	1.85282	145.478	4.72984	0.248006	1.40426	0.0694408	0.320111	0.567959	0.438753	0.428137	0.264374	11.055	58.6307	27.3119	21.157	15.2211	30.8192	1.13404	6.78299	14.2954	47.8172	97.3347	14.8249	1.18085	14.9273
T	F	217	35.38	637.325	282	683.99	1571.82	82.5183	0.0562231	359.475	50.0073	0.799144	0.0035721	21.9954	5.14529	5.35969	73.3761	0.0442097	0.090407	0.619379	0.782566	1.17166	1.21127	0.396286	19.4477	3.07359	0.257896	0.675261	0.648996	1.56726	2.11164	0.0411693	0.277403	0.365982	0.229866	1.35655	1.3119	0.825687	1.37163	5.06256	4.14538	0.879315	2.93019	0.626125	5.98992	5.30936	1.22398	0.362845	0.212264	0.410677	0.404865	0.401374	3.88729	0.323828	4.49859	13.3636	0.0552554	0.924387	0.0256946	1.27012	0.0719782	0.729358	1.08916	1.27561	0.602004	1905.58	143.505	6.75486	40.7243	29.643	30.6571	0.899913	2.59468	12.5887	0.10842	3.26439	0.0659821	1.39469	2.36159	1.31316	1.77597	0.869427	0.0647111	1.36783	2.21301	29.9896	32.9832	11.3334	43.5017	1.18598	29.5467	8.74221	0.192612	0.352604	0.135446	0.133651	0.143503	6.31867	22.05	36.3124	6.67728	349.119	628.449	36.8359	4.00654	1.50306	34.7387	271.589	152.874	343.875	50.589	0.0029608	55.5435	160.983	74.4725	136.845	0.38845	3.70864	10.6531	42.1884	4.63682	1.8004	4.40887	14.0789	15.6486	10.4611	16.4072	8.13833	19.9607	15.3715	11.0577	15.9575	20.0556	10.7079	3.99315	6.97155	6.55835	0.0166887	0.162534	0.0190608	0.0600354	1.12139	1.88786	0.233032	0.251712	0.999515	4.18708	1.1395	2.57664	0.281927	0.33327	0.279282	0.263078	0.39224	6.17247	1.87036	4.8319	0.189355	0.0165437	0.0184669	0.0095153	0.137986	0.503669	3.24376	0.707506	0.154976	0.0205982	0.0218258	0.0432376	0.179156	0.136628	0.036761	0.216933	0.226537	0.428179	0.306231	0.0716796	0.470916	0.829965	0.694528	0.265602	0.455567	0.0254448	0.0261966	0.0192132	0.0243368	0.0219821	0.0131421	0.35503	0.116474	0.0241323	0.011314	0.0965335	0.193416	0.0232395	0.0159966	0.871704	1.2239	0.0186283	27.2903	23.5271	0.0209105	12.381	61.0521	15.0781	23.249	1.29493	10.4272	136.498	6.66277	1.39011	171.278	0.787368	11.4539	13.7211	13.1587	0.539996	0.933073	1.22507	6.14433	0.920051	0.0435806	0.11401	0.345798	0.0411449	0.490398	0.26908	0.0502517	0.0404126	0.0240903	0.481652	20.9361	12.685	9.13259	181.73	32.731	6.91116	2.24308	42.4527	24.2737	0.0949649	1.59875	5.63	9.95691	19.5555	16.1754	18.3755	1.85282	116.457	4.90439	0.248006	1.26691	0.0694408	0.932472	0.650635	0.899621	0.5328	0.752428	11.055	58.6307	27.3119	21.157	15.2211	30.8192	1.13404	3.95177	5.95196	18.4203	42.7769	14.8249	1.18085	7.49058
T	F	219	21.4557	342.364	64.9598	366.879	1196.07	37.7076	0.167554	134.097	13.5782	0.283132	0.212796	8.45622	4.98476	4.62798	70.4748	0.0442097	0.0282037	0.59436	0.350541	1.39967	1.16346	0.238708	19.5131	3.22024	0.183233	0.879721	0.748298	2.46676	1.61062	1.91e-05	0.258672	0.296194	0.243983	0.712585	0.777456	0.459229	1.13793	3.23516	2.69233	0.687973	2.76351	0.656748	3.95736	4.25574	1.25552	0.184987	0.228651	0.179861	0.183117	0.27785	2.42175	0.0756727	3.07753	10.3501	0.0552554	0.183561	0.0574319	0.627224	0.0639583	0.556276	0.460317	0.542964	0.590882	1071.83	101.23	2.33444	39.2871	24.5934	26.989	1.17703	1.60182	4.20527	0.10842	1.1596	0.0659821	1.33231	2.07385	1.97531	2.30439	0.677707	0.0647111	0.903501	0.95211	80.2948	73.4746	19.292	31.6633	1.55389	27.5454	2.0774	0.192612	0.129297	0.135446	0.133651	0.456147	3.5836	11.4957	7.31413	3.33823	156.125	426.272	16.3166	1.61649	0.0181957	23.8134	245.193	125.455	123.81	14.1009	0.372113	43.709	75.6294	34.261	48.7703	0.38845	2.44985	6.86132	18.702	2.39431	0.745045	2.35805	7.59007	10.8514	3.22663	10.4784	6.57801	13.4472	8.2889	3.01947	8.10585	14.15	5.57087	1.46153	2.20785	3.37102	0.0166887	0.0970081	0.0190608	0.0712425	0.796833	2.97475	0.242298	0.342459	1.16951	8.50203	3.31005	2.54703	0.334697	0.486317	0.259192	0.233092	0.911931	6.94083	2.40815	4.3031	0.134514	0.0165437	0.0831941	0.089259	0.165456	0.66013	2.50122	0.844103	0.118315	0.0205982	0.0218258	0.0085445	0.163186	0.20099	0.036761	0.351391	0.404934	0.674841	0.352795	0.109755	0.664871	1.18415	1.02861	0.317608	0.501396	0.0254448	0.0261966	0.0192132	0.0243368	0.0219821	0.0131421	0.209222	0.256417	0.0241323	0.011314	0.129455	0.246935	0.202754	0.0770258	0.871704	1.2239	2.31674	31.7103	47.7728	0.0209105	35.2611	200.117	42.7697	40.179	10.8743	55.247	420.79	34.3556	9.07437	113.431	9.05475	13.6029	22.2715	11.0414	0.539996	0.933073	1.22507	0.745255	0.920051	0.0435806	0.0893453	0.0947133	0.0411449	0.0468962	0.198634	0.0502517	0.0840822	0.0240903	0.341264	8.85077	5.5827	4.40546	129.892	19.9523	3.16257	0.09251	21.4751	12.4445	0.104212	5.43453	3.91795	8.01394	14.1573	11.1142	11.2018	1.85282	79.7387	2.10764	0.248006	0.619634	0.0694408	0.520355	0.300083	0.272567	0.22156	0.260678	11.055	58.6307	27.3119	21.157	15.2211	30.8192	1.13404	5.06494	10.6401	23.3379	51.2867	14.8249	1.18085	12.0465
T	F	220	15.0788	261.649	53.4229	251.847	856.357	26.6792	0.53976	109.091	17.9323	0.322231	0.0035721	7.12595	4.10174	3.75246	56.7658	0.0442097	0.0162917	0.656528	0.383406	0.834445	1.09487	0.137853	15.3221	2.33133	0.190594	0.739861	0.69195	1.95403	1.66417	1.91e-05	0.127813	0.299382	0.235805	0.71138	0.65656	0.468532	1.33655	2.4741	1.86534	0.400368	2.81937	0.546989	2.80682	2.84021	0.891532	0.195195	0.0595592	0.160444	0.215148	0.223879	1.31352	0.0756727	1.60652	6.39877	0.0552554	0.218915	0.0256946	0.4223	0.0477643	0.454426	0.418234	0.359089	0.48613	796.8	82.4476	1.76218	26.2535	17.8066	29.0129	0.399391	1.61133	4.77116	0.10842	1.23808	0.0659821	0.812093	0.788216	0.880674	1.24653	0.225497	0.0647111	0.207514	0.95211	41.0763	30.6497	6.24745	42.1423	0.906139	27.3076	1.51723	0.192612	0.129297	0.135446	0.133651	0.386844	2.52181	8.69884	5.5893	2.22682	115.976	326.567	11.7268	1.14837	0.23203	14.1456	156.585	80.2746	105.935	20.1878	0.0029608	28.9778	55.4679	27.2607	47.5791	0.38845	1.40473	4.13894	12.8771	1.69664	0.597615	1.77757	5.61075	7.73975	2.52208	7.94732	4.98611	9.31414	6.35506	2.2189	6.10281	10.5745	4.60973	1.09035	1.87441	2.7117	0.0166887	0.0580334	0.0190608	0.0795404	0.779926	2.26909	0.165907	0.236822	0.92749	6.09873	2.36657	2.43555	0.309606	0.476787	0.27303	0.228729	0.451786	6.44742	2.06651	5.43728	0.140302	0.0165437	0.0184669	0.0353474	0.145779	0.398014	2.38908	0.925746	0.0923141	0.0205982	0.0218258	0.0085445	0.136309	0.15911	0.036761	0.291877	0.265459	0.437947	0.271507	0.100843	0.464097	0.934964	1.00966	0.230722	0.528745	0.0254448	0.0261966	0.0192132	0.0243368	0.0219821	0.0131421	0.193177	0.14208	0.0241323	0.011314	0.0228878	0.18742	0.187425	0.0159966	0.871704	1.2239	0.0186283	25.6104	22.2552	0.0209105	21.1754	66.5353	18.5327	28.0315	5.46031	24.2398	176.663	8.96328	1.39011	195.488	0.787368	15.1832	15.0029	24.69	0.539996	0.933073	1.22507	0.745255	0.920051	0.0435806	0.0963022	0.179145	0.0411449	0.167073	0.0766851	0.0502517	0.0404126	0.0240903	0.215087	6.66057	4.11062	3.85477	100.777	15.3262	2.48657	0.296638	18.3824	10.3726	0.000467	2.01439	3.29995	5.60072	12.7268	9.20124	9.34631	1.85282	62.106	1.67301	0.248006	0.419223	0.0694408	0.24691	0.269445	0.284555	0.0634905	0.261891	11.055	58.6307	27.3119	21.157	15.2211	30.8192	1.13404	4.02697	9.38431	14.9943	38.8595	14.8249	1.18085	7.88128
T	F	221	32.4518	471.876	99.248	433.246	1514.75	43.891	1.33385	184.271	21.9958	0.550166	0.0149413	10.5851	4.65521	4.93041	66.5706	0.0442097	0.0706384	0.559651	0.458475	1.11973	1.23257	0.165805	17.95	2.78896	0.245699	1.18104	1.24644	4.00047	1.9284	1.91e-05	0.380473	0.545072	0.455495	1.31337	1.38838	0.777254	1.72706	6.44776	3.88066	0.98967	3.2326	1.04539	6.54295	5.64946	1.7762	0.293391	0.256991	0.289314	0.511212	0.404108	3.139	0.0756727	2.89781	11.0702	0.0552554	0.899859	0.151617	0.809434	0.0666579	0.663133	0.654618	0.720294	0.57069	1384.83	121.307	2.3849	46.3156	22.1336	31.561	0.970351	1.97728	5.25098	0.10842	1.49658	0.0659821	1.65654	1.91448	1.50748	2.16196	0.897483	0.0647111	0.502304	0.95211	73.3008	66.7337	25.0605	44.7579	1.57159	33.4893	2.2247	0.192612	0.129297	0.135446	0.133651	0.143503	5.43984	16.1781	13.617	4.57952	215.753	550.825	19.3651	2.33609	0.139949	32.3447	306.427	146.014	182.595	22.0816	0.819045	59.8925	101.552	44.6576	73.4495	0.38845	3.63829	8.04839	24.2645	3.04837	1.0808	3.06068	10.1808	15.5289	7.71958	14.0269	9.24132	20.8889	11.3357	7.63507	12.8807	20.1285	8.18395	3.26447	5.23974	4.78075	0.11978	0.186777	0.0190608	0.137074	2.22945	5.78472	0.457894	0.49346	2.17931	14.5552	4.59737	5.59153	0.567917	0.737882	0.366279	0.387164	1.16414	11.8736	4.07861	7.64778	0.292287	0.0165437	0.064195	0.0727693	0.316697	0.978087	4.11142	0.955181	0.153864	0.0205982	0.0218258	0.0085445	0.270095	0.335849	0.036761	0.55371	0.642534	1.56549	0.552685	0.115964	1.19359	1.98584	1.65978	0.484713	0.898508	0.102278	0.0261966	0.230523	0.212705	0.0219821	0.0373156	0.898142	0.587276	0.0702864	0.011314	0.309595	0.569922	0.440317	0.200607	0.871704	13.9071	2.91264	59.7914	69.6122	0.67939	67.6595	202.133	46.9375	63.0325	13.5741	77.5648	558.641	32.6282	16.5198	139.805	13.2558	18.5053	25.8092	15.1377	0.539996	0.933073	9.68754	0.745255	0.920051	0.106042	0.127604	0.323195	0.0411449	0.371589	0.0533221	0.0502517	0.13444	0.0240903	0.236647	11.1379	6.77443	6.51426	165.172	25.0767	4.24158	0.812788	29.7714	17.5723	0.000467	1.05369	5.69584	9.44886	11.5304	16.4102	15.942	1.85282	95.2097	3.62908	0.248006	0.918474	0.0694408	0.626272	0.68793	0.715962	0.627299	0.343807	11.055	58.6307	27.3119	21.157	15.2211	30.8192	1.13404	8.82272	14.9735	32.9994	68.0396	14.8249	1.18085	11.2481
T	F	241	53.3401	602.413	150.982	622.114	1729.56	58.1735	0.0562231	289.836	26.0419	0.609757	0.279008	11.2968	4.75232	5.0211	67.2152	0.0442097	0.16017	0.643951	1.05384	1.39556	1.13397	0.45191	17.2327	2.78717	0.411186	2.13149	2.16023	5.81944	2.95921	0.0199403	0.562979	0.441927	0.291973	1.22143	1.14539	0.614156	1.24585	3.14558	2.07339	0.354372	2.80931	0.931502	3.70862	1.78794	0.439973	0.314545	0.0936046	0.208895	0.273492	0.133744	5.08625	0.0756727	4.22317	11.4339	0.0552554	0.887543	0.167619	1.04689	0.157576	0.744347	0.820116	0.810276	0.638928	2019.14	95.9674	2.72465	36.6081	28.5896	46.0175	0.365087	3.09971	9.2654	0.10842	1.60235	0.0659821	1.43355	2.45689	2.48576	3.96229	1.565	0.0647111	1.01596	13.6363	49.5866	38.9064	16.5924	29.4388	1.7603	30.8563	2.04383	0.192612	0.129297	0.135446	0.133651	0.666965	10.8398	19.9104	17.737	4.93669	247.457	546.724	17.7498	2.96429	0.0865165	42.942	304.052	142.014	214.27	22.4256	0.308353	48.3308	110.781	47.4259	51.5173	0.38845	3.12358	7.71514	16.9078	5.62375	2.24923	3.67716	12.3914	20.9081	8.18763	18.3698	10.186	20.7265	14.4672	6.73818	15.0798	19.1091	8.12814	3.24625	4.56974	4.50735	0.1304	0.127757	0.0190608	0.107257	0.921301	1.82895	0.195121	0.353963	1.02372	5.59503	2.17973	2.08367	0.343279	0.563156	0.317531	0.314694	0.464796	5.44786	1.97692	1.54068	0.145868	0.0165437	0.059346	0.0532028	0.227713	0.386548	1.11169	0.290331	0.160858	0.0205982	0.0218258	0.0510714	0.24934	0.492637	0.036761	0.510319	0.645592	1.02314	0.748064	0.117754	1.02517	2.18831	1.48737	0.518249	0.625771	0.376507	0.0261966	0.530906	0.339459	0.0219821	0.187124	0.95048	0.404024	0.0241323	0.0810891	0.197963	0.636427	0.0232395	0.0159966	12.9011	5.68986	3.76607	116.648	55.8976	1.61643	117.826	160.119	43.2317	69.332	21.1119	94.076	866.144	45.526	8.166	176.052	18.0282	20.0729	27.7995	18.615	0.539996	0.933073	15.4188	0.745255	0.920051	0.0435806	0.0415926	0.0485354	0.0411449	0.0959589	0.253134	0.0502517	0.0404126	0.0240903	0.318549	23.4181	16.2833	7.63319	213.595	31.0061	8.8822	1.89953	49.7233	25.4329	0.434798	0.0090761	10.286	9.79642	26.4877	22.7928	23.1261	1.85282	102.275	4.71993	0.248006	0.92935	0.0694408	0.612732	0.359407	0.889593	0.392981	0.437351	11.055	58.6307	27.3119	21.157	15.2211	30.8192	1.13404	5.1987	4.9058	23.309	41.0638	14.8249	1.18085	9.84037
T	F	242	57.0213	857.256	206.063	887.507	2465.65	80.1397	0.0562231	408.719	34.4881	0.988365	0.397563	16.7616	4.84999	5.39367	68.9743	0.0442097	0.274994	0.647935	1.55525	1.33297	1.31719	0.532345	18.3032	2.93752	0.637292	3.5799	3.02055	8.13718	5.85962	0.098041	0.761098	0.711527	0.586008	2.2113	2.28316	0.887571	1.90818	9.2588	5.5784	1.08038	2.70681	2.04056	11.993	7.23624	1.44413	0.446641	0.353418	0.5805	0.627583	0.443965	6.64861	0.437465	4.5606	15.1207	0.0552554	0.667284	0.0945837	1.48243	0.220838	0.956221	1.15202	1.14211	0.660274	2069.95	191.251	3.8978	73.505	40.2838	42.6723	1.28789	3.54992	11.6935	0.10842	2.00278	0.0659821	1.3041	1.857	2.00223	2.12607	1.17133	0.0647111	1.053	2.91574	23.679	22.9556	7.86538	26.0611	2.01632	27.3999	6.20787	0.192612	0.129297	0.804089	0.133651	0.143503	7.8861	23.935	17.4844	0.0113518	368.052	740.77	21.3051	3.04723	0.579141	59.1866	442.686	199.352	319.026	31.2281	0.503046	83.1003	184.174	75.3221	91.3491	0.38845	5.35796	13.225	28.7236	5.70065	2.10936	4.93299	15.9614	29.088	13.0079	23.2799	14.596	31.9367	23.5697	13.9904	24.4661	31.8795	13.3493	6.18042	9.45516	7.26646	0.0166887	0.143661	0.0746747	0.0935449	1.19761	1.70912	0.204882	0.572074	1.16658	5.72184	1.32906	2.68783	0.335856	0.737281	0.360901	0.375976	0.653937	8.57142	1.93067	3.17804	0.214122	0.107119	0.133781	0.0544499	0.267899	0.810133	2.06793	0.586541	0.134603	0.0205982	0.0218258	0.0085445	0.33308	0.408024	0.036761	0.485369	0.712072	1.03299	0.998847	0.166936	0.998437	2.62509	1.79242	0.645168	0.776368	0.0254448	0.0261966	0.0192132	0.0673862	0.0219821	0.0131421	0.314325	0.0838219	0.0241323	0.011314	0.195727	0.245845	0.0232395	0.0159966	7.609	10.888	4.18686	104.006	56.8074	12.6937	98.3771	233.194	53.4114	77.6565	24.6344	113.481	1112.31	47.3727	9.20158	174.554	20.1559	44.4688	28.8818	12.6441	9.9514	0.933073	10.2773	20.4953	0.920051	0.15257	0.335814	0.59471	0.0411449	0.781929	0.459871	0.0502517	0.348468	0.0240903	0.421994	31.5793	24.0562	7.7511	319.004	47.4226	13.0102	1.64358	79.1544	37.3305	0.629661	0.727633	17.1829	14.6574	44.0833	37.2739	38.0797	1.85282	173.885	7.59984	0.248006	1.50275	0.0694408	0.753055	0.338901	0.686119	0.646438	0.628665	11.055	58.6307	27.3119	21.157	15.2211	30.8192	1.13404	5.5015	14.2618	52.583	80.0337	14.8249	1.18085	14.2888
T	F	248	55.3678	678.238	196.516	534.375	1350.02	57.7526	0.0562231	205.485	27.3704	0.657476	0.367421	11.1419	4.10654	4.72521	60.1145	0.0442097	0.211156	0.798884	0.557135	0.597371	1.20645	0.371689	17.9594	2.93636	0.370708	2.14942	1.68931	7.25455	4.29282	0.110277	0.435759	3.00803	0.940078	11.2388	6.53961	2.55464	4.03121	24.858	14.8305	3.05861	2.65767	3.66693	15.5016	10.9534	3.69888	0.601538	0.545238	0.719104	0.883833	0.715785	3.47067	0.785818	3.17679	9.6507	0.0552554	0.722477	0.0256946	1.07663	0.182914	0.9794	0.979057	1.05768	0.582648	1777.32	169.165	4.07568	47.6411	27.0585	27.9794	0.519332	2.3916	8.67437	0.10842	2.13441	0.0659821	4.20599	5.30997	2.97848	3.02845	0.893025	0.0647111	3.40756	8.16798	245.544	209.241	51.6297	52.4592	8.72427	40.2539	23.4583	0.192612	0.129297	0.135446	0.133651	0.143503	10.6675	31.5122	34.7933	7.36875	351.349	709.034	28.5954	3.31738	0.890054	40.5171	316.339	167.435	276.112	45.8199	0.846476	60.1895	125.109	68.5322	105.786	0.38845	5.64839	13.2434	30.3032	5.73809	1.82889	3.28714	12.6588	12.4902	10.2101	14.1768	8.30689	22.2295	12.9965	10.4303	16.6806	24.3073	10.3652	4.74464	7.85648	6.33159	0.0688311	0.614104	0.0190608	0.0426363	4.96616	9.11492	0.719749	0.435406	3.02867	16.7961	4.4042	10.019	1.13079	0.59864	0.516661	0.672956	1.59372	21.8198	7.02922	18.3374	0.482806	0.0165437	0.0184669	0.037533	0.710716	2.34635	11.131	1.81444	0.276969	0.0205982	0.0218258	0.0085445	0.279432	0.308564	0.036761	0.590389	0.566769	0.518504	0.813463	0.151439	0.919549	1.47067	1.52986	0.498638	0.925044	0.25675	0.0261966	0.875754	0.502576	0.129435	0.251153	1.78071	1.1212	0.126966	0.011314	0.480377	1.01738	0.405818	0.12126	28.6485	36.7103	6.25593	151.961	140.277	1.75172	84.4706	319.176	71.4662	114.136	17.4465	68.9552	702.143	51.2811	30.6563	188.516	15.4595	35.8023	56.3529	6.41338	6.03363	7.18608	20.3183	0.745255	0.920051	0.0435806	0.14101	0.382962	0.0411449	0.202952	0.418501	0.0502517	0.221743	0.147568	0.428413	16.2344	9.35043	6.93388	202.525	26.4567	5.12452	0.0029441	33.2865	15.0346	0.000467	0.0684744	6.9648	12.0702	23.8161	20.0956	17.0046	1.85282	114.578	4.6237	0.248006	1.17542	0.0694408	0.612288	0.96615	0.784876	0.0634905	0.0675697	11.055	58.6307	27.3119	21.157	15.2211	30.8192	1.13404	7.28761	17.6276	55.8238	116.405	14.8249	1.18085	25.277
T	F	249	45.166	473.467	170.689	512.655	922.038	60.2514	0.0702788	141.863	24.2783	0.0722789	0.366675	8.14215	4.03388	4.01583	54.8346	0.0442097	0.103932	0.614503	0.677476	1.12402	1.15599	0.221158	15.4098	2.33329	0.277658	1.64023	0.992328	4.20434	2.65595	1.91e-05	0.289516	1.35631	0.640398	4.84735	4.02056	1.27397	2.04036	14.0235	7.07075	1.66783	2.37935	2.22173	9.78871	5.83612	1.7507	0.303431	0.245815	0.407665	0.478512	0.412771	1.8423	0.548615	2.33664	5.62119	0.0552554	0.488251	0.0256946	0.846105	0.0766489	0.672134	0.721323	0.639259	0.588981	1521.96	130.544	3.50872	41.2075	25.7873	22.2701	0.493476	2.19012	5.93391	0.10842	1.328	0.0659821	2.80302	3.66736	2.29297	2.34952	1.27871	0.0647111	0.501632	0.95211	6.55493	5.66398	1.52611	33.9301	1.77949	24.5384	7.42802	0.192612	0.522084	0.135446	0.133651	0.143503	6.73139	20.4357	29.6593	3.94441	277.32	445.455	21.2732	2.39078	0.212003	45.8754	239.777	137.553	183.453	29.7102	1.48271	45.773	88.4312	51.5599	66.2342	0.38845	3.30936	10.4315	22.8567	3.58444	1.59647	2.56895	10.0378	8.43094	7.05408	10.5672	5.69441	13.2354	9.20264	5.99506	9.84315	14.3296	6.51397	2.51058	3.97344	3.73555	0.0982517	0.471109	0.0597146	0.044972	3.48275	6.68528	0.571093	0.322772	2.61925	13.9336	3.93217	7.21853	0.905097	0.441063	0.373512	0.337105	1.33051	15.2637	5.99133	10.9426	0.26805	0.0165437	0.0184669	0.102831	0.454157	2.04171	6.10296	1.18947	0.196616	0.0205982	0.0218258	0.0085445	0.254925	0.245998	0.036761	0.627712	0.433508	0.742189	0.568673	0.115755	0.973274	1.59217	1.16602	0.460584	0.777601	0.327864	0.0261966	0.945871	0.566847	0.0219821	0.124856	2.26292	0.953475	0.107452	0.011314	0.370117	0.888855	0.371859	0.227712	22.3407	35.212	12.1251	146.694	99.582	1.6868	115.657	223.725	79.15	115.819	22.5167	77.7572	675.48	59.2654	21.2347	228.943	14.4024	34.1688	56.3882	7.34062	6.64519	0.933073	7.6497	0.745255	0.920051	0.148954	0.0415926	0.0485354	0.127232	0.181538	0.206559	0.0502517	0.283817	0.0240903	0.436614	13.0813	7.29683	6.00084	148.431	19.9382	3.8996	0.181108	12.7488	11.3212	0.000467	0.0090761	4.58746	6.58313	16.1824	13.4564	10.8198	1.85282	73.8456	3.18612	0.248006	0.771089	0.0694408	0.175201	0.523414	0.500002	0.0634905	0.0675697	11.055	58.6307	27.3119	21.157	15.2211	30.8192	1.13404	4.75113	17.6791	44.7945	86.395	14.8249	1.18085	18.1795
T	F	250	51.2389	596.289	158.496	572.889	1069.76	43.7316	0.0562231	160.034	19.1682	0.0722789	0.398746	9.26972	5.2557	5.06844	70.3784	0.0442097	0.16289	0.685243	0.879569	1.33828	1.34363	0.307792	18.7702	2.94993	0.380757	1.92308	1.51275	5.41116	3.88753	1.91e-05	0.418043	2.27417	0.483051	8.10412	5.47149	1.64845	2.99475	23.239	11.8136	2.21215	2.40342	2.75488	15.4359	10.6059	3.00277	0.557423	0.430579	0.530759	0.952914	0.574532	2.17724	0.486208	3.36918	9.53239	0.0552554	0.97049	0.0864519	0.918208	0.0927015	0.659679	0.680659	0.785391	0.681146	1492.58	139.852	3.21305	42.9189	23.4816	20.535	0.19201	2.24522	5.9566	0.10842	1.52034	0.0659821	2.6609	3.54725	2.17903	2.11296	1.18897	0.0647111	1.28882	0.95211	67.5226	68.4098	21.2918	58.167	0.884729	32.9634	29.7887	0.192612	0.129297	0.135446	0.133651	0.143503	7.62476	23.3742	25.7625	5.11023	302.488	539.383	20.0863	2.51916	0.977884	42.6196	262.273	147.333	212.928	25.1669	2.75561	51.0659	102.937	55.0821	77.3971	0.38845	4.85142	11.2678	23.2102	3.98126	1.56787	2.83939	11.2925	10.8276	13.1476	13.7809	6.78198	16.3926	11.0609	13.3056	13.0696	18.586	7.48582	5.08681	7.64937	4.47682	0.0863344	0.543416	0.0190608	0.0899391	4.76863	9.29388	0.705193	0.468254	3.4666	21.0055	4.74667	11.396	1.07664	0.620765	0.318282	0.481804	1.85422	22.396	7.99484	16.5469	0.556344	0.0165437	0.0184669	0.0644344	0.732808	2.25937	9.34543	1.67756	0.25518	0.0205982	0.0218258	0.0085445	0.280573	0.321033	0.036761	0.667468	0.537581	0.829888	0.681848	0.220736	0.837571	1.94162	1.22571	0.450263	0.936691	0.26779	0.0948232	0.763096	0.466826	0.18901	0.178231	1.79303	1.02287	0.0937077	0.011314	0.369485	0.801109	0.402907	0.222261	21.7035	36.5071	5.4767	145.606	110.244	1.03095	96.5617	260.827	82.355	128.96	27.5338	56.1146	882.473	48.3579	27.0126	178.724	22.1581	29.9316	53.8714	15.8963	17.9979	0.933073	19.9344	0.745255	0.920051	0.0435806	0.171092	0.0485354	0.0411449	0.223605	0.316621	0.0502517	0.250709	0.0240903	0.358787	13.219	8.29457	5.11607	162.804	23.1715	4.49234	0.0029441	29.7524	14.1154	0.0249341	0.0090761	5.35751	8.19746	14.3341	14.8485	12.6722	1.85282	92.9365	4.39381	0.248006	0.588321	0.0694408	0.86195	0.10047	0.0602182	0.0634905	0.294627	11.055	58.6307	27.3119	21.157	15.2211	30.8192	1.13404	8.00482	17.4514	63.312	108.585	14.8249	1.18085	19.5583
T	F	259	29.8503	426.65	134.033	469.059	1306.66	38.8491	5.86304	135.803	15.3549	0.364975	0.215292	8.79703	4.57861	4.66745	61.1513	0.0442097	0.0106035	0.601979	0.801539	1.07217	1.03288	0.269662	15.8944	2.71906	0.25543	0.86049	0.646027	2.50415	3.01935	1.91e-05	0.199201	0.357948	0.230057	0.919333	1.08618	0.603201	0.963846	4.23538	2.88465	0.643702	1.88701	0.542909	6.26618	4.56947	0.927388	0.261436	0.0872392	0.235124	0.279169	0.132536	3.34235	0.0756727	3.18764	9.56856	0.0552554	0.690376	0.0256946	0.890051	0.0849366	0.500439	0.494654	0.858116	0.447453	1543.02	111.977	3.38336	35.064	28.2282	34.5544	0.471966	2.17917	4.74516	0.10842	1.25796	0.0659821	2.06363	2.7066	3.93365	5.6064	0.700284	0.0647111	1.2044	0.95211	18.419	19.896	6.27608	24.433	0.267312	20.468	3.0653	0.192612	0.129297	0.382492	0.133651	0.802024	4.44548	16.6527	14.8184	0.0113518	233.645	524.142	17.6113	1.42924	0.0181957	29.4862	273.993	168.147	144.164	14.9023	0.505759	50.7958	78.8101	43.0028	59.333	0.38845	2.28071	8.79752	18.9669	3.30234	1.11305	2.86046	9.2486	9.28696	5.01661	12.2653	6.57615	11.0455	6.72966	3.87068	8.52628	13.5055	5.0989	1.465	2.70152	3.45648	0.0166887	0.0527256	0.0190608	0.0481656	1.30079	2.93601	0.203919	0.26315	1.39244	9.02646	4.44248	2.47817	0.189731	0.30044	0.156546	0.267658	0.739135	5.54813	2.1501	2.83268	0.115857	0.0165437	0.0184669	0.0095153	0.196181	0.521967	1.6059	0.557474	0.0665305	0.0205982	0.0218258	0.0085445	0.134467	0.159482	0.036761	0.35009	0.27647	0.342507	0.266137	0.122414	0.367718	0.608502	0.608203	0.184107	0.307462	0.319164	0.346096	0.206764	0.552118	0.261625	0.030795	0.822404	0.44361	0.163014	0.011314	0.130852	0.514275	0.378945	0.152073	0.871704	6.86568	2.60042	59.1089	47.6207	1.25859	64.0574	227.693	68.8254	42.8296	8.97484	121.873	630.768	45.754	6.27508	121.395	13.923	26.2319	27.4455	11.597	0.539996	0.933073	6.42273	0.745255	0.920051	0.0435806	0.099515	0.10771	0.0411449	0.0468962	0.166685	0.0502517	0.0404126	0.0240903	0.313977	15.3315	7.82623	8.22129	176.618	21.5568	5.08975	1.62326	38.5488	15.8833	0.032447	4.04227	3.17972	8.76899	11.1118	10.2788	12.8602	1.85282	98.7598	3.18625	0.248006	0.820707	0.0694408	0.189348	0.232759	0.163741	0.50913	0.322753	11.055	58.6307	27.3119	21.157	15.2211	30.8192	1.13404	5.51044	15.5637	30.9099	47.8783	14.8249	1.18085	9.9084
T	F	260	66.8453	623.819	252.093	783.713	1585.72	70.7738	11.9029	147.917	38.4864	0.49201	0.36779	11.6334	4.28782	4.34293	66.3447	0.0442097	0.153884	0.619462	0.696193	1.28507	1.06475	0.322527	17.1794	2.92566	0.342948	1.73419	1.45932	4.66476	3.42639	1.91e-05	0.332346	0.73382	0.339371	1.37573	1.74282	0.797822	1.30028	6.48526	3.67589	0.772436	1.9121	1.12179	7.61607	4.02995	0.85963	0.309007	0.245308	0.297193	0.298035	0.130364	2.75482	0.0756727	3.94315	9.69298	0.0552554	0.554582	0.0256946	0.863635	0.0904924	0.690674	0.69103	0.82936	0.597272	1940.46	162.589	4.47482	52.0825	40.3294	44.7628	0.433249	4.19636	6.20127	0.10842	1.85016	0.0659821	2.72791	3.08991	3.7086	4.54683	1.27893	0.0647111	1.17303	4.47252	64.9703	56.4877	13.5208	25.7063	1.70161	22.2805	2.78837	0.192612	0.129297	0.135446	0.133651	0.143503	9.7648	21.0743	31.6754	5.55371	376.876	608.303	24.6366	2.38378	0.134341	63.0767	351.704	208.08	171.713	42.0848	4.38082	74.8697	88.6759	65.1202	78.4586	0.38845	4.3475	12.2242	25.8035	4.84344	1.92032	3.6181	14.4652	14.0936	13.6665	14.5809	9.18247	14.6642	8.09712	11.5557	12.6236	16.3015	7.6136	4.96611	7.3752	4.74851	0.118391	0.233182	0.0190608	0.0455572	1.87134	4.19724	0.309941	0.438467	1.96125	10.5593	4.05883	3.24273	0.602894	0.463245	0.362564	0.310175	1.23925	5.98466	3.11252	4.38368	0.273316	0.0548687	0.0642462	0.0095153	0.215772	0.773705	2.37322	0.632268	0.2007	0.0205982	0.0218258	0.0085445	0.307875	0.276818	0.036761	0.518398	0.390477	0.727104	0.519605	0.119113	0.680824	1.41333	1.34924	0.325128	0.690797	0.259945	0.206321	0.337384	0.470001	0.173038	0.0636261	1.1821	0.456952	0.182675	0.011314	0.251121	0.637426	0.338437	0.156292	8.45141	26.4672	1.17657	144.231	88.8171	0.0209105	140.401	283.163	87.8023	108.806	18.0487	185.039	766.732	62.3801	29.1548	175.259	16.6435	44.7917	41.9305	26.2829	0.539996	0.933073	9.27236	0.745255	0.920051	0.143866	0.0415926	0.154021	0.18314	0.158952	0.437021	0.0502517	0.0404126	0.0240903	0.482189	22.5246	11.2353	8.66833	214.876	29.4208	5.87346	0.082004	41.77	18.9602	0.000467	0.0090761	7.71747	10.6453	21.3697	16.1748	16.1943	1.85282	111.908	4.48168	0.248006	1.04631	0.0694408	0.750142	0.10047	0.685748	0.356763	0.32936	11.055	58.6307	27.3119	21.157	15.2211	30.8192	1.13404	7.88067	13.6001	21.5155	47.5158	14.8249	1.18085	11.7986
T	F	261	53.1061	706.921	234.663	881.371	1728.95	58.8878	10.5345	178.147	31.8813	0.360267	0.407535	12.6998	6.2069	6.30879	92.0331	0.0442097	0.245567	0.935113	1.29906	0.829761	1.84322	0.563494	25.9494	4.2075	0.513844	3.09166	2.04469	7.36341	4.96904	1.91e-05	0.561024	1.95125	0.691075	5.65362	5.61635	2.18801	3.32986	24.3659	10.658	1.96955	2.95934	4.33882	26.544	13.9626	2.9604	0.804804	0.531594	0.575515	0.717232	0.234853	3.34248	0.0756727	4.5299	11.7559	0.313667	0.575958	0.0256946	1.43835	0.145953	0.886779	0.817652	1.28087	0.619234	2144	206.507	4.78115	85.007	52.6046	44.0381	0.779214	4.46527	7.04433	0.10842	2.19521	0.0659821	2.97308	4.84258	6.19299	6.89677	1.93254	0.0647111	1.90566	0.95211	6.55493	7.07998	7.61867	54.2092	0.267312	30.2817	17.9129	0.192612	0.129297	0.135446	0.133651	0.143503	8.49821	24.2462	23.2498	2.50307	411.431	697.889	24.0043	2.01155	0.0181957	75.9943	485.764	258.106	196.905	29.0461	3.98439	92.4355	117.38	71.3073	88.511	0.38845	5.84364	13.8267	32.997	4.80508	1.92132	3.75322	14.6141	14.3349	20.7438	19.9353	10.6825	19.5105	10.3579	16.0137	16.2249	22.081	9.67485	6.88543	10.3251	6.46637	0.133995	0.30372	0.0190608	0.109635	3.04729	6.60711	0.385468	0.353206	4.68998	21.8163	7.97666	4.50383	0.598048	0.536158	0.435017	0.620187	1.58196	9.52358	3.55012	4.8464	0.264542	0.059532	0.062255	0.0450103	0.355806	1.06098	3.43752	0.898922	0.184285	0.0205982	0.0218258	0.0085445	0.299319	0.320855	0.036761	0.768184	0.557316	0.766992	0.468825	0.185824	0.713463	1.4192	1.35546	0.453055	0.82339	0.461642	0.397145	0.762558	0.746534	0.308489	0.273998	2.4112	0.993045	0.251352	0.0585493	0.651029	1.67526	1.00266	0.332514	5.51638	24.591	3.2347	166.473	152.272	2.63033	161.962	448.293	131.242	147.814	32.9747	315.645	1257.08	80.9081	28.8986	183.877	26.622	47.7483	71.9496	10.5678	7.94693	17.8815	26.0469	8.07819	7.46355	0.18699	0.196002	0.493152	0.262689	0.457578	0.0533221	0.0502517	0.498851	0.0240903	0.273197	22.3136	12.5735	9.30012	278.324	33.9867	7.46273	2.08022	60.2292	25.8401	0.276266	0.0090761	4.06777	17.501	21.9453	21.7572	19.186	1.85282	147.942	6.10631	0.248006	1.37572	0.0694408	0.276182	0.365187	0.710579	0.473597	0.0675697	11.055	58.6307	27.3119	21.157	15.2211	30.8192	1.13404	16.6871	25.8384	62.3613	79.0413	14.8249	1.18085	17.6973
T	F	262	25.3983	691.36	206.622	610.921	1453.87	17.7912	0.0562231	294.612	7.59167	0.731921	0.0035721	15.9298	4.72002	4.64071	62.9758	0.0442097	0.0779821	0.292383	1.30979	1.2194	1.17449	0.949138	16.3211	2.68589	0.686745	1.49358	1.15607	2.40248	5.0583	0.263913	0.33735	0.480236	0.487957	1.90412	1.93418	0.876511	1.22574	9.17726	8.19149	1.5912	2.102	2.20466	13.1513	9.17723	2.50086	0.858124	0.48386	0.513315	0.652003	0.54284	5.6732	0.470924	3.47027	8.13181	0.213706	0.945581	0.100653	1.35126	0.237154	0.67075	0.534519	1.40898	0.770961	2113.77	127.377	3.27094	36.5781	24.0911	22.9893	0.662794	1.94966	9.44958	0.10842	2.2927	0.0659821	3.50669	4.75119	3.01173	3.08951	2.3886	0.0647111	2.38475	9.73007	42.3278	36.0491	17.3068	45.2993	2.53718	33.7049	14.1878	0.192612	0.129297	0.135446	0.133651	1.03216	7.62094	39.3952	34.8814	0.0113518	410.831	838.643	21.4535	2.02809	3.94392	40.0644	328.032	164.273	398.512	17.1144	6.07343	61.3212	191.885	55.3705	107.729	0.38845	7.04066	8.87349	36.6022	6.08295	2.50355	5.71998	17.1289	18.1243	27.7397	21.5039	10.5784	19.8896	15.8918	24.7573	19.8895	23.5362	8.88573	6.37802	11.0077	6.32055	0.163908	0.427503	0.0190608	0.147976	2.79389	5.51079	0.247359	0.213713	1.73911	8.92066	2.53521	6.75512	0.306247	0.325343	0.317786	0.589798	0.734414	18.9711	3.50905	10.789	0.369275	0.0165437	0.0184669	0.0490375	0.398044	0.882772	7.41131	1.39222	0.185531	0.0205982	0.0218258	0.0085445	0.230351	0.175002	0.036761	0.38443	0.322326	0.433444	0.283378	0.155822	0.662526	0.944729	0.779453	0.336901	0.570005	0.0254448	0.0261966	0.0192132	0.0243368	0.0219821	0.0131421	0.18291	0.0900929	0.0241323	0.011314	0.12832	0.178723	0.121595	0.0159966	10.03	14.3058	2.44844	74.9605	66.0637	0.0209105	41.1107	184.263	38.3258	80.9722	21.6162	62.6767	923.695	45.8243	7.38554	138.036	15.4158	20.4684	41.548	17.1117	0.539996	6.30736	18.0067	0.745255	5.60654	0.100344	0.155661	0.479056	0.136711	0.396253	0.247673	0.0502517	0.128589	0.0240903	0.514088	18.4949	16.4481	10.024	272.242	28.482	10.5124	3.53262	81.4562	28.4054	0.499759	1.35725	0.0171734	10.6115	26.3987	20.8478	22.6619	1.85282	184.66	8.14723	0.248006	0.977336	0.347204	0.337752	0.928485	0.875719	0.763048	0.918909	11.055	58.6307	27.3119	21.157	15.2211	30.8192	1.13404	8.53272	14.1266	38.5547	69.2238	14.8249	1.18085	12.0208
T	F	272	15.0843	422.198	130.255	544.603	1153.21	21.0701	1.33657	211.144	12.6005	1.02398	0.0035721	16.8794	4.24717	3.82204	51.7278	0.0442097	0.0553127	0.580291	0.836487	0.951987	0.865689	0.367011	11.149	1.64136	1.00064	1.17615	0.813058	1.99514	2.90317	1.91e-05	0.304475	0.285753	1.69641	1.03013	0.742478	0.507555	1.18758	5.58467	3.13847	0.581842	1.57883	0.985753	6.18711	4.00808	0.55582	0.318841	0.23403	0.170413	0.445382	0.352337	2.80846	0.546113	3.76068	7.34003	0.0552554	0.663283	0.0256946	0.712559	0.0924022	0.366474	0.384832	0.695483	0.508746	911.892	89.0735	2.10953	26.6068	17.7254	15.0211	0.38972	1.78782	5.10719	0.10842	1.86938	0.14501	0.728461	1.18141	0.787137	1.08239	0.15114	0.0647111	0.853987	0.95211	51.779	54.1441	10.5473	27.6356	0.267312	20.1908	5.64623	0.444209	0.129297	0.135446	0.133651	0.143503	3.37272	14.4732	13.0028	0.0113518	252.946	429.149	8.38391	0.884651	0.0181957	28.9579	196.412	121.124	184.932	12.2296	0.0029608	46.4439	91.5939	34.3414	80.0175	0.38845	2.68914	5.6933	23.796	2.49199	1.19133	4.38459	9.05651	7.69368	5.98344	10.1882	4.67443	9.66379	6.82026	4.87029	8.90872	11.2533	4.93436	2.15271	3.38662	3.40103	0.0519915	0.141544	0.0190608	0.0341318	1.28624	2.57146	0.0630584	0.348289	0.723174	5.50304	1.34088	3.5114	0.243291	0.302205	0.283087	0.0808326	0.582371	8.8117	1.83361	6.49897	0.205201	0.0622937	0.0184669	0.0489384	0.224184	0.490964	3.95208	0.785842	0.128469	0.0205982	0.0575148	0.0085445	0.156115	0.0630584	0.171563	0.186838	0.257412	0.243828	0.236331	0.113825	0.451598	0.604203	0.545271	0.183146	0.397393	0.0254448	0.0261966	0.0192132	0.0243368	0.0219821	0.0131421	0.422795	0.0907707	0.0241323	0.011314	0.138416	0.792944	0.0232395	0.0159966	0.871704	19.2312	3.8848	87.5336	81.8492	5.81111	59.624	211.505	50.1487	96.3738	17.9442	112.916	940.737	36.6782	18.692	260.372	16.7338	40.3438	56.0458	19.4807	8.99678	8.97	16.935	0.745255	0.920051	0.253287	0.101458	0.235035	0.0411449	0.212378	0.0533221	0.0502517	0.204757	0.0957577	0.561287	8.83612	7.51011	4.03872	154.006	21.2178	0.021971	2.38916	51.163	20.711	0.0576728	0.0090761	4.0563	7.18562	15.8153	10.8185	13.1571	3.84866	101.778	3.49647	0.820494	1.00244	0.0694408	0.292739	0.272047	0.727614	0.226706	0.31792	11.055	58.6307	27.3119	21.157	15.2211	30.8192	1.13404	1.37909	7.7306	50.3267	2.71621	14.8249	10.207	1.28895
T	F	277	11.6243	397.397	106.6	422.605	826.182	23.521	0.0562231	271.547	17.7174	0.637473	0.0035721	13.9336	4.51156	5.02266	72.5076	0.0442097	0.0474163	0.593356	1.41207	1.15265	1.31472	0.6979	18.1054	2.85323	0.233076	1.12388	0.426235	1.21809	3.49802	0.138958	0.0665901	0.40401	0.921125	1.04994	1.26687	0.628249	0.943922	4.36355	2.71933	0.479513	1.54769	0.779107	5.02997	3.57369	0.837449	0.308421	0.0980765	0.251074	0.494188	0.4159	3.38208	0.0756727	3.24979	6.45063	0.0552554	0.4759	0.0256946	0.764973	0.171006	0.298966	0.225036	0.694484	0.48004	1199.27	63.1458	1.67159	13.8722	11.213	10.1084	0.702623	1.10946	6.92211	0.10842	1.57597	0.0659821	1.69316	1.84576	0.974011	1.12865	0.501855	0.0647111	1.77051	0.95211	48.9586	40.1887	14.7617	21.156	0.267312	24.1354	4.86075	1.15213	0.129297	0.135446	0.133651	0.143503	3.60317	17.4568	12.5477	0.0113518	222.628	417.553	12.6817	1.45323	0.748428	19.6457	138.102	76.2063	259.438	19.5328	0.0029608	34.6245	102.209	32.6118	61.1337	0.38845	2.55248	5.4532	19.9598	2.5573	0.824665	4.20912	7.94264	7.66157	5.87715	8.32218	3.77464	12.244	8.16149	7.35474	10.2286	16.0028	5.08942	2.47365	4.96285	3.7074	0.0406671	0.325749	0.0190608	0.0532288	3.14174	4.05998	0.289746	0.168381	1.30793	5.84336	1.20164	5.95876	0.367673	0.192976	0.281552	0.0808326	0.361607	11.7666	2.79762	9.5442	0.272254	0.0552076	0.0184669	0.0095153	0.30217	0.612969	5.77047	0.995758	0.13015	0.0205982	0.0579339	0.0085445	0.108272	0.120155	0.209969	0.172025	0.159428	0.107047	0.19478	0.0448413	0.357122	0.377322	0.292808	0.258601	0.362055	0.0254448	0.0261966	0.0548119	0.0593647	0.0219821	0.0131421	0.302911	0.157803	0.0241323	0.011314	0.0507641	0.243893	0.0232395	0.0770606	4.39094	12.0133	2.42081	52.1859	73.9727	0.0209105	28.1345	222.297	29.3971	63.3075	11.0088	8.64213	690.575	27.2456	16.5164	226.525	7.71808	26.2269	36.3429	20.9271	0.539996	0.933073	6.80158	0.745255	0.920051	0.0435806	0.22356	0.265702	0.0411449	0.298728	0.0533221	0.0502517	0.189815	0.0240903	0.257229	9.85628	7.26199	8.86094	181.266	23.848	0.021971	7.24717	74.4279	24.9728	0.42259	1.8152	2.73728	4.39351	14.8625	6.54188	9.78662	3.42207	112.691	3.06647	1.04322	1.29903	0.0694408	0.392346	0.357384	0.690474	0.0634905	0.0675697	11.055	58.6307	27.3119	21.157	15.2211	30.8192	1.13404	1.37909	7.08945	56.293	2.71621	14.8249	21.0079	1.28895
T	F	279	34.4772	763.86	198.583	1016.14	1432.24	50.7199	0.0562231	437.235	37.7376	1.51738	0.0035721	36.7727	5.2603	5.54224	78.4368	0.0442097	0.119664	0.682365	1.20086	1.54547	1.408	0.668152	21.2369	3.12105	0.0614489	1.54185	1.16659	3.28066	4.81647	0.0658723	0.32549	0.81214	1.33447	2.3168	2.18908	1.19788	1.67756	7.78643	4.57549	0.940012	1.81053	1.42629	10.2587	6.41759	1.50599	0.455693	0.406635	0.486915	0.610592	0.389592	4.26034	0.685809	5.31528	10.5397	0.0552554	0.894496	0.143327	1.61748	0.281401	0.826653	0.704909	1.2906	0.5802	1591.23	137.343	3.72134	41.7849	28.8017	21.6433	0.573172	2.29247	9.15142	0.10842	2.90372	0.0659821	1.99776	2.17014	1.9182	1.92413	0.15114	0.0647111	1.55228	0.95211	88.6626	67.0843	24.3585	29.9085	0.267312	23.2242	5.01726	1.6257	0.129297	0.135446	0.133651	0.143503	7.26257	26.3885	25.5635	0.0113518	453.675	558.321	19.5503	2.6818	0.79486	60.2183	308.985	179.357	347.916	30.5167	0.0029608	84.8789	191.012	87.0779	171.1	0.38845	6.85933	18.2204	65.6382	4.30001	1.68849	7.25736	14.2339	16.2265	8.06831	14.594	9.08959	27.7576	17.8836	5.33127	17.8237	30.3835	13.7151	3.03245	5.49186	8.70506	0.144965	0.351742	0.0190608	0.0867332	3.59753	4.98823	0.308761	0.447327	2.15714	9.77217	3.44825	7.41287	0.537847	0.709777	0.477663	0.0808326	1.13743	14.2075	5.18077	13.4098	0.336791	0.0165437	0.0184669	0.0312102	0.528242	1.27057	7.54296	1.90824	0.199439	0.190567	0.227356	0.0085445	0.232783	0.291806	0.231762	0.399948	0.257578	1.52243	0.491512	0.171387	1.21392	1.91467	1.57685	0.448409	0.854651	0.0254448	0.16031	0.264421	0.318544	0.0999266	0.0597623	0.893344	0.47751	0.0241323	0.011314	0.344431	0.6265	0.283144	0.105805	0.871704	26.7793	7.3865	108.777	119.334	7.17406	69.5997	248.867	61.1086	160.284	20.7541	66.7587	968.276	74.5636	34.7291	410.664	21.4612	36.0148	82.5669	34.8396	9.62007	0.933073	20.578	0.745255	0.920051	0.137465	0.123824	0.0485354	0.106134	0.125728	0.0533221	0.0502517	0.0404126	0.0240903	0.368979	14.3425	10.5794	8.5932	263.732	40.0087	0.021971	3.14472	79.022	38.4636	0.0511543	0.0090761	5.04757	10.2146	19.7818	15.3226	20.5771	1.85282	162.218	5.01286	1.34331	2.00646	0.67811	0.934756	0.752157	1.13408	0.0634905	0.931428	11.055	58.6307	27.3119	21.157	15.2211	30.8192	1.13404	1.37909	11.58	88.5513	2.71621	14.8249	13.19	1.28895
T	F	281	31.6639	964.939	126.852	1171.49	2183.57	45.128	0.0562231	615.922	36.2001	1.38828	0.0035721	35.237	7.16245	7.46716	103.325	0.0442097	0.276338	0.536809	1.3327	2.192	1.66387	0.650786	27.4545	4.13904	0.0614489	2.12126	1.76945	5.50943	3.68368	0.0345031	0.417853	0.929467	1.19462	3.99281	2.45205	0.99125	2.401	16.4676	8.61114	1.26552	1.97425	3.08412	16.0037	10.8957	2.47538	0.628011	0.480679	0.610446	0.790847	0.520987	2.92021	0.719043	5.53367	12.1478	0.0552554	0.55899	0.0256946	1.21295	0.249513	1.03557	1.04197	1.09036	0.864984	2244.95	187.639	2.60451	62.4524	37.1388	42.2321	0.652743	2.59608	12.5731	0.10842	2.93009	0.0659821	3.07585	4.26089	3.73067	4.14071	0.15114	0.0647111	1.27792	0.95211	48.0015	46.497	16.6946	53.9239	0.267312	32.946	16.5193	0.760607	0.643211	1.33801	0.133651	0.143503	6.35179	29.9239	12.1147	0.0113518	484.772	779.259	15.3132	1.93072	0.996234	64.2358	405.01	208.573	462.336	28.6594	0.0029608	69.3815	248.639	83.4983	187.414	0.38845	7.10378	14.1205	52.1247	4.56429	2.04926	6.48654	12.907	13.2819	12.3733	19.3504	8.94717	25.5088	18.8712	11.924	25.9257	31.5054	12.1318	5.67047	10.1862	9.45789	0.231569	0.162638	0.0190608	0.151105	4.07972	7.03471	0.364362	0.553148	4.34916	20.6043	6.69588	10.5186	0.582468	0.834767	0.74397	0.0808326	0.786998	27.3853	6.30935	15.1233	0.401455	0.0570516	0.0990959	0.120575	0.563995	1.30989	8.29105	1.70297	0.367003	0.193227	0.1933	0.166248	0.280518	0.297001	0.338505	0.736184	0.662024	0.680103	0.677828	0.193089	1.23231	2.2891	1.49344	0.533073	1.16838	0.0254448	0.233324	0.638401	0.633598	0.272132	0.334836	1.47084	0.746571	0.188565	0.153243	0.600647	1.06716	0.623283	0.198393	0.871704	1.2239	11.7698	142.511	101.405	8.82925	91.1462	281.727	109.18	137.147	31.2651	109.499	1605.69	64.0245	36.5363	348.877	24.1324	37.9183	74.4072	25.0095	0.539996	0.933073	28.453	17.7913	0.920051	0.0435806	0.365166	0.447893	0.144328	0.262793	0.0533221	0.0502517	0.423083	0.316735	0.600589	14.9147	11.3353	10.9688	289.926	37.7735	0.021971	0.0029441	77.5055	36.5784	0.0234683	0.0090761	7.79614	12.0084	42.8109	27.116	20.54	9.61609	168.43	6.23914	1.68872	2.27501	0.0694408	1.29041	0.360994	1.16475	0.609359	0.0675697	11.055	58.6307	27.3119	21.157	15.2211	30.8192	1.13404	1.37909	24.8762	126.073	2.71621	14.8249	20.2211	1.28895
