## Supplementary tables for "Lipidomic profiling of human serum enables detection of pancreatic cancer" (part 2 of 3)

### Sheet: Table 3b (continued)
Supplementary Table 3. Molar concentrations of individual lipids measured in Phase I (discovery) together with the statistical evaluation. b, Shotgun MS
T	F	302	25.2999	556.968	88.4233	682.32	1374.07	46.5422	0.0562231	239.416	18.1103	0.426656	0.265057	13.97	4.35451	4.12558	62.4605	0.0442097	0.0106035	0.545344	0.661249	1.1305	1.10568	0.19779	16.8664	2.86592	0.355076	1.43699	1.09987	4.35888	2.15439	1.91e-05	0.328176	0.33052	0.606353	1.2575	1.08908	0.778073	1.3615	6.46566	2.9638	0.773694	1.52	1.18947	7.2817	5.18334	1.54524	0.394913	0.16463	0.246623	0.593844	0.408457	2.55811	0.463847	3.92468	12.5079	0.0552554	0.359719	0.105748	0.768397	0.199407	0.748332	0.734143	0.53668	0.619511	1231.83	156.716	2.55561	52.2754	50.7688	60.6088	0.706027	3.14446	10.6627	0.10842	2.48764	0.0659821	2.16316	3.79674	4.58616	5.26291	0.819315	0.0647111	1.63144	0.95211	42.2738	39.3831	14.799	20.0414	0.267312	15.7436	2.43572	1.26247	0.129297	0.135446	0.133651	0.143503	4.81846	19.2761	8.6944	1.43917	295.08	564.448	19.2564	1.877	0.0181957	45.6296	296.288	163.769	230.414	17.5976	1.69074	38.9601	106.923	47.4264	76.5461	0.38845	3.05394	7.58929	19.1589	2.76481	1.44898	3.74041	8.62482	10.6413	5.39435	11.8147	7.18389	16.423	12.1798	3.06825	12.4541	18.7887	7.88273	2.0836	2.90319	4.36392	0.0640236	0.190436	0.0190608	0.160138	2.2126	3.91951	0.366464	0.323519	2.57437	12.5479	5.15527	4.9419	0.334594	0.654493	0.425438	0.0808326	0.836955	11.607	3.56341	6.09705	0.232703	0.0165437	0.0184669	0.138976	0.303736	0.708395	3.49007	0.784923	0.224924	0.0205982	0.17692	0.0085445	0.260566	0.30732	0.244609	0.616368	0.729172	0.613305	0.722086	0.104826	0.753884	1.87506	1.57325	0.391073	0.85498	0.0254448	0.0261966	0.0192132	0.0243368	0.0219821	0.0131421	0.551375	0.254097	0.0241323	0.011314	0.188941	0.45451	0.126285	0.0159966	0.871704	1.2239	0.0186283	62.8883	37.1098	0.0209105	53.8374	152.404	42.2418	51.3437	11.0711	50.6129	439.747	20.4923	9.65871	95.062	8.81905	14.1373	19.2157	8.33699	0.539996	0.933073	1.22507	0.745255	8.23532	0.163157	0.158667	0.0485354	0.0411449	0.159253	0.0533221	0.0502517	0.0404126	0.0240903	0.354633	9.59002	6.85268	8.16737	184.992	23.2024	0.021971	0.0029441	39.7361	18.7012	0.000467	0.663783	5.27618	10.5647	19.979	16.2644	12.6251	5.07927	86.8678	2.92517	0.861207	0.850499	0.0694408	0.743366	0.351234	0.985379	0.405795	0.0675697	11.055	58.6307	27.3119	21.157	15.2211	30.8192	1.13404	1.37909	4.93517	59.056	2.71621	14.8249	6.55254	1.28895
T	F	303	38.0492	451.976	91.7587	429.771	1488.27	35.9176	0.640455	152.149	28.1953	0.44595	0.0542078	12.6743	5.63927	4.90316	63.2585	0.0442097	0.122685	0.625318	0.57191	1.23814	1.04052	0.392298	14.7829	2.25875	0.53263	1.02094	1.49819	3.53811	1.5441	1.91e-05	0.552025	0.482132	0.872653	1.46803	0.992486	0.725493	1.29406	2.90146	2.39254	0.550981	2.46151	0.814257	3.35501	2.35256	0.796053	0.437449	0.0595592	0.188187	0.402347	0.718236	2.96317	0.0756727	2.86656	10.0903	0.0552554	0.48605	0.0256946	0.612519	0.030605	0.587056	0.774287	0.492353	0.765743	1147.21	109.24	2.03289	41.717	22.2033	32.1997	0.83359	2.1433	4.68516	0.10842	1.61345	0.40898	2.01044	2.46346	1.73917	3.01833	0.572184	0.0647111	1.47848	0.95211	30.6584	31.2244	13.018	17.7008	0.267312	19.0336	1.47216	0.835574	0.129297	0.135446	0.133651	0.143503	5.16457	12.9871	9.82077	1.92756	183.658	519.857	14.6948	1.73316	0.0181957	28.1115	278.704	121.869	146.763	21.9177	0.545785	35.834	69.1764	40.3297	66.8753	0.38845	1.86795	6.22567	18.8583	3.00113	1.40047	3.86769	8.04539	13.1363	4.33167	14.1562	7.13205	15.2654	8.9668	3.59876	9.55287	13.5802	6.95069	1.70672	2.64102	4.22635	0.0166887	0.100037	0.0190608	0.0365783	0.608838	1.27446	0.209294	0.430356	0.676041	3.07497	1.01931	1.6125	0.203808	0.819622	0.412521	0.0808326	0.415191	3.24156	1.24602	2.47242	0.0715383	0.0165437	0.0184669	0.0739734	0.107305	0.275204	1.26144	0.373198	0.126013	0.0205982	0.0218258	0.0549547	0.267778	0.310998	0.200535	0.555044	0.66761	1.6198	0.842493	0.126644	2.03793	2.96263	1.87777	0.503436	1.19263	0.0254448	0.0261966	0.0192132	0.0243368	0.0219821	0.0131421	0.297099	0.0932808	0.0241323	0.011314	0.0860973	0.268775	0.0232395	0.0159966	0.871704	1.2239	4.80903	127.007	99.5481	6.02595	159.712	352.625	80.9322	93.8125	25.0728	135.676	982.189	78.4017	15.976	201.315	15.8762	51.4039	60.4061	24.9821	0.539996	0.933073	14.3501	0.745255	0.920051	0.0435806	0.0415926	0.0485354	0.0411449	0.350509	0.0533221	0.0502517	0.0404126	0.0240903	0.370204	14.8	8.96578	7.5824	155.26	20.1817	0.021971	1.8178	30.0727	14.1091	0.000467	3.18192	8.18822	10.8171	12.7989	21.8414	17.5122	4.71777	67.5186	3.77795	0.830024	0.719448	0.0694408	0.357797	0.10047	0.0602182	0.407148	0.0675697	11.055	58.6307	27.3119	21.157	15.2211	30.8192	1.13404	1.37909	4.47983	20.9829	2.71621	14.8249	10.7786	1.28895
T	F	307	14.0264	365.989	170.527	537.689	597.402	18.8701	0.0562231	118.851	8.24068	0.522398	0.18592	5.70199	2.61553	1.60396	21.9964	0.0442097	0.102097	0.896843	1.43235	0.614008	0.496738	0.821039	5.03712	0.685295	1.45619	1.07554	0.65711	1.45037	5.54806	0.052681	0.196236	1.02499	1.10288	1.9951	2.31447	0.803844	1.71545	10.0909	4.72211	1.01454	2.64574	2.03758	10.6357	4.41956	0.868643	0.409381	0.185319	0.592311	0.922881	1.95629	5.30327	0.0756727	2.19868	2.73219	0.0552554	1.1879	0.0256946	1.12512	0.177625	0.409503	0.349421	1.33864	0.217168	1197.88	89.1254	2.66027	22.9704	21.3401	7.00326	1.09225	1.21441	3.63453	0.10842	0.94413	0.25076	2.58202	2.94554	1.41921	0.970672	0.15114	0.0647111	1.00633	0.95211	67.7033	45.8921	17.5038	24.4577	0.267312	19.939	8.68922	1.36451	0.644675	0.135446	0.133651	0.143503	5.39269	29.5411	45.1922	0.0113518	402.006	402.467	11.3108	0.850683	0.0920934	41.0629	176.867	97.5322	167.564	12.5809	0.0029608	37.8373	74.4682	35.4455	44.992	0.38845	3.08785	6.63935	14.4446	4.75677	1.58466	5.21795	14.8737	8.00179	10.3565	9.73335	4.733	12.4713	8.80837	10.0565	9.34387	19.3897	5.55084	4.06013	7.0121	3.91876	0.071392	0.445517	0.0190608	0.00625629	4.00971	4.55855	0.215764	0.142982	1.77581	8.2357	2.88111	6.2516	0.410942	0.247766	0.255602	0.0808326	0.956832	12.9842	4.80789	8.5477	0.335268	0.0165437	0.0604889	0.0535542	0.365317	1.09064	4.76683	1.32296	0.188428	0.0681085	0.0791037	0.0085445	0.0845202	0.0406028	0.219375	0.290174	0.125646	0.20445	0.0902643	0.0929347	0.507907	0.290964	0.360732	0.167871	0.328012	0.0254448	0.0261966	0.0866905	0.0243368	0.0219821	0.0131421	0.309143	0.178715	0.0241323	0.011314	0.0700948	0.291939	0.088617	0.0159966	0.871704	7.51568	8.98998	66.2849	70.4499	0.0209105	40.5919	135.72	57.1541	90.2347	7.2833	29.6463	556.89	55.7205	25.7942	54.6222	7.40663	21.5592	31.5242	12.1321	0.539996	0.933073	18.0407	0.745255	0.920051	0.15239	0.106054	0.493196	0.279433	0.443887	0.0533221	0.0502517	0.0404126	0.0240903	0.36361	7.37656	4.31334	6.47	177.125	17.2792	0.021971	0.0029441	0.0505434	12.8326	0.000467	0.0090761	0.0171734	4.54152	8.24193	5.7689	7.97415	4.09265	145.656	4.31108	1.01338	1.24751	0.0694408	0.833936	0.10047	0.393466	0.0634905	0.0675697	11.055	58.6307	27.3119	21.157	15.2211	30.8192	1.13404	1.37909	12.6078	50.2838	2.71621	14.8249	15.7543	1.28895
T	F	313	55.3276	527.839	166.839	640.798	1580.38	71.0628	8.20535	208.128	22.9132	0.477521	0.286933	12.4263	4.66143	5.10702	73.2255	0.0442097	0.201183	0.542972	0.744343	1.16465	1.23807	0.394322	19.6375	3.16661	0.34786	1.68055	1.45535	4.82456	2.98792	1.91e-05	0.338195	1.24638	0.579581	2.44946	2.13964	0.97273	1.9092	5.74283	3.68202	0.85058	2.31417	1.2992	5.1088	3.25552	0.891836	0.160492	0.148429	0.128525	0.361962	0.196162	5.654	0.45594	4.78647	12.7386	0.0552554	1.07591	0.0863814	1.31286	0.207664	1.07378	0.998433	1.2047	0.69359	1376.14	140.496	3.79608	44.8762	33.4292	44.9285	1.1059	4.02547	7.18197	0.10842	1.51254	0.0974169	2.20439	2.75666	3.51089	5.66032	0.15114	0.0647111	1.54562	19.4192	116.79	106.547	25.3648	17.0442	0.267312	19.928	2.12246	1.79151	0.129297	0.135446	0.133651	0.143503	11.1003	18.4808	23.2331	7.33686	277.255	585.474	25.9284	3.30548	0.0181957	43.2321	287.791	190.893	190.642	21.875	0.461666	60.7811	92.0172	45.7243	63.0529	0.38845	3.34382	8.23218	20.3806	5.47348	2.18075	5.42011	13.271	16.9679	7.89598	17.4477	10.583	20.3015	11.1615	6.22191	14.0009	18.418	7.93748	2.57347	3.84073	4.49486	0.0166887	0.312485	0.0190608	0.121937	1.92892	4.47538	0.363727	0.47073	1.64211	11.9495	4.10194	3.9529	0.368581	0.545639	0.511106	0.0808326	0.935073	7.05426	2.59356	4.20051	0.199432	0.0165437	0.0184669	0.072401	0.286348	0.796232	2.12796	0.475187	0.085969	0.080115	0.162611	0.0085445	0.34659	0.423827	0.285512	0.615903	0.708073	1.27209	0.539643	0.151706	0.740629	1.89011	1.35496	0.422974	0.603392	0.0254448	0.659243	1.03853	0.94759	0.439694	0.243452	2.02813	1.00696	0.288674	0.0695976	0.407763	1.06823	0.663618	0.303441	6.57858	17.7822	4.49902	93.8648	72.9173	6.70889	83.292	226.763	54.0306	77.5858	8.6684	101.424	621.134	50.7448	14.9021	144.956	9.05448	30.7648	28.3081	14.6719	6.92315	5.01855	16.1218	0.745255	0.920051	0.0435806	0.264856	0.127208	0.0411449	0.133903	0.0533221	0.0502517	0.0404126	0.0240903	0.261439	13.86	8.81819	7.97016	160.976	20.3418	0.021971	0.512819	38.7947	17.9863	0.000467	2.22353	5.74478	9.33746	23.4222	17.1855	15.2426	4.99529	87.6787	3.99434	0.965234	1.15693	0.0694408	0.118107	0.68947	0.244231	0.433757	0.0675697	11.055	58.6307	27.3119	21.157	15.2211	30.8192	1.13404	1.37909	8.65284	30.443	2.71621	14.8249	6.98041	1.28895
T	F	314	30.2616	535.301	134.524	582.781	1427.07	41.9183	0.0562231	297.571	18.4787	0.367773	0.0138502	19.6314	5.12172	5.62737	76.0275	0.0442097	0.0560827	0.649789	0.803945	1.29502	1.4401	0.517023	19.7224	3.25795	0.0614489	1.69645	1.01889	3.35367	3.20789	0.0233735	0.429316	0.905646	0.788171	2.31881	2.83893	1.35334	1.91846	11.1856	8.06958	1.7805	1.78616	2.26054	16.2733	13.0119	3.21567	0.403806	0.454821	0.458802	0.638912	0.517928	3.29341	0.0756727	3.54749	8.99224	0.0552554	0.928667	0.0256946	0.732295	0.088576	0.524884	0.517471	0.62422	0.563394	1606.77	102.572	3.34369	42.2855	20.975	17.1356	0.933687	1.58751	5.89903	0.10842	1.61451	0.0659821	1.87385	2.49394	1.12939	1.91007	0.15114	0.0647111	1.21448	0.95211	65.5856	61.915	10.4034	21.0654	0.267312	17.1186	13.2568	1.69498	0.129297	0.135446	0.133651	0.143503	3.83913	13.4381	11.8675	0.0113518	200.278	364.803	14.5306	1.61563	0.839774	31.9367	226.465	118.797	166.556	13.1921	0.0029608	58.8232	118.995	47.2345	82.369	0.38845	3.54831	9.76526	32.3876	2.17797	1.03189	4.01135	7.55443	7.63059	4.98428	11.0008	5.05006	12.5543	10.9495	4.02145	10.6507	15.6856	6.66673	1.66274	2.85072	4.87377	0.0713677	0.225512	0.0190608	0.0745306	1.84228	4.22834	0.266773	0.356398	1.64368	10.6131	3.03034	4.87045	0.337988	0.545823	0.351015	0.0808326	1.18527	14.9482	3.8443	9.52578	0.239293	0.0165437	0.0184669	0.0095153	0.295491	1.12322	6.54858	1.4239	0.273604	0.0960281	0.224402	0.0085445	0.102956	0.160319	0.205657	0.43704	0.313412	0.641131	0.609904	0.125471	0.770527	1.54302	1.03464	0.300683	0.82602	0.0254448	0.0261966	0.0192132	0.0243368	0.0219821	0.0131421	0.403818	0.362972	0.0241323	0.011314	0.254017	0.430456	0.289403	0.0903543	0.871704	15.4911	0.0186283	50.1766	63.8589	0.0209105	30.3765	232.392	60.0923	72.6632	23.8314	29.5242	863.235	47.4535	26.19	111.892	9.70932	25.4752	39.8979	13.2621	0.539996	0.933073	15.714	0.745255	0.920051	0.12222	0.144308	0.346517	0.0411449	0.224705	0.0533221	0.0502517	0.0404126	0.272875	0.174771	10.9068	7.91673	5.42204	177.819	21.3077	0.021971	1.72083	44.1548	18.1705	0.159431	0.482778	6.08648	6.67486	23.7511	16.633	15.065	5.20061	115.892	3.85986	0.989854	0.977027	0.0694408	0.118107	0.10047	0.420385	0.0634905	0.0675697	11.055	58.6307	27.3119	21.157	15.2211	30.8192	1.13404	1.37909	17.6572	97.2139	2.71621	14.8249	10.6297	1.28895
T	F	315	27.2036	1028.58	160.102	1041.38	2703.42	84.7119	0.0562231	570.158	53.8163	1.36969	0.0035721	43.3368	7.5368	7.20883	100.423	0.0442097	0.132993	0.768392	1.46727	1.7159	2.03662	0.800361	26.0058	4.59606	0.723775	2.64058	1.8404	5.50308	5.82611	0.239786	0.381249	0.545873	0.687118	2.45398	1.6538	0.92548	1.39086	13.0532	8.36407	1.60009	1.64803	2.24894	15.8628	13.201	3.18715	0.297825	0.589634	0.607329	1.07618	0.724705	6.13444	1.26341	9.76505	25.2251	0.0552554	1.81899	0.0256946	1.72499	0.419843	1.53817	1.28223	1.73942	1.41692	2145.1	166.806	3.24617	60.923	32.5072	34.0008	0.676901	3.13875	12.5376	0.10842	3.99581	0.0659821	1.98975	2.51799	0.965247	2.19388	0.15114	0.0647111	1.33758	1.19014	12.4942	9.92572	3.0216	28.5537	0.267312	23.554	19.2727	0.948053	0.129297	0.135446	0.133651	0.143503	5.39923	32.4165	10.7198	0.0113518	375.812	728.218	16.8532	1.91474	0.606781	48.4648	375.564	177.628	333.502	25.7261	0.0029608	69.6686	187.617	68.9908	164.373	0.38845	5.52112	12.1554	53.7392	6.6567	2.02723	7.65013	13.9696	14.8677	7.72897	16.6156	9.98834	35.3639	19.1374	6.2253	23.7275	34.7871	13.5093	4.59995	7.99645	9.3825	0.0166887	0.152531	0.0190608	0.103754	1.94237	3.6533	0.120287	0.636276	1.61175	10.2087	2.03197	5.60811	0.518899	0.864916	0.630283	0.0808326	0.874561	16.4748	2.96568	14.0002	0.433403	0.0165437	0.0184669	0.0095153	0.622975	0.921036	7.54555	1.49353	0.132109	0.154347	0.379824	0.0085445	0.42131	0.391973	0.149221	0.43214	0.658135	1.69932	0.765479	0.145006	1.21645	2.08191	2.37617	0.529148	1.26704	0.0254448	0.0261966	0.0192132	0.0243368	0.0219821	0.0131421	0.473554	0.0301148	0.0241323	0.011314	0.168471	0.143743	0.0232395	0.0159966	0.871704	1.2239	0.0186283	9.85484	10.2692	0.0209105	10.88	25.3376	13.3555	8.6433	1.29493	5.35764	74.4244	2.10061	1.39011	54.5608	0.787368	1.44609	3.23537	9.7632	0.539996	0.933073	1.22507	0.745255	0.920051	0.0435806	0.0415926	0.0485354	0.238551	0.0468962	0.0533221	0.0502517	0.299558	0.241496	0.684842	14.3245	11.5796	10.5278	298.396	35.4586	0.021971	0.0029441	80.9107	34.6193	0.000467	0.0090761	6.77597	15.1541	35.7115	23.5667	21.8858	9.32163	184.524	2.85691	1.71594	2.23308	0.0694408	0.976265	2.27643	1.51884	0.0634905	0.0675697	11.055	58.6307	27.3119	21.157	15.2211	30.8192	1.13404	1.37909	14.9759	104.032	2.71621	14.8249	11.4916	1.28895
T	F	316	32.4053	742.167	128.975	744.471	1895.99	66.8963	0.0562231	360.835	24.4636	0.911063	0.180912	19.3912	4.04881	4.67529	57.2531	0.0442097	0.15046	0.589283	1.14926	1.1281	1.17183	0.570362	15.9317	2.40996	0.55818	2.06445	1.21388	4.41816	3.36146	0.130445	0.406858	0.894297	0.796355	2.28076	2.17757	1.18138	1.61334	7.97211	5.322	0.886556	2.245	1.63663	8.41692	7.66677	2.13378	0.439028	0.137044	0.490003	0.685978	0.501247	5.02183	0.369514	3.96525	14.4006	0.364216	0.928229	0.0256946	1.44644	0.300479	1.13276	1.13816	1.27422	0.621806	2106.97	128.021	2.23781	46.8661	29.6366	37.9337	0.609578	2.88355	8.78617	0.10842	2.0588	0.117214	1.1504	1.97855	1.53429	2.01497	0.15114	0.0647111	0.538307	0.95211	6.55493	5.66398	1.52611	26.4739	0.267312	21.6238	5.7673	1.48583	0.129297	0.135446	0.853592	0.143503	6.94202	26.3403	9.41024	0.0113518	269.682	639.391	15.1817	2.34079	0.298364	42.1292	336.998	163.237	251.089	18.238	0.23134	59.1366	142.13	52.3011	88.6991	0.38845	4.71594	10.7499	28.7358	5.39671	1.75884	6.07441	11.7525	13.9896	5.22789	13.9079	8.83386	29.1581	16.7947	4.13716	18.8839	28.6364	10.6825	3.16657	4.64611	6.43641	0.0822993	0.104852	0.0190608	0.115358	1.61715	3.69986	0.289242	0.4771	1.98319	10.9881	3.06951	4.16109	0.335367	0.701843	0.480131	0.0808326	0.835265	11.8603	3.2304	6.73423	0.24156	0.0165437	0.102668	0.0095153	0.491706	0.819265	4.17153	0.750047	0.230267	0.0982991	0.088285	0.0085445	0.236399	0.371681	0.210668	0.464691	0.519266	1.25613	0.557191	0.0907041	0.936017	1.97497	1.63353	0.417364	0.70318	0.0254448	0.177731	0.228845	0.219571	0.0219821	0.0478946	0.624842	0.348796	0.0241323	0.011314	0.137047	0.696927	0.217702	0.182372	0.871704	1.2239	0.0186283	71.2226	57.8731	0.0209105	102.873	259.427	68.118	73.885	12.2877	59.32	690.381	47.6982	1.39011	195.364	19.7842	21.8322	32.977	18.9136	0.539996	0.933073	1.22507	0.745255	0.920051	0.0435806	0.160763	0.325836	0.0411449	0.30916	0.0533221	0.0502517	0.0404126	0.0240903	0.343429	14.0485	9.8412	9.88431	254.583	30.5841	0.021971	0.0029441	64.5084	26.1263	0.114568	5.31508	6.46929	11.6075	27.8781	19.86	17.9039	7.50145	142.93	4.28541	1.18228	1.52722	0.0694408	1.07016	0.10047	0.935064	0.0634905	0.541594	11.055	58.6307	27.3119	21.157	15.2211	30.8192	1.13404	1.37909	7.18248	63.9871	2.71621	14.8249	10.3201	1.28895
T	F	325	43.1474	585.844	173.237	681.64	1418.9	54.2569	0.0562231	394.717	26.5084	0.730206	1.00041	17.0501	4.63922	4.58239	63.8347	0.0442097	0.133813	0.636694	0.663817	1.17644	1.19915	0.444611	18.2682	2.8978	0.330428	1.60915	1.21121	4.22638	2.79966	0.0948115	0.482026	0.55394	0.612913	1.61905	1.97274	0.932784	1.10522	7.36051	4.6142	1.12044	1.23318	0.948765	8.34956	5.51934	1.66304	0.387534	0.315713	0.462704	0.468199	0.424839	2.42142	0.0756727	3.13129	7.37678	0.0552554	0.277495	0.0979569	0.754497	0.0990959	0.523931	0.617207	0.666972	0.600581	1499.04	207.442	6.77962	64.291	46.605	45.2363	1.03095	5.22932	20.497	0.10842	3.29506	0.0659821	2.75463	3.08375	3.58298	3.29021	0.15114	0.0647111	2.3095	0.95211	41.8522	39.2513	6.57976	21.4229	0.267312	17.0525	7.31026	0.192612	0.129297	0.135446	0.133651	0.143503	6.40232	16.9401	20.623	4.14884	328.278	534.916	20.2558	3.58599	1.12618	44.3834	279.699	190.033	393.696	32.3102	0.0029608	74.9388	214.128	92.9281	109.918	0.38845	5.16853	14.809	35.4566	3.00059	1.69323	4.93457	11.2537	12.6753	10.4227	16.5551	8.59112	23.0492	18.0082	11.6929	19.7032	26.1755	10.5317	4.3091	7.5116	6.66918	0.0994848	0.188149	0.0190608	0.00344177	1.93766	2.58244	0.192762	0.500678	1.46511	6.37805	2.37443	4.46053	0.407481	0.751799	0.521053	0.0808326	1.11946	12.4529	4.41708	6.77662	0.257628	0.0165437	0.0184669	0.0625835	0.288444	1.07228	4.20731	1.21155	0.267053	0.0205982	0.197505	0.065204	0.25014	0.232934	0.364879	0.293665	0.577138	0.777608	0.846798	0.114996	0.982097	2.34992	1.78101	0.430517	0.732879	0.0254448	0.0261966	0.253177	0.265289	0.110322	0.0131421	0.646845	0.329114	0.0241323	0.011314	0.301168	0.5168	0.162313	0.0159966	0.871704	1.2239	0.0186283	62.2836	46.99	0.0209105	38.7424	139.989	32.5725	77.03	11.3497	73.0162	669.356	30.5977	17.0516	161.754	10.8214	23.0986	24.6116	14.0269	0.539996	0.933073	9.45537	0.745255	0.920051	0.0435806	0.0415926	0.0485354	0.0411449	0.271254	0.0533221	0.0502517	0.0404126	0.0240903	0.315926	16.3013	9.71313	5.60166	194.259	28.8935	0.021971	0.801191	42.6552	24.5557	0.0428969	0.0090761	6.23977	6.4432	26.4723	17.4541	19.0966	6.26782	123.33	5.02701	1.27291	1.44443	0.0694408	0.28389	0.318707	1.00596	0.0634905	0.466913	11.055	58.6307	27.3119	21.157	15.2211	30.8192	1.13404	1.37909	7.32299	60.4857	2.71621	14.8249	14.0902	1.28895
T	F	326	12.7244	277.549	73.9728	330.857	538.688	11.6373	0.154698	67.8567	20.4568	0.36207	0.0356419	6.86986	2.57228	2.83562	38.8481	0.0442097	0.0106035	0.633679	0.430174	0.74034	0.594406	0.400445	10.3964	1.64472	0.0614489	0.692643	0.157716	0.896231	1.791	1.91e-05	0.0320515	0.399868	0.557909	1.23179	1.02675	0.51569	1.1271	5.65323	2.66584	0.593187	1.09665	1.25306	7.09721	3.32676	0.564319	0.271311	0.289689	0.073466	0.146607	0.276875	1.40617	0.0756727	1.28889	2.83319	0.0552554	0.483234	0.0256946	1.17189	0.259294	0.629048	0.367958	1.21241	0.511512	927.37	66.5259	1.59404	19.6987	13.5076	10.8221	0.60733	0.92846	2.29139	0.10842	1.1092	0.115094	2.81213	2.64958	1.82839	1.87582	0.15114	0.0647111	1.60184	0.95211	34.6262	32.8406	8.61774	32.6567	0.267312	22.9342	4.9277	0.507388	0.129297	0.135446	0.60818	0.143503	2.74364	11.4419	8.56991	0.0113518	138.735	238.553	6.29327	0.560191	0.36092	21.249	115.398	53.5102	55.5198	13.7376	0.0029608	25.2602	30.8948	19.6097	36.6898	0.38845	1.39888	3.34235	12.7909	2.26832	0.794917	4.02504	7.1181	6.09228	4.94071	7.34923	3.35914	5.7689	4.55906	3.50447	5.09438	7.94431	3.69087	1.7527	3.43862	2.67921	0.0464931	0.25153	0.0190608	0.0229759	2.18249	3.98389	0.162535	0.223097	1.32401	7.58874	1.9697	4.08857	0.532721	0.199139	0.197423	0.0808326	0.493585	6.16882	2.37007	6.27179	0.242213	0.0165437	0.0184669	0.0095153	0.194578	0.307553	2.82581	0.647901	0.154011	0.0205982	0.0671897	0.0085445	0.0508937	0.0541075	0.164746	0.264313	0.118332	0.057829	0.158264	0.0635431	0.254801	0.289185	0.280094	0.113232	0.305032	0.0254448	0.0261966	0.0192132	0.0243368	0.0219821	0.0696599	0.310181	0.197324	0.0241323	0.011314	0.201852	0.249498	0.0232395	0.0159966	0.871704	33.0499	3.56232	207.028	159.732	2.99572	140.018	513.506	49.7569	58.7834	7.41552	48.8323	490.57	61.5838	39.4818	180.214	7.36516	73.2988	110.55	28.2442	8.1595	17.9358	1.22507	0.745255	0.920051	0.096684	0.233819	0.398991	0.124982	0.109839	0.0533221	0.0502517	0.0404126	0.0240903	0.271876	5.52708	5.73469	3.43836	124.305	13.6196	0.021971	1.28392	38.6664	15.8635	0.00550763	0.0090761	2.11994	2.91997	10.5344	5.48189	8.74596	2.38617	72.9809	1.9423	0.615004	0.457527	0.0694408	0.118107	0.388744	0.30325	0.0634905	0.0675697	11.055	58.6307	27.3119	21.157	15.2211	30.8192	1.13404	1.37909	6.37547	21.5215	2.71621	14.8249	12.5982	1.28895
T	F	341	21.4931	434.253	91.8438	434.428	814.283	24.5624	0.0562231	294.785	11.1975	0.578755	0.294545	10.9461	4.66859	4.9644	68.1821	0.0442097	0.0106035	0.349544	0.653369	1.17604	1.31862	0.402281	17.8543	2.99315	0.38935	1.38121	1.06729	3.48236	3.24153	1.91e-05	0.294838	0.460546	0.348188	1.39428	1.44657	0.628322	1.26451	6.7411	4.78516	0.852935	2.70016	1.14468	7.2848	6.08198	1.31339	0.336955	0.294469	0.421812	0.557358	0.45895	2.89321	0.451547	3.69866	8.01669	0.0552554	0.517009	0.0256946	0.846255	0.030605	0.480905	0.394717	0.47101	0.6419	1556.85	102.436	2.00586	29.0262	18.7571	15.8626	0.729384	1.80772	9.80826	0.10842	1.61064	0.0659821	1.10973	1.74405	1.49056	1.55228	0.15114	0.0647111	0.632751	0.95211	6.55493	5.66398	1.52611	40.2599	0.267312	48.4417	7.7315	1.79406	0.129297	0.135446	0.133651	0.143503	4.99133	14.7713	12.1601	0.0113518	204.151	339.137	9.52773	1.98964	0.445219	24.0837	130.993	89.9959	258.391	13.9156	0.0029608	35.5937	116.732	37.5461	58.7573	0.38845	3.19925	6.05471	18.4381	2.28634	1.37451	3.67408	7.0993	6.28939	8.17806	9.48413	3.49529	10.8882	7.69833	11.9368	11.9574	11.5621	4.40665	3.19115	5.54969	3.15134	0.0166887	0.206901	0.0190608	0.0681365	1.57818	2.19501	0.158491	0.234595	0.992503	4.33132	1.41411	3.5141	0.202721	0.267388	0.270022	0.0808326	0.465018	10.9591	2.68908	5.59813	0.165211	0.0165437	0.0184669	0.0533357	0.295474	0.561947	3.85034	0.68457	0.167524	0.0205982	0.0793242	0.0085445	0.186814	0.0406028	0.161198	0.253674	0.134411	0.281479	0.288157	0.0977893	0.617862	0.952066	0.654328	0.214148	0.489351	0.0254448	0.0261966	0.0192132	0.0243368	0.0219821	0.0131421	0.511474	0.301647	0.0241323	0.011314	0.0228878	0.343891	0.104811	0.0159966	0.871704	25.8623	0.0186283	108.516	64.0451	0.0209105	58.145	222.444	48.4061	107.821	23.417	27.2607	1074.56	51.9378	11.8319	283.028	8.01976	36.7382	44.8288	26.9742	0.539996	0.933073	27.8474	0.745255	0.920051	0.402904	0.273712	0.263914	0.131381	0.0468962	0.0533221	0.0502517	0.0404126	0.0240903	1.03572	11.0225	8.79291	3.94529	162.577	24.4531	0.021971	0.966538	47.5947	22.4716	0.26127	0.0090761	5.64888	4.05519	26.8732	15.0986	15.2667	3.99344	97.7564	4.05847	1.1068	0.775749	0.0694408	0.488824	0.10047	0.492081	0.0634905	0.551778	11.055	58.6307	27.3119	21.157	15.2211	30.8192	1.13404	1.37909	12.4335	90.1096	2.71621	14.8249	38.8963	1.28895
T	F	342	13.8452	379.007	72.4007	376.298	647.363	11.806	0.0562231	261.331	18.1728	0.509613	0.0035721	10.2202	2.79637	3.05311	41.3438	0.0442097	0.0106035	0.628461	0.759489	0.805316	0.856519	0.370048	11.0785	1.68974	0.355773	1.22897	0.825207	2.70147	3.07236	1.91e-05	0.292526	0.472799	0.619819	1.17381	0.739149	0.441603	1.08697	3.77145	3.21094	0.438949	2.44841	0.619556	4.39397	4.0579	1.1158	0.298252	0.264792	0.225657	0.491846	0.348743	3.50249	0.0756727	2.35668	4.37276	0.0552554	0.0577146	0.0256946	0.937297	0.030605	0.344243	0.304279	0.610586	0.652376	1100.51	54.9605	0.900309	17.5422	7.89634	5.10808	0.334658	0.880654	5.5346	0.10842	0.922686	0.0659821	0.671873	1.38551	0.23203	0.199127	0.15114	0.0647111	0.414237	26.319	19.988	30.2081	8.59213	34.134	0.267312	50.7633	3.239	2.32712	0.129297	0.135446	0.133651	0.143503	3.17992	15.0774	6.76196	0.0113518	156.167	224.442	4.16503	0.886189	0.617255	16.0129	88.8636	53.5947	200.114	10.8736	0.0029608	28.8062	109.945	28.7898	42.4165	0.38845	2.4573	5.56596	15.8747	2.40588	1.02368	3.46245	5.53878	4.12593	5.43532	5.8536	2.91606	10.592	6.58875	9.07745	10.7961	11.3272	3.96509	2.9851	4.85053	2.75255	0.0166887	0.0662846	0.0190608	0.0175679	1.29995	1.7643	0.0280581	0.250182	0.703081	2.9245	0.640403	2.69404	0.14975	0.197549	0.210523	0.0808326	0.391946	8.70387	1.5281	5.17233	0.170283	0.0165437	0.0184669	0.0095153	0.175935	0.718053	3.86844	0.635549	0.151003	0.0205982	0.0806156	0.0085445	0.0374177	0.0406028	0.123712	0.155763	0.128475	0.136622	0.108896	0.0922426	0.352592	0.542217	0.455944	0.14356	0.418163	0.0254448	0.0261966	0.0192132	0.0243368	0.0219821	0.0131421	0.0471479	0.0301148	0.0241323	0.011314	0.0228878	0.0466736	0.0232395	0.0159966	0.871704	1.2239	0.0186283	28.6179	34.7375	0.0209105	21.4887	85.6132	27.5772	25.9261	6.91412	8.07264	407.215	20.0713	1.39011	160.558	0.787368	11.661	16.4895	22.9852	0.539996	0.933073	1.22507	0.745255	0.920051	0.428762	0.129881	0.13168	0.0411449	0.0468962	0.0533221	0.0502517	0.0404126	0.0240903	0.837401	8.5785	7.26841	4.1496	154.879	20.0603	0.021971	0.0029441	38.8526	18.0454	0.150547	0.0090761	4.01112	2.82623	24.6916	11.1536	11.7836	3.08257	94.9986	3.11295	0.904224	0.739596	0.0694408	0.411282	0.10047	0.939533	0.0634905	1.25944	11.055	58.6307	27.3119	21.157	15.2211	30.8192	1.13404	1.37909	8.45157	95.7721	2.71621	14.8249	40.4235	1.28895
T	F	343	20.6501	562.276	105.945	574.626	963.618	18.4734	0.0562231	395.303	26.6033	0.82405	0.129943	15.7314	3.13224	3.86624	52.396	0.0442097	0.149642	0.561314	0.885844	1.06155	0.937222	0.632832	13.9901	2.22383	0.248794	1.67938	1.40874	3.74728	4.2318	0.0599593	0.321766	0.473523	0.481578	1.21628	1.09657	0.510332	1.03563	6.76916	4.60042	0.800849	1.92874	1.30519	7.09469	6.71675	1.63763	0.457281	0.389414	0.360314	0.618517	0.504879	3.88415	0.443255	3.54524	6.48027	0.0552554	0.811947	0.0256946	1.53001	0.030605	0.622515	0.505352	0.891429	0.639001	1502.22	80.9783	1.14881	27.0057	11.5266	6.92205	0.822294	0.962815	7.71747	0.10842	1.2767	0.156563	1.58836	2.29826	0.575749	0.51244	0.672766	0.0647111	0.649022	24.7238	26.8032	24.4561	1.52611	29.8167	0.267312	26.199	4.00464	1.3783	0.129297	0.135446	0.133651	0.143503	5.55215	24.6994	11.047	0.0113518	253.39	367.098	6.77443	1.4589	0.874269	26.8738	169.117	90.549	340.809	19.1785	0.0029608	50.8779	185.758	48.8781	74.2084	0.38845	4.6096	9.5753	28.1396	3.95789	1.87119	5.29264	9.46948	7.42874	8.62327	9.77545	4.55492	17.7516	11.2456	13.9455	17.2697	18.9893	6.80846	4.83795	8.09181	4.998	0.0166887	0.192827	0.0190608	0.0744324	1.95918	2.49725	0.0713632	0.200584	1.20026	4.3698	0.875506	4.19729	0.25814	0.375771	0.324503	0.0808326	0.521923	13.2734	2.73919	7.6328	0.263554	0.0596271	0.0767919	0.0095153	0.213708	1.1333	6.37842	0.856719	0.0847058	0.0205982	0.183163	0.0085445	0.0725409	0.0708849	0.154211	0.26704	0.160166	0.229534	0.242106	0.0405845	0.597427	0.765206	0.558329	0.364218	0.53855	0.0254448	0.0261966	0.0192132	0.0243368	0.0219821	0.0131421	0.307136	0.0301148	0.0241323	0.011314	0.0228878	0.244956	0.0232395	0.0159966	0.871704	8.27889	0.0186283	52.8735	46.7503	0.0209105	24.941	176.281	34.6917	65.0976	9.90463	11.4407	836.299	34.6733	1.39011	206.509	14.1351	22.9061	44.6237	14.229	0.539996	0.933073	14.39	0.745255	0.920051	0.568408	0.305908	0.325937	0.0411449	0.16014	0.0533221	0.0502517	0.0404126	0.0240903	1.01532	13.3774	11.4372	5.8877	237.793	32.9673	0.021971	0.0029441	62.1354	28.613	0.000467	0.0090761	6.47669	4.57109	33.5413	18.2516	18.6297	5.5331	151.624	5.25418	1.09859	1.51539	0.0694408	1.09178	0.10047	1.03297	0.235087	1.98868	11.055	58.6307	27.3119	21.157	15.2211	30.8192	1.13404	1.37909	9.0636	132.587	2.71621	14.8249	42.4764	1.28895
T	F	345	19.6086	388.767	78.9535	423.53	969.04	17.2701	0.0562231	252.066	19.4353	0.724733	0.419235	11.4297	5.39514	5.03272	72.1624	0.0442097	0.0106035	0.539336	0.95987	1.32397	1.42731	0.483534	19.319	3.37787	0.490209	1.51135	1.04836	2.96458	3.85521	1.91e-05	0.314082	0.51431	0.491637	1.14396	0.883359	0.481482	1.19429	4.49539	2.61608	0.416617	2.75416	0.670836	4.87735	4.03435	0.83728	0.254137	0.228077	0.404332	0.444081	0.329945	2.97233	0.0756727	3.12053	7.95036	0.0552554	0.221788	0.0256946	1.34252	0.168512	0.542344	0.512678	0.786689	0.619565	1057.77	66.6048	1.20153	20.9582	11.5856	8.99987	0.309456	0.846819	4.75449	0.10842	1.06992	0.0910753	0.621219	0.848097	0.598491	0.612112	0.291522	0.0647111	0.723287	23.4619	32.7447	28.8579	1.52611	26.1258	0.267312	33.0232	3.64191	1.24575	0.129297	0.135446	0.133651	0.143503	5.03637	15.8525	9.5054	0.0113518	220.721	398.559	7.60769	1.21076	0.175299	26.7608	173.569	82.2621	199.761	14.5039	0.0029608	32.0209	103.827	38.7336	61.4037	0.38845	3.10771	6.98718	19.4676	2.8059	1.32162	4.26378	7.8648	7.57643	4.78081	10.2091	3.87795	14.0722	10.0225	3.05213	11.113	16.6202	6.01195	2.04242	3.29899	3.88236	0.0830658	0.0227112	0.0190608	0.0384957	1.62408	2.71326	0.0950654	0.286009	0.760255	5.08312	1.20855	4.03445	0.305601	0.402725	0.239564	0.0808326	0.393703	10.6324	2.41613	6.75976	0.170493	0.0165437	0.0184669	0.0095153	0.311483	0.909778	4.18458	0.803216	0.147283	0.0205982	0.164094	0.0085445	0.188168	0.191592	0.160958	0.303179	0.245179	0.250882	0.27073	0.129076	0.491085	0.797605	0.615286	0.315672	0.513581	0.0254448	0.0261966	0.0967356	0.0243368	0.0219821	0.0131421	0.292946	0.102325	0.0241323	0.011314	0.0228878	0.237847	0.0232395	0.0159966	0.871704	1.2239	0.0186283	65.3797	61.4413	0.0209105	45.5009	162.854	30.7437	76.1688	16.2586	16.4731	747.114	36.9821	7.34606	219.651	11.1879	29.5129	32.0766	25.269	7.34606	0.933073	18.4407	0.745255	0.920051	0.443569	0.229988	0.355566	0.0411449	0.288192	0.0533221	0.0502517	0.247171	0.0240903	0.85436	10.2963	8.71446	4.43767	188.721	23.5826	0.021971	0.982269	44.721	17.6881	0.0999634	0.0090761	3.61358	5.08417	16.2805	11.5329	12.917	3.45634	99.8941	3.02336	0.766606	1.03833	0.0694408	0.318773	0.402496	0.484266	0.0634905	1.80377	11.055	58.6307	27.3119	21.157	15.2211	30.8192	1.13404	1.37909	5.78955	79.8842	2.71621	14.8249	34.5703	1.28895
T	F	360	61.2437	898.061	263.982	983.013	2264.81	73.2488	0.673481	399.492	30.958	1.14079	0.672818	25.6312	7.867	7.84839	111.825	0.0442097	0.132518	0.786237	1.36485	2.20136	2.20174	0.889354	29.0105	4.99611	0.713632	2.74509	2.06376	6.59138	5.1837	0.0421484	0.642252	0.810914	0.682766	4.18322	3.09284	1.12341	2.28802	20.0063	10.2271	1.63283	3.77832	2.9462	17.2734	10.6535	2.26532	0.733053	0.46544	0.616007	0.855396	0.552037	7.76282	0.0756727	5.65187	18.7211	0.0552554	1.45163	0.177005	2.07297	0.030605	0.837382	0.936763	1.06658	1.03385	2196.58	154.647	3.003	55.0046	27.1927	20.2955	1.44328	2.78452	7.86179	0.10842	2.24863	0.0659821	1.91556	2.21386	1.72963	1.61972	0.15114	0.0647111	0.69476	16.3605	22.2092	22.2092	7.11325	35.5332	0.267312	41.6521	17.7373	2.26292	0.129297	0.135446	0.133651	0.143503	7.93647	27.7001	22.2031	0.0113518	409.314	752.289	21.5324	2.34296	1.19429	59.3694	399.463	223.163	320.208	26.1607	0.0029608	98.781	183.474	67.2365	120.846	0.38845	6.58974	14.1747	46.5969	5.43379	2.0018	7.25042	14.8772	15.7779	13.3033	19.0744	9.96716	25.0935	16.458	15.0771	20.1472	26.7434	12.6385	5.62318	10.2139	7.29097	0.0865967	0.24512	0.0190608	0.0936051	2.65197	4.43018	0.390921	0.469274	2.1721	10.1694	2.72438	5.96798	0.469663	0.716107	0.65161	0.0808326	1.06828	14.9414	3.7327	9.67865	0.295688	0.0165437	0.0184669	0.177296	0.446266	1.29009	6.09792	1.2086	0.150602	0.0205982	0.228155	0.0085445	0.309389	0.275062	0.379817	0.621751	0.590884	1.00944	0.624209	0.285042	1.47393	2.18751	1.69563	0.518095	1.03889	0.0254448	0.0261966	0.0192132	0.0243368	0.0219821	0.0131421	0.424625	0.127637	0.0241323	0.011314	0.29001	0.469762	0.161755	0.0159966	0.871704	11.1007	2.29798	35.2056	32.241	2.37959	33.777	80.2417	21.4882	58.0339	5.20813	47.6886	371.364	29.7276	7.42768	117.455	6.90499	13.289	19.7527	9.95799	0.539996	0.933073	1.22507	0.745255	0.920051	0.640723	0.245977	0.855652	0.0411449	0.51903	0.0533221	0.0502517	0.0404126	0.0240903	1.20142	19.4796	12.7798	11.5454	286.595	33.6303	0.021971	4.66203	76.3657	30.6736	0.620265	0.0090761	10.82	13.0572	44.4415	34.0144	27.3221	10.2807	194.257	9.88263	1.85438	1.8579	0.0694408	0.673558	0.513746	1.39041	0.0634905	2.02771	11.055	58.6307	27.3119	21.157	15.2211	30.8192	1.13404	1.37909	13.8749	85.1687	2.71621	14.8249	49.9911	1.28895
T	F	361	33.8402	703.141	184.869	717.048	1588.96	38.0702	0.0562231	348.036	16.9566	1.0405	0.0035721	20.1792	4.66884	5.43306	73.916	0.0442097	0.187925	0.536502	1.07243	1.42984	1.29827	0.527389	18.7239	3.07679	0.0614489	2.17421	1.48077	4.14998	4.33274	1.91e-05	0.488636	0.690383	0.753929	2.35071	2.06349	0.858841	1.54505	10.5785	6.18852	0.852519	2.68716	1.42412	9.84889	6.59327	1.40667	0.509482	0.453222	0.429896	0.550463	0.330493	5.66453	0.0756727	5.41486	11.6021	0.0552554	0.928927	0.0256946	1.37244	0.231294	0.656854	0.763892	1.03605	0.721585	1888.65	126.411	2.64869	42.2225	22.0986	16.6242	0.998867	2.7621	7.69439	0.10842	2.11398	0.0659821	1.62936	1.92526	1.33108	1.15232	0.15114	0.0647111	1.10104	14.3646	19.2813	23.0412	1.52611	18.8821	0.267312	23.1248	11.2421	1.4602	0.129297	0.135446	0.512872	0.143503	6.77994	23.8621	15.619	0.0113518	266.81	490.812	11.826	1.73983	1.15601	37.0988	254.558	151.56	235.395	13.1425	0.0029608	74.8516	142.231	47.0107	86.2388	0.38845	4.96932	9.87058	34.2219	4.60252	1.51154	6.17187	11.0512	12.3046	9.29023	12.3392	7.43431	20.1883	13.2286	11.3186	15.5744	22.6942	9.5465	4.49882	8.00329	5.97377	0.0617146	0.235174	0.0190608	0.0875843	2.01443	3.15515	0.174425	0.403335	0.990836	6.35475	1.72684	4.78227	0.380021	0.504973	0.348273	0.0808326	0.717052	11.1302	2.68839	6.67969	0.234414	0.0819278	0.0184669	0.0973183	0.327334	0.933309	4.29603	0.921597	0.210354	0.0647582	0.191257	0.0085445	0.191099	0.230749	0.187548	0.363124	0.388261	0.65903	0.512609	0.111583	0.667035	1.39318	1.13922	0.33348	0.541823	0.0254448	0.0261966	0.0192132	0.0243368	0.0219821	0.0131421	0.35008	0.253031	0.0241323	0.011314	0.253456	0.635684	0.0912544	0.0159966	0.871704	11.327	0.0186283	43.9874	47.6789	0.0209105	19.1451	96.0303	27.7021	57.9522	7.19209	38.3128	445.028	28.4493	1.39011	142.905	0.787368	14.3486	18.1759	12.7758	0.539996	0.933073	10.9319	0.745255	10.8002	0.570727	0.384967	0.717204	0.132383	0.838685	0.0533221	0.0502517	0.0404126	0.0240903	1.02837	14.6764	10.4067	9.98064	240.388	26.8321	0.021971	1.76426	63.6019	23.5788	0.678713	2.54685	8.05619	8.27641	36.7332	23.7941	21.0873	7.61725	168.304	7.17254	1.47877	1.70093	0.0694408	0.512104	0.10047	0.490193	0.0634905	1.84703	11.055	58.6307	27.3119	21.157	15.2211	30.8192	1.13404	1.37909	13.3759	67.0253	2.71621	14.8249	32.7552	1.28895
T	F	362	45.3639	685.177	196.22	655.207	1357.05	51.123	3.66316	282.846	20.2086	0.90442	0.251777	17.2347	6.45475	6.73975	90.2972	0.0442097	0.28954	0.766803	1.42864	1.92601	1.67593	0.679295	24.6925	4.05673	0.246255	2.83213	1.98077	4.80112	6.20032	0.211907	0.524849	0.870266	0.650006	6.37501	3.11369	1.19294	2.73292	21.3276	11.67	1.67917	2.99953	2.65174	19.2277	11.8924	2.46534	0.351056	0.398311	0.540759	0.899828	0.527523	6.57353	0.475986	4.63662	10.9692	0.0552554	0.984816	0.109544	1.07987	0.030605	0.777604	0.838038	1.23812	0.727948	1485.79	150.211	2.98324	48.5407	24.0941	18.269	0.690445	3.49599	7.0776	0.10842	2.03095	0.0659821	1.6698	2.1676	2.08484	1.63713	0.684741	0.0647111	1.32613	0.95211	6.55493	5.66398	1.52611	36.7081	0.267312	33.4005	28.7138	1.94035	0.129297	0.135446	0.413863	0.143503	5.90896	25.9669	25.9989	0.0113518	373.149	620.698	15.751	1.92944	0.491328	49.1159	308.277	207.163	294.636	20.7575	2.34655	93.2827	170.616	65.4611	120.52	0.38845	6.39242	15.2577	46.9982	5.26359	2.07605	6.22033	14.0568	12.9996	8.06415	14.1388	9.11198	26.9085	14.875	8.43074	19.0527	29.4227	11.2495	4.1179	7.45038	8.0005	0.123606	0.274889	0.0190608	0.0535324	2.52063	5.01412	0.276955	0.387402	1.64881	9.23878	2.61842	7.45526	0.423124	0.499487	0.462548	0.0808326	1.72442	16.2197	3.97096	10.712	0.352299	0.0165437	0.0184669	0.0389392	0.550469	1.7996	6.25174	1.09453	0.189793	0.100089	0.210213	0.0085445	0.267231	0.226731	0.22331	0.441233	0.312102	0.76923	0.58687	0.14176	0.862361	1.34368	1.34979	0.303188	0.878509	0.0254448	0.0261966	0.0192132	0.0243368	0.0219821	0.0131421	0.481934	0.305512	0.0241323	0.011314	0.385929	0.496047	0.0980699	0.106985	0.871704	31.3909	11.429	108.474	118.788	11.1766	51.0185	267.574	92.5215	190.623	21.5093	128.849	1402.54	81.5478	32.8087	250.058	20.7846	47.5908	61.8675	23.8149	9.84095	9.35028	27.4389	0.745255	0.920051	0.661311	0.0415926	0.522655	0.168402	0.546087	0.0533221	0.0502517	0.184289	0.0240903	1.30383	13.3316	9.35472	6.21274	194.976	25.8454	0.021971	0.322588	45.5683	19.2584	0.000467	0.0090761	6.08156	9.51312	28.2036	16.798	16.8764	3.22906	113.4	4.56382	1.28403	1.13339	0.0694408	0.361859	0.42019	0.503163	0.239119	1.0329	11.055	58.6307	27.3119	21.157	15.2211	30.8192	1.13404	1.37909	19.2049	107.406	2.71621	14.8249	42.7754	1.28895
T	F	363	30.4116	784.221	237.17	982.702	1384.44	51.3807	0.0562231	438.77	37.6471	1.52932	0.0035721	27.017	6.14795	5.96695	82.5379	0.0442097	0.0106035	0.624895	0.991958	1.50919	1.54745	0.657732	21.6093	3.43741	0.248145	1.31096	1.05942	3.14683	2.85691	1.91e-05	0.349803	1.35077	0.912	3.9102	3.95787	1.17261	2.20099	16.0911	8.33901	1.40307	3.11209	2.09106	15.1789	6.89756	1.60488	0.509063	0.444106	0.542575	0.810241	0.48981	3.82738	0.403533	5.42549	9.49996	0.0552554	1.03507	0.0256946	1.35254	0.0994191	0.825225	0.77615	1.08403	0.589816	2245.57	162.174	3.9621	37.9239	30.8048	23.6978	0.557182	2.41318	11.5934	0.10842	3.18433	0.0659821	2.66782	3.59002	2.25479	1.98732	0.15114	0.0647111	2.48294	20.7837	21.7236	23.0814	1.52611	27.8118	0.267312	36.6464	25.9724	1.69753	0.129297	0.397598	0.133651	0.143503	7.60275	25.6557	29.5967	0.0113518	469.305	537.89	19.3416	2.56598	1.88822	44.6174	211.283	129.183	352.77	33.1662	0.0029608	53.1495	138.901	60.0113	130.572	0.38845	4.47842	9.622	36.5675	4.93663	2.22478	8.22547	16.6424	11.5597	16.569	18.0878	5.70875	17.211	12.6896	18.8367	18.9598	20.1746	8.65827	6.14909	12.3827	7.02273	0.148672	0.209293	0.0190608	0.135741	1.9213	2.61204	0.220051	0.153432	1.29648	5.18018	1.34344	4.69751	0.460675	0.312536	0.157856	0.0808326	0.505709	10.9746	2.40248	6.94881	0.235471	0.0165437	0.0184669	0.0095153	0.260571	0.617287	4.58656	0.883535	0.165737	0.0205982	0.081475	0.0085445	0.104052	0.0406028	0.244969	0.213934	0.141516	0.296896	0.130556	0.0972402	0.598644	0.473475	0.561523	0.231319	0.473729	0.0254448	0.252599	0.477416	0.438497	0.109955	0.147709	0.990806	0.522714	0.0241323	0.011314	0.270531	0.68453	0.232056	0.106319	0.871704	37.8722	2.23915	133.795	67.0435	4.21435	101.717	220.402	49.0755	92.0969	20.7304	42.1183	974.816	47.8946	22.7861	233.285	16.4297	36.5126	66.0568	8.01745	15.4896	9.37315	18.6705	0.745255	0.920051	0.44244	0.16223	0.258778	0.0411449	0.122719	0.0533221	0.0502517	0.270135	0.0240903	1.17023	21.2795	20.0002	12.0942	269.793	37.4383	0.021971	7.12988	90.5154	40.7143	0.085821	0.0090761	9.38689	6.5381	37.6155	28.1524	27.6105	7.31563	171.587	7.55052	1.83089	1.87006	0.0694408	0.473545	0.10047	0.442272	0.0634905	1.52997	11.055	58.6307	27.3119	21.157	15.2211	30.8192	1.13404	1.37909	10.6813	81.9083	2.71621	14.8249	39.5619	1.28895
T	F	364	58.0181	595.162	167.895	714.171	1322.02	52.3271	0.0562231	275.008	28.0697	0.865926	0.0035721	18.8279	6.03344	5.99728	80.4315	0.0442097	0.0786907	0.618829	0.779238	1.47483	1.54703	0.461935	22.1678	3.79056	0.37744	1.5948	1.45951	3.65173	2.64701	1.91e-05	0.410681	0.985849	0.945562	1.73482	1.77681	0.77287	1.49628	6.68963	3.98103	0.698706	3.00012	1.1963	7.21272	3.70077	0.77287	0.282361	0.256274	0.368092	0.363752	0.303477	3.3898	0.0756727	5.07616	11.4904	0.0552554	0.592163	0.0256946	0.938526	0.115647	0.546693	0.580271	0.639313	0.32437	1420.78	128.571	3.06975	35.2672	26.5323	20.3216	0.834852	2.05134	6.85785	0.10842	2.00019	0.0659821	2.6975	3.01019	1.79191	1.73253	0.15114	0.0647111	1.3012	28.3475	31.8778	35.0612	13.938	22.9918	0.267312	39.2234	3.88183	2.21747	0.537808	0.135446	0.133651	0.143503	6.38057	16.6186	15.9359	0.0113518	285.687	401.172	14.1348	1.95404	1.03826	36.1728	180.833	114.05	196.295	21.9777	0.0029608	39.7786	90.4154	44.3874	88.8222	0.38845	2.49514	6.7428	24.3543	4.09754	2.04509	5.92019	12.0781	11.5963	7.88333	14.2883	5.9728	14.3446	10.5128	4.55216	12.1471	14.3619	7.2562	1.88468	2.90186	4.80673	0.0166887	0.154785	0.0190608	0.0707561	1.08432	1.84	0.168172	0.333158	0.788422	3.61888	0.966346	3.09948	0.30524	0.503442	0.331061	0.0808326	0.497595	7.90429	2.16658	5.42742	0.208219	0.0165437	0.0184669	0.0095153	0.228982	0.506319	3.32001	0.589304	0.0322356	0.0704795	0.0218258	0.0620621	0.178689	0.189083	0.206411	0.315027	0.345877	0.587154	0.44352	0.114033	0.871368	1.3257	1.07563	0.359625	0.629823	0.0254448	0.0261966	0.0965733	0.0243368	0.0219821	0.0131421	0.337102	0.102254	0.0241323	0.011314	0.0228878	0.253505	0.0232395	0.0159966	8.95293	23.2531	10.362	124.816	60.3445	3.53711	77.9419	176.022	61.2426	67.7895	22.3231	86.6593	863.989	45.1486	27.0856	290.562	18.434	34.1405	73.327	24.6156	9.25288	0.933073	11.0695	0.745255	0.920051	0.447972	0.29518	0.572371	0.114006	0.682741	0.0533221	0.0502517	0.0404126	0.0240903	0.898177	16.9184	13.5151	6.70091	187.132	24.3314	0.021971	3.39076	53.1741	24.4831	0.565224	0.0090761	8.65979	5.18639	27.5854	20.937	20.2535	4.78069	95.269	4.78296	0.964968	1.11205	0.0694408	0.290997	0.318911	0.66405	0.209141	1.38427	11.055	58.6307	27.3119	21.157	15.2211	30.8192	1.13404	1.37909	6.27728	39.472	2.71621	14.8249	32.7354	1.28895
T	F	365	45.6197	545.506	139.514	591.933	1228.63	41.6934	0.0562231	247.479	31.6969	0.693111	0.0035721	19.3503	3.53709	4.21579	52.5906	0.0442097	0.0106035	0.634061	0.747273	0.921362	0.969847	0.373229	14.1508	2.22243	0.144923	1.36604	1.07764	2.957	2.62981	1.91e-05	0.34648	0.749712	0.518839	1.50603	1.6372	0.640963	1.41014	5.68561	3.27952	0.647629	2.53836	0.980018	5.7538	3.04627	0.688949	0.363701	0.207413	0.309984	0.36177	0.295725	3.13843	0.0756727	3.39149	7.72994	0.0552554	0.492212	0.0256946	0.962389	0.030605	0.652777	0.565632	0.690508	0.564	1268.15	113.21	2.86987	33.3076	25.1572	21.9113	0.449528	1.48014	6.32728	0.10842	2.12286	0.0659821	1.98748	2.066	1.92864	1.942	0.15114	0.0647111	1.6467	31.5895	38.63	25.3831	6.54128	15.6934	0.267312	24.9508	4.13014	1.30192	0.129297	0.135446	0.133651	0.143503	6.79879	17.5729	14.193	0.0113518	242.54	400.34	12.6122	1.90741	1.37555	33.5835	192.77	103.031	178.802	22.1581	0.0029608	37.3167	86.0507	41.4064	90.0134	0.38845	2.39932	6.35689	27.0702	3.89307	1.87257	5.35406	11.0724	11.1907	6.19307	13.8305	5.64159	13.729	10.4473	3.4425	10.8945	15.049	7.4558	1.94798	2.89166	5.22652	0.107916	0.0655124	0.0190608	0.0880958	0.924947	1.31092	0.115232	0.321134	0.800398	3.66446	1.15661	2.30986	0.234655	0.404525	0.343063	0.0808326	0.200295	5.7239	1.68635	4.68334	0.14785	0.0165437	0.0184669	0.0095153	0.169257	0.471775	3.17985	0.447112	0.0588602	0.0205982	0.130245	0.0085445	0.155217	0.156616	0.128214	0.25525	0.2629	0.36136	0.412085	0.105	0.457463	0.883533	0.838437	0.292761	0.645241	0.0254448	0.090905	0.194667	0.125092	0.0219821	0.0641879	0.489063	0.207592	0.0241323	0.011314	0.187114	0.323097	0.081629	0.0159966	0.871704	6.92092	6.25713	94.4918	54.2649	0.0209105	94.9043	216.627	54.9874	76.4681	11.7782	70.2979	743.601	38.8486	18.6902	206.906	4.67451	30.1035	66.4135	20.6762	10.2633	0.933073	15.3383	0.745255	0.920051	0.49574	0.0415926	0.403495	0.0411449	0.0468962	0.0533221	0.0502517	0.0404126	0.0240903	0.914251	14.6797	11.3851	5.40102	171.932	22.3759	0.021971	1.46615	45.5139	21.7315	0.000467	0.0090761	6.12216	3.89994	20.3836	15.8854	19.0002	4.60235	93.9025	4.05023	0.820781	0.967222	0.0694408	0.251347	0.10047	0.373955	0.0634905	1.41854	11.055	58.6307	27.3119	21.157	15.2211	30.8192	1.13404	1.37909	5.31456	32.9021	2.71621	14.8249	29.4627	1.28895
T	M	4	14.9162	405.835	113.245	460.946	841.006	19.7275	0.0562231	151.974	7.23069	0.333656	0.50392	5.66965	3.254	3.05233	41.3798	0.139859	0.0296825	0.546685	0.943579	0.749477	0.625382	0.674637	9.12741	1.20822	0.409231	0.865434	0.379445	1.22571	3.47129	0.0428127	0.118061	0.422102	0.652022	1.47573	1.35437	0.741974	1.27553	4.93085	2.77008	0.59077	1.78248	0.938423	7.41001	4.35746	0.70061	0.285174	0.200632	0.198245	0.381262	0.233631	3.57013	0.20664	2.41786	6.30495	0.0552554	0.666374	0.0256946	0.895341	0.122752	0.36487	0.284204	0.93967	0.614903	1538.96	76.7178	2.53502	19.2686	21.2483	15.3896	0.331494	1.44305	5.6381	0.308124	1.10957	0.186764	0.86823	1.29899	1.22765	1.26698	0.74746	0.302181	0.8323	4.56628	78.0085	66.581	15.0464	52.9926	2.7077	29.1473	6.45374	0.77271	0.342484	0.523113	0.133651	0.798521	4.08211	26.1555	18.1719	1.68428	298.751	480.061	13.7479	0.917003	0.0181957	27.1608	187.044	120.454	177.33	10.8654	0.131403	37.3779	82.1069	38.8508	40.3048	0.569447	2.25272	6.88476	13.3543	3.83154	1.08787	3.75238	11.1414	8.31381	5.32398	9.17495	6.64318	14.3544	10.64	4.17519	9.0771	18.8093	6.45805	1.84031	3.50036	3.66198	0.0504034	0.125919	0.0238261	0.0441852	1.81056	2.76501	0.10516	0.135423	0.959626	4.93131	1.55529	2.6629	0.146871	0.17407	0.153925	0.229337	0.594826	6.76918	2.3417	3.57805	0.116313	0.0556881	0.0230836	0.0436963	0.166739	0.637904	2.14945	0.53079	0.0781763	0.036392	0.0442321	0.0170017	0.101305	0.110624	0.0929726	0.158426	0.132189	0.145372	0.157429	0.0083609	0.253735	0.36551	0.321149	0.148607	0.171933	0.035019	0.0360146	0.0705046	0.0426715	0.0453934	0.0131421	0.19207	0.106233	0.0241323	0.011314	0.125061	0.161749	0.0232395	0.0159966	0.871704	2.9779	1.33085	20.7739	19.6012	2.20693	11.545	58.5849	14.0011	22.4925	5.50435	17.8857	189.044	12.2241	1.39011	162.66	0.787368	11.3655	9.70011	20.4311	0.539996	0.933073	1.22507	0.745255	0.920051	0.202141	0.246761	0.0485354	0.0411449	0.23876	0.25758	0.225033	0.13741	0.0742703	0.616749	5.35361	3.86021	5.36548	131.334	14.8257	2.91658	1.65549	38.5149	15.2557	0.000467	0.0090761	1.59187	6.97304	10.0633	5.78302	6.85314	1.85282	104.795	0.026639	0.248006	0.0026234	0.0694408	0.485268	0.371926	0.316728	0.254258	0.253922	27.0518	306.829	174.632	122.205	40.2358	53.2796	3.62758	5.41026	8.78008	37.6278	37.1796	24.8325	1.18085	5.14525
T	M	5	14.689	334.257	90.0647	362.913	547.684	23.2656	0.357772	109.145	5.92984	0.290969	0.0968139	4.31235	6.59778	6.17699	79.4773	0.122315	0.0459329	0.280248	0.632922	1.34209	1.22723	0.496027	17.8813	2.18129	0.350712	0.689988	0.355779	0.988786	2.54636	1.91e-05	0.142734	0.277113	0.274546	0.855585	0.786303	0.399934	1.07702	5.4317	3.00818	0.594403	1.99344	0.823727	8.083	4.59984	0.752056	0.254345	0.196955	0.233006	0.416836	0.166171	2.36885	0.347761	2.47652	4.89101	0.142392	0.507074	0.0256946	0.629582	0.105124	0.271841	0.246082	0.735739	1.09305	1014.44	74.0329	2.08966	22.1181	19.6883	12.3439	0.459954	1.67488	4.34323	0.260782	0.767891	0.1563	1.94126	1.8888	2.071	2.00525	1.16852	0.605031	1.15874	4.32558	51.1775	41.6219	14.4656	58.1125	0.934007	28.8161	5.73269	0.948015	0.375726	0.27868	0.133651	0.830606	3.42441	18.7165	12.9607	1.29131	189.928	272.38	9.3807	0.758847	0.131148	24.3904	136.508	97.8556	125.965	8.28765	0.816044	38.1527	70.2826	30.3379	29.0095	0.716821	2.15323	6.03302	10.711	3.01042	0.735637	2.94676	8.31506	5.89836	4.29518	6.02586	4.93654	10.8568	7.84946	4.51243	6.8327	14.3855	4.46295	1.834	3.15305	2.68554	0.0631479	0.139544	0.0470486	0.0485907	1.59903	2.25507	0.128363	0.130822	0.874215	4.55934	1.64248	2.92429	0.182182	0.123964	0.107054	0.260725	0.5884	6.24987	2.48846	2.89518	0.0980012	0.0388044	0.0280028	0.0408938	0.103688	0.628368	1.43728	0.448739	0.0864054	0.0474158	0.0459746	0.0085445	0.108471	0.108054	0.0620805	0.180418	0.130331	0.163875	0.156653	0.0083609	0.251686	0.360817	0.266436	0.125318	0.19449	0.0254448	0.0694336	0.0299443	0.0243368	0.0219821	0.0706384	0.147282	0.0435553	0.0241323	0.011314	0.124551	0.171635	0.0232395	0.0439956	1.97588	4.27532	0.350032	29.1672	32.0316	0.829633	17.3187	82.9925	23.9717	31.9963	4.28501	28.5562	254.05	18.6757	5.28836	58.3623	3.07342	11.0578	12.4461	8.02659	2.30593	1.16634	3.66729	2.54368	1.82093	0.143713	0.154862	0.0485354	0.051682	0.137732	0.18951	0.166657	0.0769479	0.0398484	0.264608	4.49646	2.93723	3.85107	104.842	11.7568	2.25788	1.2788	34.6948	12.6137	0.000467	0.0090761	1.35356	3.60623	5.89704	4.33319	5.89756	1.85282	79.5204	0.026639	0.248006	0.0026234	0.0962184	0.279459	0.303129	0.330297	0.20275	0.22786	22.414	283.409	187.335	131.261	49.1205	45.3871	4.24329	4.78158	8.60323	32.9086	39.2453	22.4226	1.18085	4.91298
T	M	6	20.5625	326.405	109.422	357.363	478.964	37.0866	3.05128	84.1482	6.62171	0.33633	0.415949	3.38169	4.13677	3.89831	52.9323	0.123833	0.0669508	0.320707	0.497362	0.898448	0.808938	0.427318	11.1632	1.40326	0.312969	0.692834	0.341729	1.13826	2.7632	0.00855613	0.0968017	0.470313	0.354433	1.90876	2.09862	0.939556	1.88876	10.993	6.81636	0.870787	2.22608	1.78438	13.5298	7.11021	1.36046	0.451276	0.413871	0.326753	0.425655	0.343853	5.69257	0.131152	1.84967	3.23105	0.188748	0.77593	0.0528104	0.820884	0.155284	0.397356	0.394741	1.30063	0.760832	1084.6	81.5942	1.76645	34.0863	19.6428	10.8143	0.518197	2.43599	3.66747	0.406555	0.726645	0.257794	4.12093	4.45707	3.53853	2.28224	1.12366	0.789638	1.20117	11.0403	138.849	134.954	44.3226	52.3996	1.48455	35.6651	5.00632	1.15944	0.339853	0.210764	0.56316	0.722765	4.59771	21.9738	19.4032	1.22546	225.316	303.038	11.4235	0.908323	0.0181957	35.4291	165.593	119.701	123.135	10.4645	0.0029608	53.1199	78.6304	33.4508	29.737	0.670397	2.95421	7.95129	13.2052	6.11884	0.846112	5.51764	12.3545	7.89592	5.70055	7.39743	6.6196	13.587	7.64837	6.1353	9.54807	17.8925	4.64307	3.09771	5.06105	3.484	0.0850179	0.201099	0.0301514	0.0871762	2.1203	3.03137	0.182151	0.136919	1.31476	6.09117	2.43404	3.91496	0.282296	0.166562	0.135658	0.271559	0.918431	7.60962	2.92875	3.35948	0.120917	0.0165437	0.0448869	0.0418913	0.228502	0.733434	1.71936	0.470119	0.0863194	0.0521914	0.0596755	0.0328818	0.13859	0.123467	0.109987	0.192308	0.158581	0.270948	0.161129	0.0083609	0.316611	0.492417	0.420434	0.159411	0.240442	0.078275	0.0405229	0.117522	0.0675759	0.0219821	0.0131421	0.397653	0.190163	0.0615166	0.011314	0.0695232	0.323461	0.0232395	0.0393868	8.71754	27.7233	0.0186283	106.595	100.607	2.38166	47.4881	216.612	57.618	90.3214	7.61721	60.6399	490.752	51.2204	19.2903	206.21	6.54642	30.7213	30.8787	30.3966	6.87896	4.22224	8.10222	8.10119	4.05666	0.191264	0.155368	0.0485354	0.104023	0.105072	0.221741	0.128688	0.143919	0.0240903	0.382453	5.08972	3.20202	3.91898	117.382	11.8044	2.32647	0.599021	37.8912	14.9629	0.000467	0.0090761	1.06442	4.10049	6.82248	3.71516	5.96307	1.85282	80.201	0.026639	0.248006	0.0026234	0.0694408	0.186396	0.338846	0.164217	0.333738	0.317212	40.0177	379.138	230.62	162.842	60.2054	63.3598	3.56072	8.64419	12.5773	35.1722	40.5172	25.7485	1.18085	6.06725
T	M	14	99.7079	733.601	405.791	880.883	1597.95	87.2835	11.9457	256.248	37.3946	0.471303	0.864366	10.3985	6.41031	5.63039	76.7404	0.337479	0.231218	0.269782	0.788321	1.42996	1.13798	0.329789	18.5714	2.20929	0.286087	1.66312	1.3415	6.04159	3.16076	0.119529	0.38078	2.32127	0.658699	5.07928	5.33422	1.69531	2.56574	14.6211	7.81501	1.22774	1.46718	2.76293	10.6325	5.04363	1.1294	0.382626	0.238766	0.374285	0.42052	0.303692	4.08815	0.172291	3.20008	9.11572	0.34489	0.651389	0.107543	1.1178	0.120196	0.931589	0.971233	0.931969	0.798033	2204.67	168.148	5.65447	47.7024	29.8795	34.4495	0.353885	3.9211	7.09802	0.373422	1.2394	0.219175	4.76639	7.27636	4.35187	8.92171	2.65321	1.02953	1.87765	18.9041	136.114	158.319	47.9454	56.3488	1.1045	26.1483	6.93992	1.04388	0.129297	0.810961	0.319064	0.964792	11.9517	25.8076	48.1786	6.55852	383.662	596.362	23.6283	2.98917	0.0181957	60.1862	340.81	230.001	254.545	36.0808	2.03005	86.2545	132.812	72.2586	69.5328	0.896533	4.67072	14.5562	24.6951	5.68421	2.50893	4.67242	13.8321	12.2737	8.10978	15.6163	8.14576	19.2871	13.2573	5.95649	15.7223	19.2495	8.35873	2.60213	3.85634	4.94211	0.1606	0.610054	0.0415592	0.0805713	3.30681	5.94011	0.393648	0.345516	2.81882	17.1797	4.6337	6.76439	0.880934	0.452259	0.377299	0.500571	1.9744	13.1857	4.52148	5.96842	0.223702	0.0998153	0.0770609	0.0616614	0.417334	1.71748	4.12537	0.776034	0.178296	0.051235	0.110319	0.0558639	0.291699	0.251884	0.294154	0.535504	0.49149	0.791549	0.67944	0.0083609	0.921986	1.73586	1.31944	0.506132	0.677187	1.16962	0.744157	1.90554	2.14737	0.517025	0.224101	4.48985	2.05868	0.318259	0.0517429	0.427067	1.59121	0.0232395	0.220572	15.229	37.4813	4.5869	114.511	70.011	6.02062	51.8857	159.188	46.6189	77.0608	9.10974	84.9074	434.148	34.3901	14.9516	199.259	12.5595	30.634	35.1556	14.2183	3.53586	11.6268	10.1816	0.745255	0.920051	0.29906	0.371665	0.0485354	0.131049	0.220409	0.312742	0.385099	0.293747	0.198801	0.574172	18.6229	9.58225	7.77791	205.452	22.7072	6.46502	0.331255	45.2041	16.9165	0.000467	0.0090761	6.09734	12.2445	24.5514	18.9851	14.8522	1.85282	119.13	0.026639	0.248006	0.0026234	0.150851	0.429362	0.553487	0.552208	0.181306	0.24795	101.28	468.056	221.07	195.082	93.7985	80.2116	4.98977	8.33102	18.4688	58.1629	71.058	31.7337	1.18085	9.24389
T	M	15	90.6309	685.687	451.943	915.024	1178.79	103.269	14.9837	207.885	28.1206	0.516647	0.669311	8.76949	3.34574	3.04449	40.154	0.19055	0.20312	0.206908	0.813519	0.754529	0.634069	0.0993511	8.86408	1.16271	0.297826	1.32262	1.09529	4.33413	2.46004	0.0682958	0.308355	3.76553	0.969715	8.03207	8.52065	2.29713	3.8471	21.3434	9.78717	1.66555	1.93798	3.97564	14.0699	5.39181	1.33949	0.491905	0.283029	0.365241	0.618675	0.32711	2.11999	0.115994	1.53299	2.75941	0.103079	0.298999	0.0517817	1.05992	0.177945	0.718015	0.826283	0.920227	0.465149	1954.31	153.486	5.82563	41.0643	30.2572	29.3966	0.290323	4.00469	5.94058	0.347548	0.930418	0.172943	3.28873	3.47584	3.87796	6.08697	1.41689	0.442593	0.822023	6.47316	26.6289	33.1537	15.3201	75.0556	1.36563	43.6376	9.09799	1.11295	0.291049	0.348943	0.133651	0.901023	13.4133	27.4171	80.3804	6.14002	490.565	551.614	26.546	2.92422	0.0796286	89.2166	288.277	234.889	229.004	32.6484	1.8709	88.6211	116.363	64.5878	59.3089	0.700757	5.92755	14.6987	21.8873	5.92207	2.35338	4.82171	17.0019	11.0214	10.4508	14.4308	9.24036	19.6684	11.8166	6.264	14.6724	17.6983	7.25413	2.45596	3.60499	4.02005	0.21005	0.714957	0.114704	0.0923282	4.83709	8.72015	0.615661	0.3249	4.24655	23.4428	7.72242	7.65998	0.998781	0.421021	0.276049	0.50993	2.83252	13.8067	5.99697	5.03697	0.284186	0.0300742	0.0979453	0.0494215	0.678628	1.84698	3.44279	0.776888	0.217305	0.0882209	0.0810033	0.0452496	0.316855	0.279411	0.347714	0.757737	0.521677	0.656762	0.70786	0.0083609	0.844725	1.48699	1.09297	0.429409	0.595331	0.991814	1.0047	1.4515	1.52586	0.250517	0.216346	3.05361	1.15225	0.159853	0.0316053	0.408801	0.89351	0.0232395	0.126665	29.0838	45.0747	10.0784	135.24	70.5236	4.22023	54.0119	146.167	58.881	86.0378	2.34501	110.11	355.701	38.1106	12.0459	114.049	14.4389	24.7659	25.3532	18.8087	9.87984	7.37403	10.2568	0.745255	7.53711	0.39252	0.362155	0.0485354	0.10535	0.364657	0.514506	0.492136	0.315461	0.115437	0.657665	18.3636	9.9295	7.17062	195.011	21.6277	6.05735	0.0029441	0.0505434	16.6421	0.000467	0.0090761	5.23079	6.14318	34.9983	16.7507	14.4437	1.85282	110.079	0.026639	0.248006	0.0026234	0.107416	0.440601	0.470951	0.346616	0.245318	0.33536	144.273	493.339	238.647	205.761	93.0953	64.5801	5.5268	9.49205	20.321	59.8859	67.2478	30.2084	1.18085	8.03823
T	M	16	108.411	827.747	403.326	1120.24	1727.16	80.6027	15.4894	310.289	34.4291	0.649687	0.760027	14.3343	4.88475	4.8142	61.7052	0.254967	0.146379	0.357253	0.958792	1.07391	0.940288	0.343023	10.9601	1.50364	0.326191	1.86823	1.15125	5.30965	4.09488	0.0331118	0.324909	1.63365	0.727215	3.36493	4.44718	1.5575	2.7279	12.732	7.00618	1.25025	1.44916	3.06122	13.3395	6.19017	1.29029	0.537051	0.479897	0.417811	0.658471	0.434878	8.4774	0.0756727	4.32357	11.3098	0.0552554	1.5223	0.0256946	1.34908	0.176407	0.740353	0.899718	0.967599	0.62822	1906.28	198.317	6.69667	48.1897	33.4791	34.0262	0.19201	4.01596	7.57355	0.596268	1.81359	0.491708	6.04502	6.30898	5.3114	7.54538	2.17726	0.927371	1.6125	15.0431	23.7133	26.1449	3.25665	86.7961	1.41354	36.3156	7.83236	1.23908	0.129297	0.135446	0.133651	1.12742	13.1676	32.9049	46.0947	5.13688	402.859	549.364	18.1125	2.54387	1.35811	58.9113	261.524	177.11	172.48	22.7287	0.210504	74.1714	98.0565	55.6827	57.6747	0.828698	4.21893	11.7574	22.4931	7.54603	3.19208	5.17036	15.914	10.6428	11.0407	14.4252	8.77325	22.7062	14.5099	6.42967	15.7524	22.0767	9.38609	2.70616	3.71853	5.26714	0.0740396	0.527451	0.0190608	0.0651123	2.67018	6.06899	0.305331	0.338886	2.62741	13.8662	3.6565	6.29957	0.647247	0.532399	0.473989	0.469333	1.89027	12.1743	4.4204	6.53861	0.306263	0.0165437	0.0450298	0.0861113	0.322455	1.46829	4.29498	0.645539	0.138095	0.0587842	0.0602736	0.0085445	0.28705	0.23409	0.279047	0.51378	0.501996	0.87606	0.809093	0.0083609	1.28191	1.69819	1.37299	0.489047	0.615279	0.34928	0.180252	0.703858	0.955515	0.220261	0.189652	2.75718	1.47993	0.223581	0.011314	0.351875	1.2092	0.0232395	0.249241	0.871704	14.049	0.0186283	43.905	27.3956	0.0209105	14.4717	54.3054	15.5565	20.9565	1.29493	18.9656	135.912	11.5904	1.39011	96.8212	0.787368	9.54512	9.71725	1.58787	0.539996	0.933073	1.22507	0.745255	0.920051	0.213312	0.0415926	0.0485354	0.0411449	0.0468962	0.60252	0.0502517	0.0404126	0.0240903	1.26937	18.0389	11.7846	11.6138	240.591	25.4074	8.481	1.64539	59.5052	22.5924	0.128393	0.0090761	5.8695	10.1699	31.8701	15.6486	14.6422	1.85282	116.595	0.026639	0.248006	0.0026234	0.0694408	0.250108	0.247912	0.187767	0.422946	0.21193	89.1864	521.735	319.571	285.266	141.287	88.2486	4.35562	18.0526	29.6925	63.9024	81.378	39.1284	1.18085	12.7312
T	M	18	65.5475	745.248	468.871	916.543	1198.83	60.4198	0.482165	374.582	29.1851	0.502876	1.51034	18.1867	5.78216	5.56905	72.7908	0.266737	0.104527	0.548439	0.956749	1.18129	1.11756	0.369319	16.5251	2.03644	0.350907	1.48444	0.928537	3.93081	3.52073	1.91e-05	0.309685	1.47081	0.535244	5.49801	6.41804	1.63124	1.58102	23.4264	13.2568	2.17244	0.798857	1.96421	16.7692	9.42529	1.69671	0.419791	0.541	0.623577	0.948288	0.46125	6.05669	0.0756727	4.94555	10.1808	0.208293	0.873602	0.0256946	1.20949	0.140171	0.72959	0.893019	0.923961	0.912987	1836.45	184.853	7.04638	52.9537	34.7672	21.779	0.535159	4.12127	11.4254	0.531259	2.6196	0.318809	2.93152	3.48812	2.28275	2.6085	1.73621	0.561197	1.47291	9.59114	93.0827	79.0043	26.6252	69.6646	1.83696	33.9861	30.6047	1.45122	0.283136	0.281307	0.133651	0.891339	9.2035	25.9495	50.6035	4.39976	431.763	530.242	17.8185	2.83191	0.0181957	57.8621	271.357	208.114	373.458	28.3616	0.28917	82.2855	208.022	94.8595	116.995	1.02236	7.74382	21.2055	45.0654	4.93976	1.50958	4.94644	13.2766	9.23856	6.54752	8.92822	7.86251	25.1788	14.1556	4.89592	17.2833	25.7704	9.78027	3.54826	5.03165	5.906	0.0642653	0.798048	0.099733	0.0205386	5.92899	7.17304	0.352504	0.352955	2.91109	14.4584	4.12365	12.1008	0.716824	0.423283	0.275263	0.381837	1.76044	26.3376	8.57219	13.357	0.431783	0.114283	0.0370804	0.0805855	0.913838	2.82631	8.48959	1.70551	0.222427	0.103689	0.117895	0.0580611	0.253425	0.168711	0.279644	0.398934	0.32865	1.04701	0.522605	0.0083609	1.41434	1.9053	1.17881	0.426473	0.764197	0.16955	0.230077	0.312399	0.384095	0.119483	0.100894	1.16144	0.551585	0.141172	0.0141424	0.447429	0.70393	0.0232395	0.12313	10.977	26.6568	3.64985	115.83	79.128	5.21882	48.5727	164.172	55.0134	98.9786	15.9181	83.4052	712.028	43.3139	11.4518	219.188	15.5338	30.333	33.261	16.2662	3.32386	7.02974	10.3483	0.745255	3.27482	0.193408	0.205881	0.0485354	0.0722589	0.35964	0.263095	0.581356	0.334601	0.266136	0.61119	15.2453	5.08832	7.54406	225.902	31.5126	3.58881	0.0029441	38.7468	16.7156	0.000467	0.0090761	3.69036	8.27568	26.7063	13.8909	11.8828	1.85282	141.346	0.026639	0.248006	0.0026234	0.155723	0.64178	0.465639	0.541961	0.363836	0.446301	115.996	941.619	318.064	294.937	128.708	112.498	4.89864	7.74735	21.3722	92.4681	131.753	38.9908	1.18085	17.4351
T	M	19	49.8364	552.855	375.185	660.769	847.777	44.5183	0.0562231	287.558	19.6682	0.346409	1.71193	10.938	4.45203	4.28861	51.4265	0.185679	0.0748774	0.631457	0.575173	0.960729	0.863135	0.202267	13.419	1.54574	0.196339	0.811871	0.662732	2.83185	1.90311	1.91e-05	0.183263	1.27856	0.685512	4.87809	4.91257	1.5623	2.07623	14.66	7.32127	1.15943	1.34936	1.81453	10.951	4.09663	0.740723	0.462337	0.41698	0.315949	0.670506	0.394125	2.68231	0.129556	2.14963	4.22925	0.0552554	0.407318	0.0256946	0.643818	0.0408113	0.327798	0.461153	0.604981	0.579341	1939.96	160.711	8.52747	40.7463	38.5937	33.0157	0.19201	3.67514	13.7286	0.73968	2.85222	0.245926	2.86343	2.42104	5.02712	3.81161	2.29359	0.343276	1.3798	8.17485	82.8119	86.4009	26.452	83.144	1.43825	42.4766	5.32907	0.733186	0.210582	0.263913	0.133651	0.408087	6.75921	20.0124	56.8454	3.07351	325.936	333.125	12.3721	2.40578	0.0331524	44.5969	171.541	122.536	261.835	19.3357	0.395281	43.6905	128.883	65.6536	79.532	0.665753	5.96305	16.5851	29.2369	3.78678	0.426573	3.46584	8.51441	7.22245	3.47964	5.78651	5.78008	22.783	10.9722	2.55017	10.8539	20.2078	7.47397	1.79995	3.08332	3.55474	0.0449556	0.902452	0.0305896	0.153587	4.35375	5.06395	0.321535	0.262862	3.59628	13.4821	3.86966	9.56874	0.667966	0.469514	0.208903	0.358072	0.664662	14.3142	5.27874	6.98609	0.384797	0.0397571	0.0274019	0.0428251	0.600471	1.49295	3.82629	0.879516	0.148141	0.0460489	0.0494711	0.0133999	0.320862	0.231497	0.219184	0.42637	0.402254	2.1248	0.597583	0.0083609	1.22382	2.85106	1.55811	0.420904	0.556424	0.215218	0.0821269	0.631081	0.63554	0.0736493	0.0914466	1.91533	0.782052	0.0625224	0.0499267	0.407316	0.845014	0.0232395	0.0943135	16.8475	24.0701	6.94253	75.7321	43.1838	0.461885	26.9386	91.0269	20.5106	48.914	7.75675	27.5912	300.51	22.6019	5.43095	154.625	6.60273	15.431	7.8935	7.42721	0.539996	2.831	2.28189	2.79769	0.920051	0.118374	0.0991201	0.0485354	0.0411449	0.132636	0.101535	0.340058	0.113382	0.0240903	0.550779	9.08443	3.14395	4.23857	132.19	17.8908	1.917	0.0029441	0.0505434	8.27622	0.000467	3.9482	2.03845	5.36426	13.9409	7.67186	7.11076	1.85282	68.0899	0.026639	0.248006	0.0026234	0.0694408	0.739641	0.152921	0.283946	0.279787	0.157169	93.2669	418.604	202.094	174.247	66.6846	69.0644	6.40843	9.02504	15.6429	45.3026	57.6157	27.8599	1.18085	6.76291
T	M	20	94.9554	704.089	854.778	1182.17	967.412	109.976	0.375209	318.768	32.8488	0.552909	1.84837	11.7377	3.99766	3.83439	48.1282	0.299823	0.135599	0.257146	0.774869	0.792011	0.777118	0.244728	10.7125	1.36595	0.226729	1.2662	0.855949	4.07117	3.02388	0.00500809	0.236923	2.84554	1.00853	10.3438	12.5423	3.46072	3.29033	27.3984	14.0551	1.87494	1.00728	3.50921	14.7954	3.7404	1.13064	0.440186	0.41012	0.561052	0.879012	0.278706	4.82742	0.249071	3.35973	5.47637	0.0552554	0.405538	0.0455855	0.956147	0.161561	0.581269	0.802552	0.79786	0.670925	2243.58	264.559	16.2631	60.7272	73.5682	33.1994	0.19201	5.86795	13.5811	0.825573	2.44584	0.281695	5.42908	5.10103	9.18335	5.95351	3.22985	1.41264	1.89432	11.8501	28.8948	33.1357	13.6846	74.9641	1.26443	35.2317	9.15838	0.965495	0.300022	0.250086	0.33242	0.756589	13.1996	32.1768	146.967	7.74564	760.839	491.534	32.2762	5.02259	0.0181957	118.739	284.935	216.925	399.978	48.9347	1.66147	74.7905	197.65	114.092	102.104	0.726778	11.4923	26.1325	38.1338	4.95643	1.56039	4.89005	12.3699	8.72811	5.22284	6.74412	7.70231	24.9537	12.1342	3.71722	14.2566	24.2219	9.25661	2.81489	4.09993	4.48441	0.0629278	2.43686	0.157943	0.0027534	9.88973	8.21974	0.939784	0.248975	4.52122	16.8902	5.98097	16.2838	1.82922	0.472688	0.27009	0.361583	1.72329	24.4908	11.2127	10.7705	0.562121	0.0589212	0.0724825	0.0732415	1.3431	2.85964	5.08546	1.51368	0.304308	0.110721	0.138498	0.0085445	0.274963	0.244019	0.316765	0.438772	0.366925	1.51783	0.628196	0.0083609	1.55576	2.20961	1.53099	0.456857	0.694278	0.627507	0.549995	1.81576	2.76091	0.410016	0.0559681	5.37594	1.82682	0.327194	0.0579156	0.679905	1.50087	0.0232395	0.333984	32.4939	106.493	2.53054	272.715	125.011	0.129239	127.85	244.68	74.8553	172.051	21.822	91.5838	959.709	99.8722	30.7734	196.071	25.3547	48.1956	49.3653	12.7845	6.78335	3.7375	9.89219	4.36742	4.32639	0.303675	0.306279	0.0485354	0.198481	0.362738	0.411425	0.518612	0.224484	0.0240903	0.639912	13.3273	4.25579	4.76226	182.322	23.6727	2.18048	0.0029441	0.0505434	12.0309	0.000467	0.0090761	3.33661	3.45144	14.8374	11.0637	9.62249	1.85282	104.58	0.026639	0.248006	0.0026234	0.466989	0.608216	0.445722	0.427368	0.331631	0.331324	183.853	449.731	172.441	205.415	107.011	75.6288	5.99629	7.18818	17.8975	65.0546	65.1054	32.7865	1.18085	7.82222
T	M	22	89.1535	778.519	764.247	1146.64	942.964	90.4352	3.78095	344.368	33.5649	0.777369	1.51772	13.2497	5.39167	4.97421	69.5716	0.409798	0.172095	0.528838	1.04655	1.17279	1.0926	0.445075	15.3126	1.85178	0.400456	1.18781	1.0193	4.27604	3.87599	1.91e-05	0.276513	2.09759	0.577273	7.91848	11.3923	3.33701	2.59544	36.4493	23.6904	3.69055	1.35598	3.54309	39.5219	15.7675	2.38577	0.916148	0.711246	0.963739	1.12206	0.55499	5.43384	0.72189	5.20961	5.48658	0.261107	0.813531	0.0256946	0.924691	0.0522767	0.514152	0.864839	0.853552	0.68305	2191.26	202.212	12.5475	42.0206	46.9758	31.1618	0.469094	5.46045	15.4872	0.642872	2.28065	0.272425	3.3895	3.91347	5.06765	4.6674	2.41679	1.23128	1.84465	0.95211	162.433	136.373	55.0722	98.4133	1.61962	43.3766	31.6879	0.965011	0.129297	0.421663	0.524627	0.871229	9.27563	26.3486	108.621	6.87325	621.729	580.24	29.3923	3.97415	0.0849088	72.7393	260.809	239.658	438.625	46.2224	0.840515	72.8004	181.185	109.578	109.024	0.792738	8.68596	19.9614	33.2723	5.18973	1.67951	4.94651	14.1078	9.39756	7.44296	9.08871	7.72236	31.6075	14.6177	6.67909	17.2136	27.6117	9.68901	3.75386	5.78691	4.91559	0.055568	0.741612	0.0470395	0.0415411	4.25335	4.68974	0.407917	0.342232	2.6931	10.8	3.28142	7.83793	0.672936	0.380929	0.271782	0.34131	1.57667	16.5401	5.95885	5.65567	0.247669	0.0414247	0.0859531	0.0457462	0.935719	1.82875	3.57918	0.863826	0.171718	0.120823	0.124596	0.0248471	0.272302	0.248542	0.262387	0.389568	0.245575	1.4743	0.543279	0.0083609	1.08251	1.98764	1.36648	0.368479	0.592014	0.502458	0.272601	0.769865	0.993752	0.248364	0.314225	2.58346	1.07944	0.232658	0.0520051	0.56877	1.39185	0.0232395	0.185889	20.7292	51.9639	6.73124	150.105	123.365	2.89195	54.6067	242.278	71.6456	84.7296	5.93732	90.3919	508.759	38.621	18.3829	214.17	16.9777	26.3928	37.5024	12.4107	9.60634	7.42246	9.5488	6.62311	4.69137	0.156617	0.296002	0.0485354	0.0849753	0.219303	0.297725	0.430538	0.392589	0.374466	0.718161	14.2162	4.87032	8.16772	181.101	22.2331	3.02889	0.0029441	0.0505434	15.3529	0.000467	0.0090761	3.69162	6.02357	27.2636	13.2409	10.6713	1.85282	129.012	0.026639	0.248006	0.0026234	0.370743	0.631649	0.432197	0.494221	0.137563	0.423508	215.321	1283.56	464.126	371.772	151.484	122.217	6.29993	15.5122	34.5864	126.47	168.738	43.4118	1.18085	19.9939
T	M	27	26.569	687.518	157.421	815.611	1456.15	40.322	0.0562231	380.266	18.5215	0.816352	1.08362	16.678	3.55929	3.37023	46.8687	0.171037	0.140557	0.524055	0.745242	0.84791	0.806431	0.423118	10.3617	1.335	0.297691	1.55859	0.751123	3.96058	2.57943	1.91e-05	0.230299	0.629945	0.558785	2.67378	2.26356	0.926304	1.13691	11.014	6.20544	1.27005	0.962658	1.45893	10.609	7.23916	1.41776	0.366617	0.279809	0.27869	0.717078	0.37311	4.9838	0.0756727	4.48103	9.76219	0.166363	0.177503	0.0256946	0.981013	0.084117	0.676143	0.764276	0.742787	0.551346	2093.23	160.73	2.64964	56.5747	32.111	25.9633	0.19201	3.8138	11.2987	0.455887	2.62228	0.334882	2.30704	3.93479	1.34733	2.66286	2.36459	0.0647111	1.93865	0.95211	6.55493	5.66398	1.52611	48.2593	1.66421	26.7279	7.56634	0.591214	0.129297	0.135446	0.133651	0.143503	4.21518	18.5083	11.7694	0.969786	283.743	416.459	9.62049	1.33844	0.583821	38.5361	210.281	136.848	242.121	13.1422	0.0029608	51.1326	138.694	58.5828	92.0081	0.72585	4.5176	11.1786	27.0039	3.55527	1.24187	2.75719	9.35419	8.52855	5.79912	10.6954	6.04367	19.5741	11.9618	3.70594	17.4389	21.9785	7.30694	3.043	4.03894	4.92502	0.0515178	0.0625961	0.0190608	0.0892781	0.967076	1.2388	0.0508133	0.21658	0.693129	2.82142	0.995676	2.34689	0.161013	0.430573	0.297737	0.343012	0.404759	5.97579	1.71785	2.66513	0.12983	0.0401352	0.0184669	0.0257447	0.193644	0.537532	1.67585	0.323631	0.069224	0.0463948	0.0371026	0.0267035	0.14784	0.167284	0.0924241	0.242935	0.378806	0.599513	0.526754	0.0083609	0.6348	1.36109	0.892455	0.229657	0.464208	0.050699	0.0745653	0.0192132	0.0642595	0.0219821	0.0268318	0.335114	0.0763839	0.0241323	0.011314	0.074307	0.302993	0.0232395	0.0159966	0.871704	9.60918	4.11166	41.0768	33.9788	3.28009	33.1946	116.146	33.6871	35.2667	6.366	16.8653	378.921	23.1208	9.51011	225.469	7.92805	18.7215	23.8743	19.5155	0.539996	10.5007	9.31199	0.745255	9.28201	0.124348	0.0999031	0.0485354	0.0411449	0.230627	0.122131	0.245507	0.187273	0.123285	0.692935	8.9932	7.0954	15.0794	198.258	23.3732	5.34142	5.54676	46.3152	19.0638	0.291919	7.5879	3.96166	6.65331	35.0024	14.6669	13.7831	1.85282	125.309	0.026639	0.248006	0.0026234	0.160999	0.328081	0.616714	0.310497	0.0634905	0.318164	31.5151	343.537	163.717	157.436	71.1584	58.4044	1.41755	4.80387	9.01086	35.0775	46.9496	26.0953	1.18085	7.15063
T	M	28	28.9731	691.685	157.948	800.191	1533.86	45.8108	0.0562231	361.841	19.5914	0.561793	1.0886	17.4041	4.61631	4.41966	54.6999	0.213836	0.154614	0.268157	0.825385	1.00673	0.913594	0.469381	11.9906	1.47683	0.318852	1.46318	0.908743	4.40909	3.02939	1.91e-05	0.235776	0.483225	0.658996	2.66608	2.05499	0.918365	1.66186	13.5574	7.2042	1.20304	1.46439	1.77516	15.3916	9.06014	1.55509	0.339243	0.285663	0.323579	0.445962	0.396599	4.08619	0.0756727	4.15	9.76743	0.0552554	0.949158	0.0602311	0.963539	0.0874415	0.452564	0.728374	0.617901	0.443429	1960.8	199.278	3.58117	65.6074	42.251	35.8045	0.19201	3.35345	10.372	0.608159	2.14533	0.403226	2.00286	2.85405	2.09903	2.53181	1.67659	0.891215	1.72451	5.93283	47.2733	42.7921	14.2009	78.7083	2.07318	47.3926	4.70184	0.972532	0.336164	0.135446	0.133651	0.902037	4.43851	18.6569	11.1209	0.461245	292.374	456.527	10.7783	1.35546	1.08591	34.9874	204.275	137.105	256.205	14.4984	1.83246	49.2555	138.057	57.2474	74.5677	0.831814	4.32233	11.6111	25.399	4.46611	1.49745	3.28341	10.2361	10.402	5.99686	10.7382	7.32187	21.881	12.0579	4.09824	19.3796	22.3301	6.92456	3.40728	4.60409	5.5626	0.0359614	0.0551382	0.0558408	0.0447712	1.26378	1.99474	0.167663	0.305412	0.734798	4.0133	1.23606	3.12389	0.254755	0.384651	0.282527	0.305987	0.404575	8.23059	2.34217	3.49815	0.0831788	0.0343345	0.0184669	0.0521828	0.224873	0.643668	2.05242	0.543911	0.140306	0.0338545	0.0391932	0.0297796	0.260244	0.212142	0.159598	0.367231	0.453182	0.853473	0.564706	0.0083609	0.720051	1.63118	1.20366	0.35966	0.542502	0.0456671	0.0261966	0.0654653	0.0702193	0.0219821	0.0331813	0.312279	0.172356	0.0241323	0.011314	0.105179	0.205747	0.0232395	0.0159966	0.871704	5.6869	0.238469	92.8147	46.8014	5.26317	50.1533	139.376	48.1291	51.8761	16.6787	38.8412	580.009	37.7161	5.09113	294.781	4.24273	28.0779	36.1103	11.3196	0.539996	0.933073	4.38704	0.745255	0.920051	0.137197	0.0415926	0.0485354	0.0411449	0.355353	0.255044	0.381944	0.103622	0.0917617	0.642742	11.1666	9.03672	16.8652	230.788	25.1571	6.3675	7.15253	54.0132	22.2295	0.000467	1.91025	4.47604	6.32635	38.1147	16.129	14.4167	1.85282	121.932	0.026639	0.248006	0.0026234	0.108592	0.186468	0.230426	0.189993	0.201879	0.184076	43.2008	463.211	179.22	141.129	62.801	60.2172	3.52991	4.70216	10.5511	39.774	53.0107	25.5864	1.18085	5.39459
T	M	30	24.338	765.083	170.424	937.81	1265.02	37.6226	0.0562231	392.125	14.2744	0.905968	0.9959	15.9981	5.9569	5.39458	70.6668	0.0912529	0.176362	0.327762	1.19709	1.25815	1.13856	0.58797	15.3213	2.00081	0.400263	1.81361	1.1226	4.5651	4.54154	0.0145514	0.312613	0.949734	1.08607	3.34375	2.78985	1.44247	2.02889	14.8961	7.56618	1.12521	1.76585	2.75686	16.6136	8.08891	1.47902	0.487016	0.453205	0.573599	0.611677	0.330902	5.38879	0.36662	5.34815	8.40227	0.0552554	1.03578	0.0256946	1.04456	0.146495	0.761285	0.853179	0.933528	0.613137	1993.41	197.784	2.7494	64.7051	44.4155	27.3679	0.19201	3.15859	11.3736	0.805268	2.17967	0.410676	5.54364	6.49249	4.48088	3.15729	2.91682	1.10426	2.51572	20.5144	1047.7	761.153	155.245	69.6528	9.52073	42.0447	6.52325	1.48613	0.693432	0.383444	0.423235	0.687418	4.7629	24.2862	14.9441	0.604801	407.176	484.274	10.8522	1.41492	1.29571	45.6258	213.393	134.425	349.264	15.3956	0.0029608	57.519	170.897	77.2259	101.601	1.21871	6.16786	14.407	27.9908	4.75593	1.62029	4.42554	12.2969	12.2481	10.9521	10.4963	8.17897	27.6133	16.9847	13.5682	21.1712	27.9082	9.37989	6.37334	9.4086	6.0726	0.0928676	0.130182	0.0780979	0.0263892	1.64674	2.1348	0.137033	0.237878	0.883815	4.38864	1.26835	4.42927	0.213036	0.397926	0.273705	0.34371	0.310051	11.2275	3.16301	5.27646	0.178778	0.0706244	0.0295386	0.0424359	0.279008	1.06407	2.78009	0.604008	0.144316	0.105501	0.0914287	0.020433	0.197706	0.216615	0.144171	0.267575	0.294891	0.598684	0.448807	0.0083609	0.637849	1.54144	1.07342	0.365331	0.476755	0.06732	0.117851	0.161233	0.116569	0.0219821	0.0412863	0.397641	0.168102	0.0241323	0.011314	0.204541	0.28263	0.0232395	0.0159966	13.0366	20.0618	6.74624	121.559	59.253	1.98044	89.3243	221.323	59.5278	110.754	25.9043	77.2166	1130.05	40.7761	20.1709	355.584	23.2616	45.0917	44.7446	26.0954	7.84723	13.7034	13.3666	0.745255	0.920051	0.190983	0.174106	0.0485354	0.0683914	0.14831	0.210926	0.38475	0.233417	0.0759233	0.59626	9.62522	8.54449	16.6539	226.312	27.4114	6.48387	6.47405	59.332	27.9856	0.151776	0.0090761	4.6155	7.55904	34.7751	17.1085	15.417	1.85282	161.638	0.026639	0.248006	0.0026234	0.146041	0.423212	0.418548	0.485476	0.41478	0.349841	47.0884	447.819	169.646	151.414	55.0407	68.6174	3.50835	6.78354	11.534	46.9118	63.9699	27.7674	1.18085	6.08113
T	M	31	24.7369	916.365	203.058	1116.39	1664.46	64.2791	0.0562231	474.519	19.6089	0.309051	0.708332	20.5423	4.14444	4.17663	55.9979	0.314948	0.171111	0.724542	1.25561	0.879978	0.859093	0.597331	11.7642	1.51033	0.464279	2.24535	1.33331	4.8754	5.49858	0.112946	0.357314	0.674414	0.641997	5.62231	3.41826	1.20558	2.58072	31.8349	15.1177	2.15552	2.12262	3.54581	28.4855	18.9736	3.62185	0.558138	0.652537	0.981198	1.54687	0.794888	2.85456	0.321316	2.37244	5.21312	0.0552554	0.502119	0.0256946	1.23246	0.205436	0.845305	0.878616	1.24232	0.500829	2602.46	268.735	4.99094	78.8063	49.3609	31.5023	0.19201	4.13968	17.4667	1.26482	3.2538	0.585229	6.04455	7.98582	4.741	3.60603	3.32717	1.26914	3.13774	29.7897	98.8169	81.6565	23.9089	74.5067	2.45286	45.3173	9.76088	1.3232	0.728216	0.395202	0.133651	1.22082	4.83812	24.4451	15.0943	0.141083	424.752	525.85	10.9768	1.56929	2.05428	42.8955	228.556	178.108	380.843	16.8297	0.0029608	68.8725	186.161	82.3601	110.592	1.61434	6.97844	14.8331	35.8053	4.03685	1.65067	4.20245	10.9135	12.9067	12.486	10.8926	8.99648	27.1423	16.4739	11.1288	18.8982	27.9715	11.0279	5.04305	7.47689	5.91612	0.130623	0.173907	0.0847109	0.0510575	2.14598	2.42558	0.124815	0.493236	1.07027	5.66014	1.60881	4.97375	0.271379	0.582444	0.393828	0.455502	0.502088	13.6127	3.52845	6.08463	0.197696	0.0779579	0.0382785	0.0656662	0.340027	1.20424	3.61016	0.80857	0.181766	0.0909891	0.116829	0.0755608	0.192561	0.303842	0.180298	0.331873	0.371851	1.19711	0.674659	0.0083609	1.07874	2.31643	1.44633	0.432491	0.629827	0.0254448	0.0261966	0.257845	0.143026	0.0219821	0.048607	0.701858	0.237577	0.0241323	0.011314	0.249671	0.457831	0.0232395	0.059273	17.1558	16.2438	4.02581	133.64	94.1838	0.116906	98.2187	250.979	73.6901	151.577	22.8626	66.9067	1507.89	60.4344	20.2646	199.627	24.5889	42.3715	50.2816	7.48244	7.5558	0.933073	17.1448	0.745255	0.920051	0.230959	0.227696	0.0485354	0.210585	0.840104	0.348357	0.437851	0.473576	0.284776	0.649666	10.8021	8.74045	18.984	259.762	35.9654	6.94303	6.73191	66.8441	35.2227	0.154497	0.0090761	5.75187	10.6708	55.8582	19.6282	19.1671	1.85282	201.889	0.026639	0.248006	0.0026234	0.0694408	0.506322	0.369445	0.428627	0.218244	0.445935	72.5028	748.182	306.451	262.057	111.836	104.212	3.97863	7.61829	20.2556	88.1472	131.924	35.8178	1.18085	11.9831
T	M	36	18.9213	306.518	98.3674	319.081	559.672	13.8608	0.0562231	83.7305	3.98605	0.534414	0.299686	5.54345	4.14196	3.76595	51.5492	0.0916167	0.0306786	0.581654	1.07741	0.948021	0.743527	0.41973	11.3892	1.37127	0.345227	0.883645	0.636383	1.47541	3.19718	0.031123	0.184849	0.360476	0.335787	1.37914	0.878366	0.580627	1.09198	4.90181	2.93334	0.490717	1.54381	0.844642	5.89799	3.97215	0.818006	0.3292	0.22516	0.287821	0.358359	0.418506	1.8038	0.0756727	0.736754	1.41733	0.106649	0.321544	0.0256946	1.5513	0.138779	0.558853	0.597121	1.41332	0.685961	2327.32	86.3728	1.66772	24.8636	16.2095	8.90422	0.19201	1.09407	2.90015	0.549149	1.3105	0.372868	0.767747	1.08324	0.521453	0.291639	0.15114	0.0647111	0.316568	19.564	28.9557	24.2499	7.56503	45.0834	1.59865	30.1722	3.62062	1.24295	0.378425	0.583393	0.2765	0.756839	9.34778	48.1431	25.4756	2.3386	357.603	484.85	10.5742	1.09092	2.82362	36.676	200.75	113.346	146.626	8.99244	1.44766	38.4844	83.0409	30.316	54.2297	1.17241	3.52247	7.00946	19.2595	6.79815	2.7358	5.19395	16.681	9.83504	15.4057	14.5307	6.68947	12.323	8.43932	8.93097	9.43149	13.278	5.61324	3.49965	6.13389	3.91822	0.100368	0.157721	0.0309102	0.0352102	2.98762	4.05071	0.158271	0.174929	1.15753	6.74818	1.91659	3.70381	0.197776	0.131152	0.156219	0.327516	0.580794	8.30432	2.28718	5.44183	0.165428	0.0718612	0.0839058	0.0618963	0.19781	0.737909	3.2735	0.690329	0.0992612	0.081177	0.0773194	0.0295536	0.164517	0.135912	0.199365	0.374559	0.163779	0.167903	0.139953	0.0083609	0.331551	0.358921	0.293998	0.206188	0.263806	0.0361087	0.0261966	0.0973958	0.108938	0.0219821	0.074993	0.454844	0.28727	0.0241323	0.0431634	0.18327	0.377696	0.0232395	0.0901102	1.56513	6.46421	0.790694	39.3898	37.2799	0.555982	25.4957	119.305	32.3074	40.221	5.03206	30.8794	319.217	23.4108	10.6522	127.383	5.8507	10.0852	25.8331	12.4324	5.93286	0.933073	7.16292	0.745255	2.15026	0.130788	0.1574	0.0485354	0.150081	0.224329	0.147386	0.201873	0.248184	0.132089	0.288083	12.4687	8.94602	5.62295	158.395	17.9898	4.59406	0.213306	23.0675	9.37548	0.000467	0.0090761	2.66835	5.99132	15.5074	9.58356	13.7591	1.85282	106.253	0.026639	0.248006	0.0026234	0.086801	0.362287	0.482555	0.212839	0.250317	0.261932	46.0742	570.439	276.761	208.936	73.9524	81.0368	5.54182	8.99403	18.3798	58.4955	81.344	31.4914	1.18085	13.7938
T	M	37	14.7422	518.815	79.0365	508.17	1139.84	25.0556	0.0562231	204.06	12.1808	0.46477	0.0315843	12.6286	7.08416	6.44551	87.8115	0.262288	0.0684395	0.474226	0.784374	1.48525	1.46783	0.452342	19.3138	2.45047	0.399827	1.35058	0.851964	3.07014	3.7661	0.00248649	0.276953	0.880359	0.723229	3.1705	2.85126	1.32531	1.38519	17.7628	10.8862	1.43539	1.92657	1.87401	13.0299	12.0378	3.06189	0.447732	0.257935	0.399437	0.530288	0.494822	7.00003	0.507795	3.36169	9.08092	0.0552554	0.613632	0.0256946	1.00376	0.130727	0.517076	0.46375	0.810313	0.860725	1245.88	222.12	3.69821	61.512	35.0884	29.7841	0.19201	2.38454	11.9528	0.663234	3.24228	0.521503	2.59104	3.72767	1.15979	2.02086	1.4556	0.304902	1.24365	11.563	56.0092	60.6155	15.9469	82.0562	2.26101	44.3711	6.93484	1.29229	0.597121	0.247957	0.346484	0.804986	4.16449	16.786	5.94452	0.474414	195.061	385.235	7.82666	0.967489	2.52254	20.0973	149.552	86.2379	161.758	9.5086	0.0029608	37.3812	85.3017	35.8111	68.3026	1.50546	3.22264	7.30661	20.1897	2.99297	1.33701	2.63517	7.54974	6.51086	9.72358	8.89433	4.86594	14.5896	8.74401	7.76371	11.5757	16.5332	6.50607	3.75072	6.8328	4.7664	0.0903525	0.078664	0.031809	0.130289	1.04469	2.6815	0.0975815	0.246828	0.724933	4.80362	1.34367	3.75171	0.156005	0.357196	0.238738	0.364211	0.311516	8.82781	2.16075	5.4955	0.180502	0.0817621	0.0315432	0.0434342	0.281293	0.595224	3.27241	0.522588	0.192594	0.119806	0.115691	0.0439149	0.0953084	0.112351	0.122436	0.217879	0.204488	0.313675	0.2378	0.0083609	0.46257	0.957696	0.657147	0.333285	0.472816	0.138857	0.0860386	0.17073	0.122801	0.0394347	0.0766271	0.479822	0.273159	0.056952	0.0284932	0.141896	0.355674	0.0232395	0.0695007	3.60845	4.95099	1.51811	24.6231	41.5504	1.05476	15.1427	116.402	20.4085	36.4762	5.76268	20.6939	302.8	17.1245	9.11568	110.437	4.12367	14.5478	22.4479	9.0875	0.539996	1.96999	3.83307	2.86213	2.34174	0.173811	0.187041	0.0485354	0.154255	0.470874	0.154908	0.200972	0.223868	0.181839	0.36649	8.23018	7.45212	5.19566	178.353	18.4534	6.14571	3.00895	50.9279	19.7288	0.49039	2.35635	5.11177	4.3393	33.8036	11.9907	14.1379	1.85282	129.355	0.026639	0.248006	0.0026234	0.0694408	0.118107	0.295679	0.196564	0.206893	0.273723	30.5446	594.289	249.776	234.067	102.128	76.7066	5.51143	7.82935	12.6095	41.268	60.787	29.5555	1.18085	6.97421
T	M	51	43.1429	465.781	390.651	697.422	893.985	79.3263	5.91734	162.577	15.9768	0.33654	0.762391	6.59993	4.65174	4.60339	63.8572	0.398322	0.165721	0.625059	0.733765	1.21747	0.910962	0.452874	14.502	1.91648	0.31974	1.63817	1.47321	5.29893	4.45723	0.0396598	0.458157	3.50866	1.08055	12.9793	15.8475	4.99355	5.87678	45.5913	26.9913	5.39269	5.20252	6.34614	38.7577	17.1468	4.09608	0.925641	0.849263	0.926019	1.48172	0.906676	3.86087	0.0756727	2.71184	4.56826	0.0552554	0.777324	0.103154	0.812597	0.0498701	0.541326	0.524785	0.797487	0.695185	1772.25	194.074	7.23673	44.9978	33.6772	24.8328	0.831091	3.76569	7.19014	0.454723	1.48093	0.169426	4.41999	5.62773	4.23543	6.60939	2.1961	1.02943	1.52655	0.95211	46.0157	48.1578	14.1292	77.2317	2.14757	50.4236	15.5501	1.38719	0.467536	0.425152	0.433051	1.06848	7.58997	21.9472	99.8934	5.90059	563.331	632.565	33.7889	3.08876	0.0181957	77.0912	286.74	256.746	294.875	32.8019	2.32314	76.7086	127.895	69.9945	81.6454	0.719506	5.55434	13.055	23.469	3.75794	1.09968	4.02537	11.3331	9.95542	5.23772	8.42242	8.34041	19.4558	11.376	4.05367	12.2859	18.1135	7.00591	2.36882	3.56618	3.29148	0.140469	1.21094	0.101446	0.046559	6.54886	12.6515	0.916914	0.457612	3.52964	25.8141	8.582	13.7114	1.36387	0.518333	0.371809	0.508317	4.6349	24.222	9.74745	13.5771	0.401854	0.0165437	0.0407952	0.0389743	1.15065	3.3371	7.78319	1.53722	0.224494	0.115238	0.1229	0.0228726	0.277797	0.372038	0.242158	0.458715	0.437132	0.957472	0.911796	0.0083609	0.788255	2.07229	1.96446	0.318256	0.725924	0.225623	0.138934	0.431096	0.692447	0.173078	0.15163	1.95629	0.937278	0.151285	0.0392123	0.537536	1.00399	0.0232395	0.154612	12.5048	49.1332	4.77593	124.479	107.442	1.46845	55.3309	160.245	66.6206	140.735	6.7424	103.318	640.408	46.3557	17.6591	108.476	16.2832	24.3845	31.8021	6.80075	6.11687	5.67727	8.98927	0.745255	0.920051	0.271391	0.258391	0.0485354	0.182326	0.37652	0.204833	0.239266	0.274323	0.225873	0.402456	9.32302	4.62124	5.136	141.008	16.198	2.74283	0.0029441	0.0505434	11.1614	0.000467	0.0090761	4.03636	6.27302	26.0607	14.5624	10.4716	1.85282	108.393	0.026639	0.248006	0.0026234	0.140013	0.426896	0.203352	0.461525	0.361446	0.381943	194.879	955.086	361.733	368.415	168.859	105.112	5.82918	8.79004	30.4502	107.018	134.691	46.6683	1.18085	16.9866
T	M	52	37.2668	360.813	345.359	577.514	726.243	59.7395	6.61454	112.62	11.837	0.282362	0.722009	4.6082	4.96766	4.43038	62.7704	0.307731	0.165776	0.694276	0.65729	1.04388	0.990837	0.38138	14.2502	1.89689	0.366005	1.67813	1.24682	5.07178	4.15817	1.91e-05	0.313268	2.13024	0.745964	9.17458	12.1354	3.17675	4.28607	36.7054	20.9713	3.09748	4.65142	4.43019	31.734	13.0456	2.59442	0.853902	0.717298	0.769251	0.910881	0.476513	2.77814	0.224878	1.99917	3.6279	0.269987	0.577659	0.128817	0.782858	0.0690063	0.403379	0.522544	0.550141	0.633842	1908.53	126.187	5.37909	27.7817	23.0327	15.6602	0.19201	3.08948	4.08801	0.460272	0.864238	0.128046	1.569	2.24564	1.32792	1.95618	0.828913	0.157634	0.681387	8.85037	54.6492	46.6292	15.1314	120.467	1.82244	80.4414	22.1149	1.57781	0.129297	0.135446	0.273568	0.783759	6.21986	16.2218	82.8283	5.40837	475.169	544.62	28.1589	2.32656	0.0181957	59.2109	238.577	222.243	218.145	26.6182	2.01468	65.2484	95.5095	57.4214	64.535	0.708419	4.38319	10.5179	17.7193	3.37519	1.18262	3.53486	12.0118	9.89193	5.90069	8.75517	7.8465	17.1757	9.53789	3.96636	9.93515	15.2492	6.26618	1.51817	2.36948	2.70584	0.0502567	1.06587	0.0820197	0.106474	5.04751	10.4563	0.719147	0.426227	2.66858	23.6023	6.82157	11.5177	1.06947	0.414879	0.26553	0.415374	4.46467	22.7458	8.75838	11.2101	0.277717	0.0275764	0.0315784	0.0581393	1.14225	2.87306	6.3914	1.51884	0.186825	0.0684615	0.12548	0.0555781	0.214024	0.253673	0.243465	0.52216	0.389801	0.707786	0.623459	0.0083609	0.704028	1.5535	1.49022	0.353971	0.495939	0.140163	0.0261966	0.301295	0.537105	0.0498257	0.112069	1.57326	0.575207	0.0698993	0.0243741	0.478501	0.861456	0.0232395	0.0159966	4.73603	50.9951	0.0186283	153.136	108.017	0.0209105	68.3533	197.346	78.1281	133.883	11.044	158.723	800.29	59.7466	21.3718	99.0499	18.8186	34.2415	45.148	7.69001	2.27066	8.24114	9.32992	2.5651	0.920051	0.205187	0.194236	0.0485354	0.0989716	0.335865	0.218583	0.177347	0.242032	0.143416	0.385129	9.23184	4.49348	4.58036	118.643	15.1072	2.51059	0.0029441	0.0505434	10.444	0.000467	0.0090761	3.97243	7.28147	22.8215	13.053	10.3539	1.85282	92.0059	0.026639	0.248006	0.0026234	0.312799	0.388562	0.441323	0.215097	0.331213	0.362245	157.841	840.45	328.996	268.301	118.466	90.9963	4.0489	11.5832	24.6533	84.646	102.125	36.7518	1.18085	16.9997
T	M	53	26.5812	280.401	225.278	401.024	557.751	41.4267	5.67041	89.7888	9.94685	0.20566	0.640637	3.36326	4.58996	4.24239	59.7522	0.255511	0.115045	0.303552	0.448227	1.2151	0.855977	0.2957	13.7114	1.73002	0.281092	1.22581	0.935855	3.54096	2.9162	1.91e-05	0.274945	1.94253	0.755538	6.45774	8.56112	2.44664	3.44446	24.8456	14.1366	2.343	4.56311	3.71126	20.4447	8.53572	1.72206	0.615284	0.589357	0.538405	0.700509	0.403068	2.26026	0.0756727	2.34329	4.67406	0.188699	0.308702	0.040462	0.640207	0.118344	0.353168	0.325841	0.455999	0.598679	1218.88	110.73	3.73798	26.9106	20.1881	14.7272	0.332849	2.42473	3.63185	0.32129	0.785115	0.188085	2.98129	3.15534	2.03778	3.22354	1.04524	0.472949	0.981026	11.1795	131.344	132.002	38.6946	69.9163	1.25195	49.9063	14.8874	1.00263	0.129297	0.135446	0.334847	1.28925	5.2004	12.8567	51.9251	3.61927	315.64	408.031	20.7848	1.71241	0.0181957	40.1056	182.483	159.024	155.321	20.0489	2.00199	48.1406	70.5531	41.6251	46.1976	0.579387	2.9974	7.24969	13.194	2.41039	0.949575	2.34846	7.82036	5.95281	3.95623	6.78285	5.41839	10.5945	7.2766	2.78807	6.24547	9.65693	4.04342	1.0331	1.58659	1.8754	0.0609165	0.676838	0.0417406	0.0259337	3.90164	8.03561	0.560299	0.318916	1.91193	16.9725	4.97679	8.4667	0.906367	0.275321	0.198569	0.315497	2.68762	16.8442	6.15639	8.87823	0.238125	0.0688225	0.0184669	0.0330422	0.567196	1.90618	5.1553	1.06917	0.147302	0.042991	0.117088	0.0219813	0.169454	0.175729	0.174369	0.374975	0.300621	0.459415	0.479765	0.0083609	0.493579	1.05867	0.963574	0.320777	0.399053	0.124968	0.0354094	0.286336	0.395492	0.0876949	0.0795161	1.44708	0.584407	0.0992249	0.011314	0.268681	0.716793	0.0232395	0.126778	4.16184	38.5305	0.0186283	103.785	72.997	0.238462	48.8807	146.958	44.5869	85.1809	6.95586	104.869	498.653	36.3986	13.1772	128.328	14.3754	24.8706	29.9237	8.63784	3.44297	4.20154	6.18085	0.745255	0.920051	0.15634	0.203602	0.0485354	0.0411449	0.1914	0.186863	0.166531	0.199337	0.0688061	0.461368	6.8547	3.22385	3.58708	92.6329	12.0108	1.81469	0.0029441	0.0505434	8.1963	0.000467	0.0090761	2.26679	4.96763	13.1602	7.98229	6.63777	1.85282	66.5738	0.026639	0.248006	0.0026234	0.131751	0.525019	0.39048	0.181469	0.43856	0.360596	106.249	590.917	237.204	207.118	90.537	75.4679	5.30921	8.30823	20.213	60.9052	73.5838	30.5736	1.18085	14.059
T	M	54	27.1136	282.405	257.483	433.155	549.871	46.2178	5.51894	84.1065	8.1835	0.108476	0.505781	3.35461	5.51612	4.92966	63.9647	0.307836	0.122873	0.298656	0.457748	1.03615	0.928312	0.248812	14.27	1.75946	0.162236	1.27592	0.941507	3.90213	2.62738	1.91e-05	0.247163	2.56183	0.898256	9.44072	11.8327	3.46338	4.1865	30.0349	17.076	2.68986	4.28942	4.70851	20.9012	7.35489	1.43607	0.618108	0.51816	0.459186	0.898668	0.386109	1.62054	0.209854	1.79963	3.58357	0.0552554	0.435766	0.0256946	0.414149	0.0978849	0.39443	0.376081	0.519383	0.617785	1107.98	137.586	6.30233	32.6201	27.6048	19.1575	0.570167	3.03609	4.67205	0.279938	0.800727	0.189881	2.31334	3.02665	1.7777	2.73797	0.816428	0.491178	0.775804	3.03068	43.5102	42.8484	15.7787	69.2249	1.29034	48.4879	15.4088	0.949677	0.129297	0.135446	0.133651	1.03864	5.91394	14.3749	74.7374	3.89369	386.609	374.802	20.6762	1.8048	0.0181957	56.1325	184.382	153.077	160.218	18.383	2.29174	48.8171	72.9325	38.8715	42.8988	0.670776	3.50614	8.18734	13.6138	2.265	0.918572	2.56298	7.93264	4.75801	3.7001	5.07203	4.98919	10.5426	6.74938	2.44599	6.25395	9.31609	3.77973	0.925429	1.59418	1.70743	0.0884988	1.27784	0.0882678	0.0027534	5.62473	10.8318	0.716278	0.242477	2.6096	20.989	6.19683	11.3203	1.19866	0.241803	0.151938	0.346047	3.70394	18.0153	7.42016	9.74748	0.323208	0.0410415	0.036481	0.0963151	0.728538	2.30121	4.99016	1.17979	0.156087	0.0861599	0.114824	0.0085445	0.215604	0.1789	0.213586	0.400077	0.27072	0.399206	0.440781	0.0083609	0.461751	1.02737	0.839944	0.218792	0.333056	0.294119	0.14329	0.659213	1.05485	0.150649	0.0694844	2.1644	0.775746	0.124158	0.0286798	0.379222	0.751794	0.0232395	0.160787	8.46617	47.4389	1.50937	108.56	73.8653	0.242603	43.6271	146.767	46.074	96.3047	8.00888	108.789	467.445	31.4052	13.8658	98.6419	11.4606	22.2634	30.3474	7.78826	6.44495	4.72113	5.47548	2.9984	0.920051	0.196697	0.25903	0.0485354	0.148292	0.221355	0.161837	0.0951112	0.248975	0.0240903	0.403252	6.58243	2.93207	2.73295	86.3614	11.7638	1.53131	0.0029441	0.0505434	7.93621	0.000467	0.0090761	2.49927	3.41677	12.4743	8.1615	6.73495	1.85282	64.3209	0.026639	0.248006	0.0026234	0.210398	0.471865	0.2972	0.244526	0.346134	0.128937	153.863	544.764	222.158	195.365	80.3877	71.5163	5.85135	9.9498	22.3978	62.966	64.2381	32.1969	1.18085	13.2863
T	M	59	18.9598	410.707	86.4205	415.508	728.322	21.6428	0.0562231	108.436	12.2071	0.533206	0.0035721	7.3282	6.20812	5.58162	74.7373	0.236197	0.0917415	0.252767	0.85911	1.258	1.04476	0.461591	16.2783	1.99829	0.263577	1.31509	0.8389	2.71439	3.06951	1.91e-05	0.158393	1.12048	0.802837	3.58399	2.63433	1.15487	2.69327	11.4829	5.21553	0.868883	4.52992	2.25471	10.8962	5.11697	1.14952	0.504634	0.29184	0.339281	0.374906	0.323356	5.06839	0.0756727	2.3353	6.18991	0.0810462	0.968871	0.0528372	1.05932	0.125072	0.583201	0.591872	0.92231	0.884859	1080.25	82.1935	1.55009	28.3817	16.1159	14.5727	0.94237	1.33192	3.96124	0.4419	1.08973	0.244488	1.75023	2.13252	1.72314	1.57343	0.546925	0.0647111	0.817526	23.521	233.588	199.268	48.6901	97.7128	3.5178	68.596	8.31987	1.29025	0.514217	0.135446	0.133651	0.815681	4.68756	18.6181	12.2003	1.3098	225.508	371.376	11.2268	0.930763	1.26368	35.0653	197.457	91.6191	130.945	14.4859	1.18228	36.903	76.9596	27.8864	46.3881	1.19379	3.36007	4.84289	16.9163	4.40751	1.31965	3.5449	10.5968	8.23306	14.1551	10.6412	5.80057	15.3521	8.79496	11.4346	12.6871	16.6675	5.5432	4.59353	7.5641	4.31088	0.091645	0.165626	0.0190608	0.0440491	2.2741	3.55802	0.251529	0.213881	1.5205	8.38731	2.6743	4.09223	0.311148	0.284615	0.237643	0.260054	0.553742	9.20262	2.32273	5.65554	0.205756	0.0522037	0.0596353	0.0416166	0.180888	0.42494	3.50321	0.664064	0.1198	0.0492032	0.0954177	0.0085445	0.13835	0.145435	0.197691	0.2665	0.375811	0.35252	0.270534	0.0083609	0.45335	0.751984	0.618183	0.207883	0.332974	0.104843	0.0927212	0.175449	0.157061	0.0219821	0.0588538	0.604202	0.215527	0.0241323	0.011314	0.214223	0.503413	0.0232395	0.122707	4.11892	3.2918	1.20252	76.3691	46.8601	1.02804	68.1618	158.183	34.9009	52.6946	11.0966	33.2688	501.457	28.2237	11.8372	315.583	6.81791	17.2735	32.2924	37.7111	7.83958	3.24234	3.46595	0.745255	0.920051	0.133527	0.177514	0.0485354	0.0411449	0.1769	0.156294	0.124796	0.142716	0.0240903	0.355949	7.79735	6.11206	4.0505	163.857	16.3678	3.97098	0.554358	31.0373	11.9917	0.000467	0.0090761	2.54946	5.5148	12.7971	9.91894	9.52064	1.85282	92.3691	0.026639	0.248006	0.0026234	0.155249	0.33847	0.39923	0.425891	0.355496	0.344484	35.0818	310.879	129.218	92.1642	40.2171	49.61	4.92117	10.1866	11.2525	25.4559	27.9472	20.7188	1.18085	4.31652
T	M	60	35.2435	423.959	144.108	399.159	908.979	45.9349	0.0562231	153.37	22	0.381518	0.0644008	6.60255	4.16798	3.94998	52.8744	0.180912	0.0575558	0.499553	0.569355	0.900929	0.823072	0.32347	12.1751	1.45456	0.257052	0.950526	0.675323	2.08707	2.4632	1.91e-05	0.159705	0.733364	0.580713	1.80448	2.36524	1.12758	2.11755	6.74285	4.55936	1.02878	3.82775	1.17349	7.27835	4.71859	1.29299	0.292025	0.216624	0.381322	0.440279	0.405014	2.6124	0.193151	1.91745	4.79452	0.0692943	0.56607	0.0256946	0.827507	0.134604	0.616575	0.616392	0.866399	0.655898	1267.64	98.9859	3.43845	31.9848	22.4734	26.6439	0.395779	2.21354	5.56869	0.293499	1.11281	0.23724	1.32711	1.60877	1.57287	1.58973	0.61371	0.167617	0.550806	5.97833	79.6759	79.063	20.8526	53.8131	1.28471	57.285	2.86847	1.00684	0.445426	0.427342	0.220282	0.77023	5.99157	18.4636	19.659	3.31486	182.825	412.851	16.7515	2.15914	0.155596	29.4461	216.972	132.853	173.638	25.451	0.0029608	52.6409	91.509	41.7345	51.0437	0.742215	2.2504	5.81861	17.6731	3.80081	1.08627	3.62116	9.968	8.62842	3.46093	8.73421	6.248	13.1388	9.62687	3.51059	9.54453	16.872	6.21383	1.73246	3.07947	3.79385	0.058987	0.438058	0.104062	0.00454873	3.79947	6.65972	0.492786	0.264084	3.31381	13.6322	4.80491	8.54804	0.755623	0.379566	0.32829	0.567	1.17774	16.2156	5.80808	11.5258	0.338683	0.0632338	0.0616935	0.0401943	0.261888	1.17341	5.29196	1.28525	0.177199	0.0752381	0.0782359	0.0085445	0.19517	0.190808	0.212684	0.409283	0.425209	0.434992	0.298541	0.0083609	0.608361	0.876213	0.811485	0.296556	0.525235	0.0254448	0.0261966	0.0865839	0.115003	0.0219821	0.050217	0.340527	0.183577	0.0241323	0.0358275	0.106783	0.290993	0.0232395	0.0922234	4.39719	11.2984	0.0291528	48.3941	55.7169	0.417656	34.4394	143.073	38.5661	54.1318	7.91129	45.7613	346.776	30.8717	10.1465	105.714	4.05192	14.5442	14.599	9.25472	2.3394	2.05343	5.74916	0.745255	0.920051	0.141117	0.228956	0.0485354	0.0529833	0.320344	0.196572	0.250022	0.15809	0.0240903	0.374782	11.9367	6.53148	5.48795	163.384	21.3067	4.30677	0.0353462	40.4657	19.5341	0.000467	1.52846	4.71972	5.72819	22.1942	12.2443	13.8347	1.85282	115.458	0.026639	0.248006	0.0026234	0.0694408	0.328267	0.365038	0.305251	0.33469	0.234882	23.6791	302.75	175.977	174.203	98.835	71.1948	2.76919	6.23942	8.39121	35.504	48.0189	25.5971	1.18085	4.84829
T	M	61	27.3037	602.995	112.239	554.67	1143.4	37.8859	0.0562231	155.613	48.5403	0.852728	0.0035721	11.4387	4.66047	4.35027	59.2573	0.172046	0.121237	0.19786	1.00993	0.997409	0.942059	0.440456	13.3966	1.62892	0.272036	1.88353	1.34851	3.90282	4.37029	1.91e-05	0.268155	0.817868	0.459895	3.61745	2.63184	1.07172	2.72115	15.6248	8.3316	1.21075	4.70004	2.9194	14.7613	9.41906	2.00591	0.622512	0.438088	0.421125	0.505544	0.619568	6.07957	0.254607	3.04034	6.89627	0.369775	0.806065	0.0531456	1.47194	0.156826	0.828564	0.774683	1.10362	0.736571	1520.21	150.355	2.65436	55.212	31.2067	33.8087	0.19201	2.32989	6.68687	0.318976	2.47653	0.357638	1.88361	2.96731	2.1163	2.57877	0.829826	0.0647111	0.949291	13.9911	76.1859	72.7455	22.8489	91.6194	1.40315	57.5506	15.4492	0.856088	0.3559	0.621673	0.394859	0.663829	6.37564	24.8693	12.4154	2.77821	274.676	546.719	16.4335	1.47573	2.39292	48.7343	307.152	139.463	166.03	34.6904	1.40793	49.7811	98.9835	46.951	75.4041	1.58863	4.2377	6.95196	29.2337	5.36039	1.69763	4.08651	12.7513	11.9424	18.6288	14.5472	8.28343	20.1797	13.4623	12.7894	17.3385	24.5632	9.83205	6.05984	9.85683	6.82101	0.0873244	0.144895	0.0761846	0.0259527	2.35259	3.91386	0.288837	0.43121	1.99906	11.1477	3.60836	3.88828	0.53076	0.583941	0.340746	0.430934	0.617333	8.88467	2.70696	6.22195	0.207487	0.0245311	0.041567	0.0307925	0.202392	0.334909	4.23221	0.592422	0.169337	0.0689651	0.110406	0.0241663	0.239671	0.245617	0.224884	0.500924	0.529058	0.527705	0.487197	0.0083609	0.484931	1.29416	1.17807	0.35322	0.608415	0.177733	0.10454	0.317248	0.241773	0.123712	0.089144	0.753178	0.388718	0.0391306	0.011314	0.244123	0.711693	0.0232395	0.133139	4.55149	8.21188	0.252709	46.6667	40.1813	1.40257	51.2349	138.161	30.1608	33.9279	13.2938	31.5144	393.521	19.0963	10.2805	120.118	6.58618	11.7622	21.8602	14.2209	2.56459	5.64079	4.98586	2.59196	0.920051	0.217121	0.202799	0.0485354	0.159148	0.39299	0.227984	0.183182	0.224933	0.0240903	0.496065	11.5453	8.22321	6.81502	221.148	22.8142	4.83703	0.588571	37.3738	15.0265	0.0893736	2.86199	1.97487	9.80745	19.2085	15.6384	14.3543	1.85282	137.561	0.026639	0.248006	0.0026234	0.174357	0.462115	0.427069	0.400533	0.676164	0.38725	36.8875	404.446	156.326	133.507	62.088	51.733	6.47002	11.6529	15.1943	30.6467	30.9884	22.9342	1.18085	2.484
T	M	63	61.9829	558.059	295.064	815.971	1228.77	29.1955	3.80022	162.701	8.00774	0.482484	0.28977	9.83693	4.1084	4.07694	53.3914	0.233138	0.168898	0.550694	1.03351	1.11532	0.779442	0.451734	11.8476	1.5663	0.374576	1.74223	1.66505	5.12134	3.79157	1.91e-05	0.476858	3.38292	2.22455	11.962	10.3619	3.53818	4.65199	33.4814	17.3528	2.84771	4.98713	4.32301	25.6557	16.6125	6.04445	0.772682	0.705288	0.585262	0.872865	0.627354	6.20536	0.555108	4.05482	7.5248	0.307954	0.932752	0.062541	1.31533	0.114045	0.863537	0.722102	0.936994	0.674578	2322.89	148.641	4.01691	47.9791	31.6677	24.3769	0.412186	3.12847	5.41827	0.333942	1.89546	0.184101	1.69833	2.26336	2.58695	3.29494	1.26686	0.220197	1.39662	4.20181	31.8741	30.922	19.8213	136.981	3.73965	60.8665	74.5029	1.17874	0.748356	0.135446	0.133651	0.742949	8.34323	20.727	40.1832	4.94664	418.37	636.783	16.7273	2.00784	0.0181957	72.0589	354.937	215.251	190.375	11.425	2.75406	75.4911	109.622	49.0558	71.169	0.777772	5.16579	11.7346	28.9887	4.93105	2.0677	3.41685	16.0431	14.565	8.87206	17.5364	9.44133	25.4353	10.7274	5.93989	15.8254	21.4941	8.71371	2.54757	3.68632	5.0859	0.0851551	0.338262	0.0190608	0.0219185	3.11365	5.23246	0.250123	0.399878	2.55088	12.8931	3.6055	5.00599	0.334154	0.526503	0.418305	0.380804	1.44339	10.867	3.50784	5.72518	0.140143	0.0165437	0.0797625	0.0309145	0.524838	1.26223	4.21517	0.81571	0.113605	0.0893205	0.0947338	0.0269488	0.278396	0.306593	0.323487	0.512239	0.597612	1.30938	0.629535	0.0083609	0.699368	2.07613	1.53254	0.313587	0.661669	0.29721	0.169548	0.458519	0.395723	0.134599	0.166879	1.02525	0.566401	0.111654	0.0315756	0.302385	0.630104	0.0232395	0.0159966	11.1372	28.2177	0.0186283	129.442	101.274	0.0209105	97.6935	231.175	61.5682	101.035	8.74912	99.5105	613.002	49.3153	16.6323	105.993	12.3901	30.7547	42.1766	6.63336	6.84623	7.76306	7.39734	0.745255	6.28931	0.134449	0.261343	0.0485354	0.0836697	0.231832	0.289438	0.210951	0.270623	0.135492	0.473996	17.0152	11.219	6.32471	189.086	19.2762	5.93757	0.0029441	40.5142	14.2485	0.000467	0.0090761	8.85701	9.56199	31.7791	25.1994	20.5682	1.85282	127.118	0.026639	0.248006	0.0026234	0.166343	0.427905	0.456441	0.34366	0.480021	0.152064	83.1923	664.56	331.775	312.072	191.666	71.5299	5.68948	8.10552	25.8735	64.0698	69.2785	32.6808	1.18085	15.9267
T	M	70	87.7856	765.393	308.5	1002.9	1406.27	69.146	1.65091	306.451	45.3827	0.848655	0.884696	19.3197	4.52868	4.92995	66.0924	0.277075	0.140335	0.715143	0.754745	1.1549	0.914141	0.351255	15.0559	1.95296	0.362843	1.55162	1.50966	5.79458	4.43797	0.00411385	0.489893	1.29637	0.631095	3.42054	5.69465	1.93943	1.78425	14.0852	8.93734	1.76723	1.31756	2.09264	17.9448	8.99138	2.0289	0.654172	0.586043	0.602911	0.619328	0.410181	5.16546	0.234831	5.05056	8.66911	0.260695	0.874189	0.0256946	1.40548	0.16443	0.753857	0.840819	1.47492	0.619458	1927.29	184.833	5.81302	48.5301	41.7997	35.5532	0.571271	4.34199	10.732	0.452308	2.8644	0.265217	2.78874	3.01599	2.78729	4.00961	1.54623	0.211082	1.44709	2.53382	17.5516	22.2102	9.28667	58.2573	2.02636	36.6366	5.83508	0.57162	0.560266	0.135446	0.133651	0.982915	9.60839	21.936	36.0678	6.5033	421.124	554.799	22.4474	3.83865	1.3562	53.1708	277.262	210.529	290.208	42.8724	0.911209	69.9727	142.719	91.3713	135.482	0.992356	5.77193	16.0824	37.9276	5.63708	2.27742	4.70642	16.2734	11.1547	10.0976	17.7154	8.19269	23.3314	18.6707	6.31571	20.818	26.4082	11.1862	3.85533	6.39832	8.76136	0.0749887	0.362997	0.0190608	0.0295548	2.76753	5.78165	0.32928	0.548618	2.19841	11.9731	4.53685	7.91136	0.88425	0.67443	0.385035	0.46168	1.19644	14.8132	6.44223	9.94534	0.305461	0.0462841	0.110264	0.0689143	0.554936	1.68802	5.42313	1.63779	0.203358	0.107936	0.16122	0.0291921	0.243721	0.263991	0.282224	0.6473	0.40293	1.13309	0.923083	0.0083609	1.2842	2.12263	1.76227	0.507524	1.03105	0.452681	0.309961	0.706954	0.8834	0.30168	0.13778	2.51509	1.27215	0.17962	0.0639004	0.412583	1.64738	0.0232395	0.264076	5.61119	12.3478	1.91719	59.0514	39.0012	0.0403398	46.5757	123.532	31.2649	51.0075	6.27784	73.6588	496.903	29.4543	11.9057	84.7252	11.7048	31.6682	38.9218	5.92949	5.99267	5.00795	8.44757	1.99667	0.920051	0.208654	0.244098	0.0485354	0.133567	0.545677	0.296943	0.329808	0.178695	0.22677	0.456744	18.2867	11.0922	5.38305	212.642	23.5129	6.86734	0.0029441	39.4627	17.1812	0.000467	0.0090761	6.24381	7.52428	33.5346	19.3012	21.0133	1.85282	138.338	0.026639	0.248006	0.0026234	0.160622	0.584294	0.390083	0.434818	0.474695	0.55453	59.2246	521.617	246.832	218.497	107.975	90.4582	4.63254	9.41755	21.363	69.7978	90.568	39.3078	1.18085	12.3896
T	M	71	30.386	457.394	102.722	523.309	979.66	30.4676	0.219236	172.698	15.031	0.491927	0.0035721	10.8578	7.54091	6.66136	90.0349	0.161814	0.0691313	0.480193	0.598637	1.63744	1.33746	0.293267	20.018	2.40748	0.295952	1.21257	0.887222	3.33546	2.71102	1.91e-05	0.293087	0.691051	0.489882	2.28653	2.03498	0.894242	1.57686	10.1447	4.95728	0.849128	0.98413	2.02439	10.498	6.5731	1.24472	0.412717	0.328842	0.402459	0.451543	0.289749	2.14787	0.148083	2.02025	4.75793	0.0552554	0.467298	0.0256946	0.886155	0.120009	0.513444	0.615943	0.758202	0.953982	1284.74	147.099	2.87696	42.3287	28.6344	31.2111	0.19201	2.66201	9.04047	0.28604	1.5695	0.324947	1.78266	2.21695	2.05384	2.19721	0.819867	0.0647111	0.762167	3.25781	28.3232	22.018	7.44076	112.805	1.27155	49.5161	7.32805	0.698316	0.289708	0.135446	0.133651	0.77316	3.99816	12.3235	7.61467	1.1179	187.456	339.942	9.44301	1.12027	0.891387	22.8871	157.903	105.044	157.229	14.2711	0.0446419	37.2574	72.4686	37.4439	48.9351	1.11404	3.19826	6.44346	13.8651	2.98016	1.12709	2.46224	7.36449	6.59506	11.1911	10.7781	4.56255	15.9558	10.9643	11.3531	12.4888	14.4506	5.36967	4.17981	6.36168	3.57981	0.0537604	0.0857286	0.0571291	0.0356571	1.18554	2.74374	0.179404	0.269507	1.2584	5.80591	2.2206	3.09155	0.248017	0.365082	0.226226	0.273269	0.424347	6.14793	2.03942	3.46477	0.149636	0.0333703	0.0380444	0.0583349	0.150738	0.559434	1.55616	0.434371	0.119764	0.0282591	0.0721956	0.0261918	0.144932	0.200101	0.12515	0.309436	0.290922	0.718152	0.544942	0.0083609	0.63511	1.24325	0.890897	0.280826	0.393635	0.21524	0.144099	0.305712	0.215821	0.152808	0.137647	0.731355	0.37093	0.053787	0.011314	0.242095	0.475704	0.0232395	0.119698	5.97296	3.39518	1.41682	29.7364	24.0004	1.40049	22.3663	63.8814	16.9031	24.4722	4.64225	18.0413	209.681	14.8208	3.28251	150.987	5.50119	11.9243	13.6111	11.6065	0.539996	0.933073	3.85393	2.42931	0.920051	0.0781473	0.162638	0.0485354	0.126742	0.288281	0.0666527	0.0628147	0.169783	0.0240903	0.373054	9.98786	8.13598	4.94654	157.658	16.9432	5.59617	0.377701	31.4249	13.7901	0.0448779	0.0090761	5.18741	5.02241	23.5067	15.2566	14.3252	1.85282	94.03	0.026639	0.248006	0.0026234	0.0694408	0.149399	0.347512	0.211226	0.360562	0.0675697	23.7466	322.688	176.54	141.272	59.2704	50.7896	4.42956	5.71093	13.049	36.7844	48.0367	23.0297	1.18085	5.37758
T	M	72	15.3886	304.725	124.368	395.603	524.771	10.217	0.0562231	94.258	3.70627	0.443294	0.0035721	5.43875	5.26856	5.10547	67.3122	0.201642	0.09481	0.587211	0.814687	1.3274	1.00017	0.352148	15.3199	1.86134	0.285027	1.03607	0.772434	2.14062	2.85021	0.00366392	0.235102	0.424606	0.37949	2.35282	2.13759	0.768283	1.25869	11.5399	6.1348	0.919518	1.01963	1.98823	14.5782	8.04527	1.08172	0.538697	0.371469	0.326773	0.557855	0.306118	5.63456	0.0756727	3.02817	4.86497	0.0552554	0.767789	0.0256946	1.19853	0.125323	0.455134	0.443233	0.860298	0.747535	2618.87	91.6841	2.28334	20.7843	13.6866	6.23301	0.367376	0.389487	3.00378	0.246587	0.876654	0.17864	1.83824	1.50502	0.856752	0.483383	0.344057	0.170557	0.481486	4.46927	93.6273	68.9182	18.5806	96.9056	2.1197	48.4406	3.30112	1.00876	0.129297	0.135446	0.133651	0.521161	9.42237	46.3684	48.7089	4.24087	706.831	606.578	15.4753	1.25754	0.269949	57.3434	230.959	78.6067	228.301	12.2362	0.0029608	36.022	108.902	42.7451	99.048	0.853942	4.90545	11.4294	35.1989	6.21317	2.32221	3.8478	19.665	9.07498	15.8915	13.3208	5.05978	11.5434	6.53633	10.6248	9.79579	11.6979	4.97283	3.64528	7.35648	3.52706	0.109997	0.496836	0.0864223	0.0104023	6.7715	8.36409	0.420815	0.229956	1.98236	11.019	2.32809	7.87573	0.311375	0.222527	0.163548	0.383165	0.257162	16.6566	4.75336	11.7986	0.315377	0.0314032	0.0613266	0.0399854	0.555896	1.95525	7.38514	1.52437	0.141885	0.0431279	0.0959693	0.0576994	0.177416	0.0918641	0.30399	0.4143	0.0830026	0.114574	0.144009	0.0083609	0.383478	0.421532	0.272436	0.198893	0.353451	0.0510618	0.0261966	0.175599	0.0553758	0.0219821	0.0556774	0.659679	0.288931	0.0241323	0.011314	0.480081	0.364105	0.0232395	0.0159966	13.0563	22.1879	2.18308	132.634	135.867	2.34013	60.0126	367.512	41.7221	148.811	12.1339	22.1228	1008.85	50.0142	31.4355	98.0587	12.6159	36.7137	96.8272	6.76584	4.37227	8.7171	14.3924	0.745255	2.58975	0.0778764	0.223032	0.0485354	0.0716816	0.485677	0.137557	0.192674	0.366056	0.235859	0.324137	10.9634	8.00199	8.60928	163.517	21.9021	4.71624	1.14638	37.0994	16.2167	0.000467	0.0090761	3.50357	6.3896	17.7495	14.8344	15.3209	1.85282	131.24	0.026639	0.248006	0.0026234	0.0694408	0.545973	0.450764	0.43984	0.301136	0.16565	122.455	1044.78	360.977	313.851	111.084	102.063	4.21397	14.2047	24.4899	92.4752	118.833	38.7702	1.18085	33.2374
T	M	76	17.6007	457.779	107.002	404.68	1249.02	25.211	0.0562231	139.169	7.83285	0.426113	0.0983682	7.24027	5.00112	4.48577	58.9179	0.139609	0.0431201	0.488055	1.34683	0.987897	0.894697	0.482182	13.2026	1.55657	0.374709	0.993912	0.544133	1.78802	2.32075	0.00205808	0.142198	0.246932	0.237298	1.18469	0.701463	0.381084	0.910497	4.61195	3.15787	0.461936	1.13415	0.710014	5.22434	4.65864	1.15229	0.276672	0.171195	0.150647	0.29374	0.213829	3.8746	0.228465	2.78611	9.03091	0.0552554	0.601192	0.0256946	0.962887	0.0453219	0.399007	0.494926	0.530223	0.753777	1920.75	96.2586	2.09664	23.6444	13.8177	12.1533	0.277847	0.757488	3.26714	0.203844	0.790847	0.188062	1.43517	1.65808	0.895511	0.980808	0.291716	0.0647111	0.806618	8.48583	55.3372	47.7713	13.9794	87.7105	1.32222	44.9876	4.45578	0.732034	0.517097	0.581029	0.133651	0.69523	6.16835	28.3498	21.1286	3.81097	341.932	847.271	24.0322	1.52619	0.403468	31.253	298.167	145.822	217.112	15.4873	0.244659	39.2042	89.9425	31.6557	61.8522	1.00584	3.28387	5.03677	16.1181	4.89657	1.85712	3.55868	15.1262	14.0115	21.7664	21.0489	9.53345	16.0252	11.0246	14.9094	12.9469	15.4087	6.19408	3.99268	6.86643	3.79216	0.050156	0.154053	0.0190608	0.0304529	2.13549	4.57725	0.219072	0.221666	0.95781	7.12419	1.74187	3.32693	0.216107	0.258435	0.165317	0.231115	0.475034	7.11555	1.67896	3.80443	0.172922	0.0165437	0.0320325	0.0438026	0.154875	0.540339	2.13991	0.457115	0.0832232	0.0627082	0.0550529	0.0254882	0.160589	0.133172	0.175284	0.381562	0.28722	0.38251	0.414207	0.0083609	0.467364	0.834221	0.623798	0.281147	0.321177	0.0254448	0.0261966	0.0192132	0.0243368	0.0219821	0.0131421	0.17227	0.0859772	0.0241323	0.011314	0.077343	0.35523	0.0232395	0.0159966	0.871704	4.71848	1.14721	24.686	33.5534	0.807287	15.1875	104.206	17.0547	31.1215	4.59608	27.1731	279.429	14.5081	5.1988	72.37	3.86485	5.79741	16.6736	8.75007	0.539996	0.933073	6.32275	0.745255	0.920051	0.0713183	0.25405	0.0485354	0.274374	0.314202	0.175533	0.137061	0.125664	0.0240903	0.248875	11.5355	11.2817	6.92921	184.05	22.7186	5.93881	1.31419	31.4935	13.4882	0.000467	1.64763	3.69365	10.7313	22.7101	16.3092	13.7992	1.85282	118.155	0.026639	0.248006	0.0026234	0.130136	0.442971	0.865904	0.51405	0.360972	0.391715	20.5486	314.127	156.356	123.783	45.0107	42.0149	3.37727	6.38098	9.01344	26.1852	26.7339	22.1434	1.18085	3.42171
T	M	77	62.2214	731.889	808.485	1467.87	987.222	98.5952	36.8775	281.242	38.6126	0.520652	1.33279	12.8914	5.93685	5.17317	70.9496	0.242583	0.177969	0.606442	1.54172	1.37359	1.02304	0.690167	15.9975	1.8808	0.495861	2.12465	1.30833	5.71928	5.58734	0.0535955	0.294157	0.715751	0.732129	2.65299	2.82797	2.05501	1.48457	11.6025	7.09603	2.12383	1.24416	1.735	12.8677	5.11412	1.2905	1.30143	1.25136	1.02276	0.543887	0.379176	2.68087	0.605934	5.96987	5.94915	0.182065	0.954946	0.0256946	1.33065	0.100602	0.6045	0.990798	0.945663	0.791132	2202.02	158.372	8.76389	39.683	37.2055	16.2987	0.38568	5.0734	8.31702	0.411658	1.45925	0.107862	2.86664	2.60533	2.45527	2.755	1.73491	0.0647111	1.82152	6.09237	43.2573	40.626	9.92193	60.9986	1.19771	36.6152	5.18775	0.971851	1.14571	0.135446	0.133651	0.835138	8.23826	32.5581	100.089	4.57827	728.604	577.631	29.2625	2.81472	0.0181957	128.932	302.616	329.866	379.03	53.1765	4.58354	138.689	204.734	104.621	107.299	0.9932	8.77726	23.0014	40.7308	3.9287	1.34952	4.49664	14.0625	7.47142	6.43419	7.77811	8.96827	21.2526	13.4746	7.03771	14.7212	24.3891	9.42016	2.78276	4.15922	4.54524	0.0851919	0.389542	0.0522793	0.0592004	2.44626	2.46841	0.17041	0.322224	1.22044	5.79175	1.73757	4.16289	0.390127	0.372503	0.216129	0.405395	1.44928	10.6003	3.30682	4.64395	0.18293	0.0354582	0.0964224	0.109302	0.336667	1.28444	3.09263	0.557659	0.14534	0.0371779	0.119285	0.0085445	0.172619	0.120989	0.0949159	0.144462	0.162389	0.463584	0.340558	0.0083609	0.508607	0.976037	0.835056	0.299059	0.353995	0.0254448	0.0261966	0.114597	0.0538426	0.0219821	0.0383854	0.302943	0.151513	0.0241323	0.0535889	0.216736	0.335335	0.0232395	0.0159966	10.3267	37.9801	0.0186283	139.879	46.6969	2.50031	64.416	111.877	48.6433	85.1084	17.6891	205.771	733.806	44.4249	17.2929	102.668	18.7496	45.1436	48.0159	7.39958	7.82068	0.933073	7.14291	0.745255	2.85918	0.0435806	0.111594	0.0485354	0.095652	0.353171	0.386094	0.282453	0.090121	0.0240903	0.438454	17.9316	6.20934	7.92649	224.006	31.3618	2.97294	0.0029441	0.0505434	17.8329	0.000467	0.0090761	4.47246	4.35609	34.9334	14.9115	13.2774	1.85282	152.319	0.026639	0.248006	0.0026234	0.0694408	0.718523	0.564221	0.819028	0.197736	0.530898	64.5242	293.847	130.298	83.1728	40.6711	53.4311	7.11272	20.9296	18.7388	46.1556	47.3619	25.8785	1.18085	6.00739
T	M	79	80.7258	805.37	324.559	913.736	1452.37	82.1349	0.0562231	421.3	34.2987	0.823452	0.0501761	17.6643	6.57482	5.77092	80.8411	0.262596	0.113043	0.56679	0.669622	1.37762	1.2824	0.278666	18.1977	2.20031	0.303776	1.39338	1.44069	5.08791	2.64827	1.91e-05	0.394399	1.10822	0.594687	3.04579	3.24972	1.35331	1.48334	13.0088	7.25039	1.27199	1.23214	1.96583	11.8332	6.60098	1.45556	0.457024	0.386875	0.54355	0.693474	0.443097	4.85347	0.278409	4.95902	10.1299	0.0552554	0.62661	0.0483225	0.983507	0.131272	0.716197	0.891426	0.870507	0.725408	2068.09	197.761	4.90504	45.5518	35.0924	26.0887	0.361379	3.07989	10.5158	0.405078	1.71164	0.31078	3.17694	3.45963	2.09188	3.32489	1.96636	0.363133	1.7193	5.55864	31.1145	25.3013	9.94169	69.4025	1.12358	39.2559	5.33491	1.03133	0.649878	0.135446	0.133651	0.857528	9.79321	24.8341	41.9876	4.80204	458.042	561.578	21.0598	3.64426	1.08159	49.4282	224.017	176.729	383.41	37.5865	0.0029608	56.5158	159.205	70.8142	112.03	0.876195	4.53163	9.94436	28.8555	5.24289	2.15279	4.28979	14.1821	10.9296	7.40925	11.8193	6.89161	21.4477	14.8782	4.26422	16.8891	22.6201	8.81426	2.72241	3.88277	5.09064	0.0743425	0.245919	0.0340733	0.0295	1.3916	2.13757	0.148051	0.379881	0.747566	4.79591	1.14641	4.81724	0.35195	0.437566	0.274018	0.228211	0.596602	11.4848	2.40835	5.45009	0.170162	0.0289482	0.070815	0.0546306	0.347044	0.646032	3.81649	0.519133	0.116184	0.0711745	0.0994333	0.0085445	0.212352	0.196682	0.178999	0.240672	0.335305	0.431147	0.492509	0.0083609	0.533346	1.2852	1.14348	0.338736	0.635566	0.0649511	0.0261966	0.213632	0.206387	0.0587324	0.0689964	0.883931	0.306425	0.0241323	0.0419236	0.231247	0.417476	0.0232395	0.0573393	6.78688	17.2598	0.0186283	90.558	55.745	0.987928	55.5058	128.293	25.3774	90.8816	11.6323	49.3082	748.223	36.5566	12.126	102.059	13.6131	19.7837	33.9263	6.78524	6.31238	2.37285	11.6498	3.10672	0.920051	0.165382	0.246302	0.0485354	0.0411449	0.310369	0.235817	0.239918	0.179501	0.0240903	0.436239	18.4258	11.4001	8.47784	215.358	24.6073	6.43722	0.0029441	44.5897	18.466	0.000467	0.0090761	7.70306	6.27939	37.5327	22.1111	17.8012	1.85282	114.457	0.026639	0.248006	0.0026234	0.159276	0.780486	0.460591	0.573893	0.443342	0.422146	48.2997	382.079	142.44	144.441	76.4366	82.6887	4.40336	6.16348	11.2245	53.0701	71.1313	30.558	1.18085	7.56353
T	M	80	55.0031	748.574	148.742	769.946	1545.61	50.198	0.0562231	325.203	36.4514	0.614545	0.0035721	15.7699	4.5423	3.92152	53.8758	0.246765	0.142919	0.56554	0.861391	0.871917	0.886626	0.400999	12.2284	1.58948	0.381586	1.77569	1.44313	4.56165	3.51428	1.91e-05	0.378802	0.803146	0.398173	3.5867	2.33971	0.868494	1.49338	12.8361	6.64339	1.18979	1.20342	1.18448	11.9957	8.26039	2.14434	0.321481	0.26133	0.322288	0.500067	0.45017	4.81352	0.322789	4.0447	10.1181	0.398806	0.554678	0.0552645	0.835975	0.14565	0.52011	0.549051	0.6956	0.67306	1847.49	168.679	3.1919	49.7746	35.9796	41.2688	0.19201	2.88324	9.01242	0.44045	2.02047	0.239105	3.48255	4.3171	3.48065	5.19407	2.12925	0.60039	1.3137	8.7181	22.5396	21.349	10.8721	92.2739	1.01104	44.0717	9.04545	0.791287	0.129297	0.253156	0.133651	0.833421	8.92572	24.7061	19.4038	3.5876	345.391	677.93	19.0966	2.57537	0.0678545	40.652	330.883	185.899	296.554	31.6945	0.0029608	61.4414	141.231	73.0387	103.801	0.858564	4.16389	11.2249	30.083	4.76055	2.0762	3.60437	13.4432	13.9789	7.94427	19.0216	9.47986	22.4632	14.3825	5.07234	15.3265	24.3147	9.80137	2.50548	4.11236	5.75018	0.085642	0.151365	0.0452436	0.0672543	1.86925	3.58143	0.23488	0.381084	1.27348	8.38261	2.77579	4.5974	0.431958	0.535502	0.362507	0.307254	0.592057	9.97233	3.30169	4.41439	0.150546	0.0165437	0.0967288	0.0618555	0.197494	0.76576	2.12672	0.612444	0.168167	0.121407	0.0687998	0.0228464	0.207045	0.314478	0.174974	0.425063	0.469141	1.04419	0.543869	0.0083609	0.77009	1.63282	1.42376	0.409027	0.602884	0.165461	0.0261966	0.305918	0.253698	0.0219821	0.0774138	0.892817	0.38704	0.0507017	0.0492656	0.277896	0.612531	0.0232395	0.105874	8.09097	13.4447	2.16479	87.5167	62.759	1.00338	60.0998	199.335	42.4053	80.8719	11.661	76.7967	790.612	46.7025	14.2817	101.04	12.6512	22.531	35.7289	7.25047	8.45131	0.933073	10.9149	3.15807	3.03239	0.0973424	0.220142	0.0485354	0.190465	0.693786	0.208264	0.300487	0.328835	0.0725799	0.441014	17.4854	10.6696	7.22158	227.298	27.9932	7.32344	0.77207	50.5625	24.9058	0.00252462	0.0090761	6.73316	11.5461	27.8361	20.4774	22.3397	1.85282	143.218	0.026639	0.248006	0.0026234	0.138852	0.538065	0.549476	0.511079	0.550991	0.44356	54.3871	550.201	237.371	236.093	115.776	77.0613	3.75105	4.92324	12.9309	45.0768	73.0457	24.4085	1.18085	6.50859
T	M	81	59.2072	662.321	145.797	658.715	1696.49	71.6864	0.0562231	269.876	37.0866	0.38573	0.323762	11.1177	4.24446	3.75235	51.2039	0.206591	0.184304	0.586831	0.756037	1.04114	0.899542	0.282318	11.7453	1.46701	0.357483	1.44047	1.53244	5.48627	3.42156	1.91e-05	0.434965	0.513653	0.458227	1.80748	1.94172	1.15685	2.44375	7.64085	4.9336	1.16601	3.99952	1.10986	10.6681	9.58112	2.76601	0.378133	0.308269	0.363212	0.513011	0.422991	3.24935	0.0756727	2.97704	8.3383	0.156878	0.637964	0.132274	0.911274	0.0687513	0.750213	0.778568	0.669634	0.639154	2126.25	183.443	3.85922	70.2115	47.1887	60.5879	0.19201	3.82553	11.9254	0.365024	2.45315	0.249136	3.04088	4.773	4.95852	5.57345	1.87036	0.408906	1.36563	1.93522	45.9732	52.4439	21.4453	82.6872	1.41456	50.8926	6.73843	1.0468	0.822076	0.135446	0.133651	0.143503	8.66544	21.3463	16.5395	5.99952	284.354	664.07	26.3622	3.34427	0.0181957	46.6196	406.458	208.296	281.787	36.8395	0.0029608	62.0833	148.787	74.4405	86.3825	0.829408	3.66031	11.6738	26.1932	3.99514	1.87658	3.57143	11.5842	12.3501	7.17961	18.7375	9.32015	20.1651	14.5269	5.18301	15.8825	22.2778	9.05027	2.52171	3.93901	5.31819	0.0342772	0.132481	0.0353627	0.0516206	1.50618	3.52863	0.296404	0.43203	1.74745	11.1031	4.07872	4.80409	0.506165	0.577672	0.410637	0.443702	0.74887	11.4118	3.79909	5.27138	0.171366	0.0285441	0.0761463	0.0502534	0.31297	1.00011	2.70532	0.76166	0.178981	0.0859478	0.0825845	0.0753821	0.215078	0.229349	0.194464	0.399023	0.651195	0.796356	0.60115	0.0083609	0.85683	1.88175	1.40862	0.452736	0.956366	0.158084	0.119685	0.135758	0.134747	0.0739512	0.0418254	0.446737	0.218148	0.047082	0.011314	0.140062	0.460196	0.0232395	0.131012	3.59106	2.73483	1.49829	40.181	36.2282	0.0209105	45.6281	157.487	43.8494	44.657	10.2524	48.046	534.939	33.1151	10.874	86.6717	5.19832	14.6673	20.0884	6.79248	2.94662	4.63034	6.06458	0.745255	2.10538	0.0924789	0.163702	0.0485354	0.0975695	0.273321	0.22784	0.28261	0.219205	0.148431	0.459384	17.999	9.8972	8.00614	228.633	27.0764	6.17917	0.194566	42.5754	20.2384	0.168199	3.25163	8.03255	14.9862	24.11	22.54	20.6605	1.85282	141.762	0.026639	0.248006	0.0026234	0.191453	0.561802	0.644019	0.781932	0.22155	0.51624	26.2648	469.833	365.101	422.768	262.561	97.7962	3.94697	8.44173	16.3755	55.6137	76.187	35.1333	1.18085	7.08073
T	M	82	43.0692	655.422	115.843	714.085	1794.52	60.8387	0.0562231	256.976	27.3246	0.562731	0.0655962	11.6917	5.94496	5.36331	69.1286	0.0982548	0.133621	0.617609	0.693591	1.38359	1.05706	0.316202	15.7371	2.09206	0.361891	1.82748	1.443	5.57901	3.32075	1.91e-05	0.424545	0.345829	0.218689	1.60636	1.40991	0.644114	1.74837	8.11459	5.15912	1.3559	3.59373	0.941304	13.3863	10.3468	2.65224	0.382566	0.318081	0.440098	0.449156	0.351272	2.04439	0.131527	1.75755	6.96155	0.0552554	0.452522	0.132383	0.965327	0.144409	0.850254	0.803317	1.04374	0.814079	2174.27	154.501	3.52888	61.0723	48.8349	49.0216	0.19201	2.95936	10.0458	0.327276	2.0994	0.382559	2.57011	4.04772	3.84038	5.31739	2.14691	0.523855	1.3595	0.95211	37.198	35.3203	8.80954	87.8702	1.19251	54.4933	6.26253	0.805113	0.350819	0.135446	0.133651	0.143503	6.31858	22.8979	14.6484	4.09471	316.878	652.501	21.786	2.469	0.0181957	52.4779	404.302	224.705	261.304	30.1638	0.660018	63.3522	150.178	77.5323	86.4875	1.07492	3.98391	11.6139	26.979	3.93871	1.48259	4.03033	11.7093	12.5281	6.07376	15.165	10.2147	22.7884	17.1896	4.9715	15.6297	25.5984	10.3061	2.7393	4.48775	5.60357	0.0743795	0.138336	0.0356793	0.0844994	2.27901	3.77809	0.272418	0.456662	2.13002	11.6791	4.13777	5.16732	0.523286	0.770363	0.386315	0.45322	1.24442	14.3694	5.15953	6.36083	0.20164	0.0805648	0.0389545	0.0967945	0.281094	1.00982	3.69995	1.11109	0.18092	0.111906	0.0967591	0.0484437	0.354679	0.434426	0.266268	0.622144	0.838799	1.17889	0.845615	0.0083609	0.966804	2.31887	2.02903	0.591818	0.94355	0.0254448	0.0261966	0.0245948	0.0243368	0.0219821	0.0131421	0.131197	0.0428657	0.0241323	0.011314	0.0518707	0.116021	0.0232395	0.0199958	0.871704	10.8178	4.85687	47.255	45.281	0.0209105	53.2436	192.755	67.6855	43.2048	10.0411	48.2235	445.535	38.0896	1.39011	391.803	0.787368	19.4951	9.56212	34.7171	8.621	0.933073	1.22507	0.745255	0.920051	0.32899	0.0415926	0.0485354	0.165359	0.361335	0.591168	0.421963	0.397158	0.431627	0.873511	15.8422	8.9693	9.14526	224.814	27.5111	5.28457	0.148064	38.8258	18.8684	0.000467	0.347555	8.57205	12.5584	32.7226	23.175	20.6025	1.85282	146.895	0.026639	0.248006	0.0026234	0.0694408	0.596073	0.597692	0.61647	0.264286	0.391548	27.2518	603.281	415.095	423.052	209.458	89.7962	5.03721	9.23762	18.9331	68.4347	80.4083	35.2297	1.18085	11.0251
T	M	86	47.2207	748.447	275.74	806.478	1413.06	106.181	3.95054	341.052	30.5166	0.639265	0.457231	13.1348	6.8428	6.23657	84.2208	0.139718	0.170286	0.577493	0.927426	1.39465	1.27895	0.456568	19.4787	2.43136	0.430387	2.01326	1.32092	4.11188	4.13903	0.0223478	0.592534	0.827761	0.417652	3.54053	3.41555	1.09276	3.48185	14.6587	7.91517	1.79416	4.33226	2.62265	11.5538	7.72231	2.15221	0.385633	0.382767	0.512003	0.627397	0.455687	4.24064	0.0756727	4.67132	8.98051	0.0552554	0.715751	0.124903	1.17444	0.141784	0.750482	0.832752	1.24839	0.706229	1582.89	192.163	4.49434	64.6305	34.6571	32.1274	0.55507	4.89945	11.5774	0.429622	1.85502	0.340473	2.34558	3.05351	2.60697	3.49757	1.61709	0.482453	1.22964	0.95211	31.5896	29.4994	9.06699	42.5126	1.35433	32.6079	5.04115	1.36059	0.129297	0.135446	0.133651	1.03242	7.29146	24.5882	29.7704	2.41928	351.079	469.7	19.8277	2.42267	0.436176	52.1092	257.953	190.539	279.053	26.2855	0.0029608	89.3618	166.444	65.7332	73.3705	1.09318	6.65045	14.1497	28.6621	5.5698	1.73817	4.57585	13.1251	16.0373	6.57838	11.4636	10.4421	33.2884	15.1818	6.18538	20.3612	29.2813	9.12298	3.85005	5.22632	5.87272	0.0785606	0.289434	0.0346617	0.105239	2.15192	3.91444	0.304771	0.356548	1.84699	9.83181	3.11957	5.22149	0.424703	0.507173	0.28528	0.318107	1.34988	11.6996	3.55467	4.07588	0.14245	0.059429	0.0731129	0.0624995	0.52029	1.01922	2.59532	0.504945	0.156778	0.0968095	0.101539	0.0792439	0.152734	0.276644	0.184849	0.337773	0.420167	1.01174	0.686322	0.0083609	1.00315	1.82602	1.54724	0.4519	0.600737	0.2934	0.191449	0.518409	0.504255	0.1471	0.19783	1.44576	0.790897	0.159017	0.0223626	0.267045	0.793116	0.0232395	0.252224	7.17757	11.7226	1.37473	49.6613	48.5532	0.599611	33.4328	126.141	31.2038	74.7493	4.11067	53.3583	513.984	32.6306	7.5543	100.108	9.48851	12.3496	21.4038	6.48498	3.55544	2.94757	7.74	0.745255	1.84522	0.110662	0.212633	0.0485354	0.0851248	0.133633	0.253046	0.20552	0.24934	0.122958	0.548136	9.90014	8.25746	7.36663	239.048	22.7761	6.36666	0.470117	48.2134	17.9811	0.0876853	0.0090761	6.26916	8.41165	41.1188	21.6453	20.1756	1.85282	177.882	0.026639	0.248006	0.0026234	0.0694408	0.503331	0.323246	0.382491	0.409564	0.335835	79.8788	609.322	294.704	308.026	156.803	84.681	4.55978	7.04543	23.9038	77.3441	91.835	29.8714	1.18085	10.0786
T	M	87	43.6545	676.006	285.167	815.267	1524.79	66.1917	0.0562231	336.609	16.8519	0.611735	0.06775	23.1232	4.78913	4.64365	63.0469	0.22488	0.152339	0.268004	0.824973	0.970533	1.07093	0.44247	13.9028	1.83198	0.335156	0.925861	0.723187	2.15124	2.71401	0.0374738	0.244601	0.680268	0.493112	3.35506	2.62933	1.25843	2.33413	15.0627	9.85881	1.87977	3.6055	1.98656	12.5927	10.7462	2.47729	0.516669	0.339953	0.67211	1.00738	0.614859	2.95197	0.165911	3.27274	7.32645	0.281713	0.680561	0.0952669	1.10229	0.030605	0.619097	0.717421	1.27946	0.668146	2550.27	157.954	4.72827	45.5607	26.6086	15.0054	0.19201	1.7215	6.20505	0.248881	1.79784	0.252792	2.16023	3.51587	1.91401	1.49268	0.914449	0.0647111	0.971257	0.95211	53.5399	61.9867	18.7097	77.5134	1.29746	47.7807	8.17697	1.12523	0.129297	0.135446	0.338615	0.939235	7.95281	31.5571	38.2442	5.94243	487.33	749.935	27.3008	2.72416	0.708178	57.5733	337.155	223.384	357.702	20.1708	0.0029608	87.5801	195.301	66.068	154.501	0.977297	5.64602	16.2382	61.7618	4.89965	1.60351	4.72932	14.9783	14.131	8.22288	14.8638	8.56227	19.1084	13.2885	5.99356	14.4895	20.6241	9.85559	2.21007	3.6839	6.3715	0.0917046	0.29143	0.0834958	0.0060808	3.45224	5.12511	0.26732	0.421599	2.49952	11.0661	3.64209	4.9284	0.287658	0.390443	0.26825	0.463862	1.29758	15.6572	3.43586	11.1115	0.17447	0.0298506	0.126617	0.0501596	0.625992	1.70371	9.09766	1.30242	0.109031	0.0904203	0.147818	0.0085445	0.226907	0.23903	0.188373	0.320092	0.379127	0.428805	0.649365	0.0083609	0.421965	0.799533	0.992451	0.318188	0.502898	0.0486208	0.138807	0.122167	0.169487	0.0539618	0.026383	0.491088	0.289072	0.0835248	0.0348388	0.191619	0.343736	0.0232395	0.166816	5.68324	19.361	0.0186283	106.428	106.489	3.0199	56.1408	319.566	72.7653	105.521	14.4253	63.7814	884.139	47.2751	22.6036	108.77	7.62083	25.6675	60.1322	5.89295	5.52367	7.93201	11.4232	0.745255	0.920051	0.215823	0.194003	0.0485354	0.227009	0.515269	0.229113	0.387239	0.29136	0.233432	0.356784	12.5206	8.43196	10.1169	207.341	27.6671	5.6956	2.91122	43.2425	21.4771	0.000467	0.0090761	5.5173	11.0928	29.3408	23.6435	23.658	1.85282	191.497	0.026639	0.248006	0.0026234	0.0694408	0.678059	0.682284	0.634715	0.158549	0.521878	51.7047	805.766	416.141	408.421	202.89	120.901	4.52235	8.07997	24.4764	93.375	129.569	48.457	1.18085	22.6456
T	M	88	15.9669	271.812	85.7504	325.839	512.231	15.4259	0.0562231	150.593	14.5153	0.325106	0.0035721	8.3324	4.10019	3.9294	50.7977	0.16756	0.0272314	0.479472	0.387031	0.816763	0.70427	0.206809	10.8131	1.35531	0.189032	0.609269	0.536294	1.35901	1.6478	1.91e-05	0.147475	0.446772	0.364444	1.73467	1.58434	0.498267	1.53727	6.87879	3.58214	0.70424	3.1499	0.907814	6.29076	3.49646	0.766801	0.246894	0.182297	0.275724	0.346567	0.207332	2.23456	0.0756727	2.07901	3.82104	0.0552554	0.348931	0.0256946	0.453712	0.030605	0.24634	0.274064	0.45326	0.748391	750.516	91.5812	3.51783	21.418	19.155	17.1499	0.340569	1.84343	7.62956	0.150576	2.08427	0.139298	0.524489	0.811115	0.794213	0.72709	0.519297	0.0965937	0.615216	0.95211	60.1168	46.2255	19.5131	65.7546	1.35506	40.0332	12.5945	0.804395	0.294653	0.135446	0.133651	0.568803	3.1532	10.2319	12.4369	1.59409	176.87	252.266	9.33423	1.32209	0.42774	16.3734	97.9244	76.3824	171.143	18.694	0.0749409	25.6804	77.3401	29.0769	64.3202	0.525256	1.59828	3.51718	18.4519	1.88799	0.822304	2.00639	6.01421	4.39837	3.51434	5.50088	3.11546	10.1551	6.76654	2.45783	7.5333	11.1206	4.59639	1.14242	1.98038	2.92683	0.0208609	0.0906544	0.0190608	0.0238939	0.928122	1.02248	0.0967849	0.348938	0.65115	2.56857	0.850398	1.94181	0.183435	0.458835	0.22467	0.200522	0.288889	4.7173	1.36782	3.23673	0.105671	0.0165437	0.0452193	0.0153607	0.109189	0.250907	2.13378	0.479904	0.066761	0.0342495	0.0533668	0.0085445	0.128032	0.101155	0.0837339	0.175735	0.142826	0.547657	0.35445	0.0083609	0.461139	1.0335	0.86472	0.141393	0.461908	0.0254448	0.0261966	0.0192132	0.0243368	0.0219821	0.0293843	0.272593	0.106263	0.0241323	0.0434553	0.112069	0.166805	0.0232395	0.0159966	0.871704	1.2239	0.0186283	19.7085	16.5565	0.0209105	17.1997	47.5386	17.5518	21.2785	6.15905	10.7263	218.537	8.63073	7.71272	136.809	0.787368	6.22221	14.4424	18.0132	0.539996	0.933073	1.22507	0.745255	0.920051	0.0869452	0.175926	0.0485354	0.0579635	0.164417	0.16472	0.208494	0.052612	0.0240903	0.263437	5.22721	3.58074	2.98656	90.4917	11.8142	2.41419	0.0029441	19.642	10.0097	0.000467	0.0090761	2.75136	3.28539	10.2213	8.19636	8.28686	1.85282	59.3557	0.026639	0.248006	0.0026234	0.0694408	0.408664	0.37174	0.411649	0.10647	0.371907	21.4863	228.876	105.675	87.5415	46.2654	51.9427	2.97464	6.45828	7.40108	28.3301	27.3369	22.4488	1.18085	3.71076
T	M	90	18.8818	353.791	76.8196	360.066	863.841	26.8353	0.0562231	161.587	16.5802	0.416425	0.0035721	8.54663	5.72919	5.10142	67.9697	0.224674	0.0280671	0.548506	0.50375	1.13254	1.01061	0.140298	14.7362	1.92945	0.241392	0.906151	0.95985	2.59781	1.94628	1.91e-05	0.209714	0.470828	0.233477	1.64017	1.24675	0.619103	1.81343	6.13145	3.35302	0.722154	3.35704	0.914281	6.62352	4.31266	1.1901	0.268432	0.167451	0.246504	0.361856	0.210767	2.16977	0.0756727	2.23608	7.05507	0.0552554	0.356212	0.0737735	0.499987	0.0382563	0.361382	0.420472	0.397729	0.74529	913.493	119.286	2.93051	36.2771	25.6467	33.869	0.495484	2.16157	6.67284	0.207721	1.59329	0.223194	1.96035	2.52303	2.5634	3.02869	1.03366	0.198825	1.30818	4.11625	47.4336	46.887	14.1055	87.2652	1.03438	49.245	4.83923	0.892469	0.227671	0.247975	0.239889	0.949859	3.812	13.377	9.99789	1.91778	171.03	350.765	11.4085	1.43571	0.792027	25.7673	183.536	103.771	160.479	20.5771	0.187909	36.0075	86.3371	35.299	58.0024	0.724696	2.2397	4.82018	18.7915	2.46438	0.994553	2.47052	7.00311	8.50807	4.67294	8.29223	6.17079	14.9327	11.3907	4.29446	8.9564	15.2261	6.6298	1.67195	2.7965	3.13135	0.0540956	0.113544	0.0355679	0.0806487	1.20614	1.88975	0.199091	0.479385	1.46395	5.53206	2.15716	2.62364	0.332903	0.832543	0.414799	0.242719	0.598058	6.27661	2.21554	3.49589	0.137976	0.0319011	0.0262151	0.0882801	0.150983	0.334272	2.11809	0.498787	0.139285	0.0641247	0.0779643	0.0277833	0.276217	0.29451	0.173076	0.494937	0.640953	1.616	0.928538	0.0083609	1.20989	2.49197	2.10656	0.387852	0.971009	0.121234	0.0261966	0.132812	0.108901	0.0219821	0.0205739	0.405111	0.226004	0.0241323	0.011314	0.119032	0.345659	0.0232395	0.0981463	1.57354	2.92395	0.715313	43.1353	30.6308	1.16492	52.6032	117.361	30.0106	45.7315	7.44189	37.3877	390.233	27.0143	8.91997	105.827	5.51112	10.416	18.7823	11.1186	2.23906	2.51382	5.67712	0.745255	1.55435	0.134703	0.188754	0.0485354	0.0554013	0.456295	0.184949	0.137534	0.0404126	0.0240903	0.343968	6.50085	4.35551	5.13991	117.596	15.2338	2.85373	0.389033	19.5491	10.1288	0.000467	0.231777	3.10854	5.39383	10.3982	10.3144	9.79877	1.85282	66.3992	0.026639	0.248006	0.0026234	0.29971	0.410392	0.329543	0.477815	0.329175	0.284332	27.8532	295.679	157.098	165.698	92.1524	62.1767	3.88273	6.20067	14.5683	30.5513	39.0279	27.7372	1.18085	4.10204
T	M	91	25.6536	376.073	84.4108	333.69	921.031	27.0795	0.0562231	173.135	17.1806	0.49397	0.0035721	9.12422	4.55144	4.16545	57.5683	0.165939	0.0713513	0.540802	0.471031	0.995271	0.89211	0.229844	13.2838	1.69641	0.196815	1.13545	1.0074	3.99127	1.55864	1.91e-05	0.274755	1.11604	0.699913	2.98505	3.03463	1.33239	2.08935	9.15851	5.28277	1.04299	3.28338	1.72782	7.70536	5.76986	1.48678	0.275362	0.187694	0.284605	0.318188	0.348931	2.04351	0.0756727	2.3839	6.78256	0.0552554	0.432928	0.049978	0.534737	0.0921169	0.450474	0.479673	0.433758	0.823112	910.215	145.603	2.93947	43.0094	25.6863	33.2697	0.19201	2.29562	7.9911	0.257507	1.79485	0.277941	3.24271	2.85576	3.02844	3.78356	1.85504	0.279866	1.75933	0.95211	79.9039	76.3622	21.45	62.4027	1.89568	39.282	4.13637	0.91283	0.233409	0.135446	0.133651	0.658619	5.29861	14.2981	13.2379	3.18482	189.671	424.487	12.7714	1.93937	0.853162	25.5731	209.184	122.416	188.83	19.8595	0.0029608	43.907	100.166	39.1531	75.0495	0.726499	2.76236	5.93432	25.4661	2.71919	1.25822	2.45084	7.81569	11.288	4.65355	10.3033	7.56498	17.8496	12.8014	4.02885	11.2349	18.7413	7.89726	1.77867	2.76026	3.94631	0.0579236	0.12052	0.0323005	0.0305705	1.6096	2.56436	0.211843	0.505706	1.31271	6.95118	2.1919	3.22447	0.363999	0.721915	0.376061	0.250245	0.673435	7.66214	2.18881	4.58318	0.145544	0.0435289	0.0248268	0.0602817	0.217618	0.508096	2.9271	0.577803	0.128994	0.0900366	0.0649287	0.0434416	0.281434	0.353889	0.180622	0.496877	0.549031	1.52	0.834041	0.0083609	1.39931	2.76065	1.87834	0.452528	0.889916	0.370625	0.179948	0.590758	0.529274	0.189258	0.170389	1.66682	0.861194	0.204257	0.0280173	0.401828	1.2678	0.0232395	0.310577	3.79446	5.94509	0.0186283	35.818	29.8524	0.571313	32.3561	89.7023	24.221	40.3225	4.92477	41.3049	311.386	18.6554	9.19258	90.4802	4.29227	9.22108	17.0406	6.55966	2.08605	4.29964	6.92008	0.745255	1.77853	0.0768328	0.186174	0.0485354	0.0630029	0.311738	0.166027	0.181209	0.0796145	0.0686433	0.433269	6.97876	4.60697	4.42199	119.265	16.0597	2.72462	0.0672074	18.9949	10.3256	0.000467	0.899171	3.72284	6.73755	16.1261	12.2346	10.6534	1.85282	69.7353	0.026639	0.248006	0.0026234	0.0694408	0.274527	0.464124	0.324876	0.340291	0.267813	48.5581	471.379	213.66	209.499	114.63	68.9673	5.15155	6.66107	10.8457	44.7608	50.3096	25.9951	1.18085	6.72402
T	M	107	37.3109	669.012	146.246	564.269	1845.32	64.0437	0.0562231	399.688	34.6805	0.493786	0.323586	15.5572	7.53909	7.23124	97.3185	0.277044	0.22844	0.530388	0.877476	1.56725	1.58143	0.336337	21.5785	2.68399	0.404007	2.33426	2.75907	8.1219	3.51401	0.022691	0.470559	1.01838	0.566528	4.25087	3.95412	2.13312	1.95001	19.2812	15.2055	3.67249	1.39532	2.92145	24.6996	24.7287	6.71587	0.654374	0.69398	0.88613	1.29386	0.900894	3.59284	0.648434	3.26703	11.6136	0.224975	0.833784	0.0620882	1.06765	0.0810175	0.886509	1.25141	0.925144	0.995418	1896.67	196.168	4.33586	83.7214	35.2539	43.6621	0.5752	4.66552	13.6452	0.471001	2.63246	0.331588	3.92533	6.14026	3.67447	3.9241	2.35399	1.24195	2.42456	0.95211	58.4203	59.0248	18.0611	63.3133	1.5955	36.8921	20.1962	1.25369	0.129297	0.135446	0.298874	1.09183	5.23377	16.534	20.35	5.19209	308.038	662.316	22.4083	3.23353	0.0181957	45.7766	388.674	208.775	420.161	38.0961	1.03651	84.5158	267.236	106.625	122.748	1.13409	6.16667	21.7005	46.9549	3.05587	1.22817	3.13379	9.13294	14.343	5.95715	15.8054	9.19277	20.6745	14.806	5.21319	19.3593	22.9736	9.70418	2.94252	4.34612	6.12019	0.054839	0.210737	0.0484541	0.0640555	2.541	4.81842	0.314402	0.520336	1.89636	11.2534	3.30461	6.76075	0.696166	0.85813	0.58218	0.446283	1.36952	21.3849	6.60426	9.91582	0.231253	0.0862559	0.115215	0.0887691	0.524542	2.26765	6.89907	1.68624	0.237896	0.15242	0.115688	0.0326732	0.29228	0.430208	0.313203	0.577275	0.725458	1.53081	0.933645	0.0083609	1.80605	3.20456	2.07401	0.809721	1.19081	0.0254448	0.0261966	0.134386	0.135342	0.0219821	0.0252011	0.550249	0.354356	0.0241323	0.011314	0.319648	0.527052	0.0232395	0.0857677	5.40455	10.5656	1.17462	56.2995	67.5925	3.40452	57.0768	245.141	66.508	95.314	10.8409	145.565	1189.42	44.4065	10.9044	190.393	15.2128	40.3381	39.9455	7.44657	4.6855	0.933073	11.8879	4.09365	3.99501	0.0948915	0.167969	0.0485354	0.0411449	0.248124	0.271368	0.33827	0.519035	0.344075	0.44766	12.409	7.88825	5.34583	181.903	24.6428	4.77148	0.0029441	33.283	15.8744	0.133896	0.0090761	7.94167	11.7884	23.2955	22.161	18.9799	1.85282	96.682	0.026639	0.248006	0.0026234	0.210073	0.542985	0.742973	0.708149	0.656874	0.48793	52.2318	1136.52	514.706	595.655	320.369	150.354	5.83781	7.71968	29.6895	95.4255	162.703	45.0042	1.18085	14.0132
T	M	108	45.9712	567.452	140.843	491.127	1516.23	73.544	0.0562231	306.728	41.1971	0.462644	0.523178	11.7029	6.43994	5.89695	78.9971	0.282362	0.153019	0.478659	0.565794	1.39696	1.25621	0.312316	18.2671	2.10124	0.290229	1.98751	2.04508	6.32157	2.41496	1.91e-05	0.436356	0.97207	0.611372	2.66896	2.74087	1.55519	1.83549	10.1022	7.94662	1.94231	1.04035	2.00293	11.3032	11.7708	3.93162	0.465348	0.38583	0.52174	0.847107	0.627854	2.88959	0.0756727	1.98884	7.96688	0.166287	0.373886	0.200235	0.717553	0.146252	0.515972	0.953367	0.571714	0.911344	1479.37	154.108	2.98294	67.7448	26.5676	30.4431	0.542908	3.09577	8.34395	0.318913	1.30471	0.274658	1.76624	4.1274	2.84616	2.38361	1.05245	0.288827	1.28718	0.95211	317.353	235.167	45.7885	53.4294	4.43866	40.2721	7.60714	1.14372	0.335787	0.135446	0.133651	1.0217	5.41906	15.4897	18.4071	4.68763	269.915	595.776	24.9334	3.24713	0.0181957	43.7167	352.097	194.08	328.993	48.4192	0.22475	74.5033	199.943	97.5511	89.7928	0.924913	5.30671	19.3203	34.2066	3.23723	1.57469	2.77804	10.2811	15.5487	7.16357	17.854	9.32312	18.4223	12.7186	5.65973	16.3747	18.7556	8.2791	2.43743	3.81466	5.41835	0.0604	0.219856	0.0190608	0.0161466	2.4165	4.5596	0.428702	0.520993	2.04282	11.1018	4.01286	5.62965	0.764474	0.73345	0.430561	0.464266	1.72128	15.8753	6.78475	7.7865	0.229924	0.0906848	0.0708023	0.056106	0.549153	2.17605	5.18009	1.26115	0.172167	0.126334	0.15461	0.0529653	0.317274	0.387169	0.265554	0.686719	0.761204	1.16052	1.00177	0.0083609	1.44453	2.63114	2.00821	0.723521	1.05101	0.112115	0.0508482	0.157612	0.205054	0.0219821	0.0580125	0.715431	0.434589	0.0241323	0.011314	0.2605	0.61243	0.0232395	0.0954954	4.87666	15.841	0.541836	99.6006	89.2051	6.68765	64.7563	253.786	68.6803	126.808	15.2166	123.355	1069.78	72.6039	14.2352	276.899	17.9316	30.2903	33.3718	20.0045	9.46974	7.596	20.8265	0.745255	0.920051	0.0788296	0.197705	0.0485354	0.0411449	0.270657	0.250564	0.279941	0.340819	0.221756	0.50032	13.0452	8.23464	4.63538	165.153	21.0414	4.97853	0.05014	30.4124	14.8308	0.000467	0.305888	7.44157	11.7777	24.8966	21.8789	18.3923	1.85282	86.6231	0.026639	0.248006	0.0026234	0.192679	0.474863	0.471062	0.556441	0.458671	0.30039	41.938	782.646	390.183	485.5	334.86	154.37	4.87753	7.01068	20.7222	80.5625	129.427	41.6918	1.18085	12.9288
T	M	109	31.3249	468.213	98.3235	429.835	1053.38	40.0098	0.0562231	233.092	19.3329	0.360131	0.114049	10.6132	4.02418	3.57288	48.8377	0.144621	0.123215	0.342277	0.690691	0.825573	0.789418	0.269304	10.2924	1.25695	0.275965	1.68511	1.84157	5.27246	2.9899	1.91e-05	0.434062	0.909524	0.500588	4.21731	2.9579	1.22375	1.70572	17.9543	12.6366	2.27161	0.98808	2.59785	17.4742	17.3099	4.66183	0.592763	0.578108	0.719964	1.01294	0.713254	2.42002	0.30322	1.81259	4.15948	0.084363	0.540441	0.0256946	0.742917	0.0572946	0.446124	0.457343	0.568753	0.536026	1091.28	128.081	2.44459	58.1198	24.0856	22.2995	0.19201	3.16763	8.28948	0.33006	1.56835	0.20929	1.27353	2.04208	1.0257	1.04595	0.705836	0.21204	0.549406	6.02326	19.487	26.1987	1.52611	64.8278	1.1387	32.9032	25.2403	0.943914	0.305289	0.135446	0.133651	0.646199	4.2363	12.3158	10.3952	2.47212	203.302	391.769	13.3958	1.80052	0.0535387	34.1978	230.504	143.17	241.215	21.399	0.77927	61.701	156.601	59.8933	71.5254	0.877817	4.74897	12.4714	28.325	2.75754	1.18069	2.72488	7.96996	8.86852	8.00103	12.7715	6.30226	15.2104	10.6541	9.27298	14.4366	15.5478	6.52974	3.89239	5.5977	4.49352	0.0619515	0.177721	0.0190608	0.0507976	1.87304	2.9149	0.255396	0.33709	1.44727	7.13585	2.08612	4.41754	0.330023	0.501901	0.262362	0.355307	1.31512	13.8667	4.17338	6.74156	0.1981	0.0165437	0.0342606	0.0244689	0.391307	1.41735	5.04296	1.01575	0.174254	0.0892487	0.097647	0.0219157	0.226557	0.220183	0.191091	0.479212	0.486072	0.811122	0.714764	0.0083609	0.94227	1.59783	1.30217	0.409027	0.707769	0.0254448	0.0261966	0.135935	0.0695663	0.0219821	0.0381455	0.578765	0.3156	0.0241323	0.011314	0.191372	0.464864	0.0232395	0.135396	4.18638	12.0719	6.6638	79.0798	63.0012	0.936374	61.1254	198.879	79.0579	97.155	15.8176	115.085	1032.49	52.387	17.889	206.367	11.3033	41.1084	40.5706	17.7699	3.94364	6.90218	18.8061	5.79522	12.7001	0.219012	0.219162	0.0485354	0.0851484	0.381554	0.197394	0.213854	0.323889	0.262521	0.30984	7.73128	5.51251	3.33683	132.66	16.5942	3.778	0.0029441	25.8418	13.3859	0.0311013	0.0090761	4.80655	7.01329	16.6775	14.8474	13.9345	1.85282	74.5509	0.026639	0.248006	0.0026234	0.34953	0.282269	0.315003	0.174239	0.42333	0.12833	42.6021	798.374	351.506	368.476	192.284	92.1716	4.26701	7.68594	19.2845	77.0121	109.037	28.4023	1.18085	9.60339
T	M	134	24.6033	547.772	114.384	546.274	1318.43	35.4684	0.0562231	201.4	13.2734	0.49662	0.114855	11.414	8.15146	7.59748	102.915	0.0442097	0.0942077	0.57602	1.10509	1.70664	1.74867	0.456574	24	2.84323	0.405356	1.50009	0.8916	3.57937	3.25618	1.91e-05	0.19722	0.684992	0.63489	1.94748	1.89484	1.0485	1.53008	6.15662	3.68405	0.885746	1.39056	1.11218	7.24337	6.2391	1.40084	0.339532	0.256399	0.334715	0.586477	0.385093	4.19226	0.181084	3.15572	8.53965	0.209411	0.676472	0.0256946	1.66237	0.184326	0.732098	0.91089	1.2636	0.95824	1522.39	80.4899	1.82141	20.4792	17.142	19.8988	0.483803	1.03385	4.17105	0.10842	1.2696	0.0659821	1.50961	1.90041	1.12348	1.70877	0.714545	0.0647111	1.26998	0.95211	59.6886	59.0224	19.6847	31.1628	2.50399	23.1749	4.62905	0.192612	0.338871	0.709982	0.230222	0.946704	6.87821	24.0909	17.2067	3.86367	302.518	648.673	17.7683	1.71881	0.263425	32.4496	256.152	132.744	209.271	19.0672	0.0029608	44.9387	95.8577	42.2504	82.4163	0.38845	2.88136	7.13745	23.9929	5.43431	1.7951	4.17535	15.1001	15.3962	6.96214	17.0938	9.04739	21.0775	13.803	3.91092	15.0653	25.9005	9.22222	2.5655	4.37756	5.97473	0.107013	0.214969	0.0190608	0.0027534	3.00987	6.34503	0.393209	0.26799	1.51242	10.8005	3.21035	6.40734	0.441021	0.544964	0.337427	0.485214	0.617881	13.6665	4.04633	11.9777	0.278977	0.0165437	0.0416876	0.0779104	0.30256	1.0727	6.91609	1.37846	0.137426	0.0205982	0.0218258	0.0085445	0.176981	0.187078	0.036761	0.496348	0.399908	0.500865	0.348317	0.12319	0.689666	1.1027	1.05853	0.346562	0.694659	0.0254448	0.0261966	0.0486242	0.0356977	0.0219821	0.0131421	0.186232	0.0947912	0.0241323	0.011314	0.0725139	0.138493	0.0657753	0.0285028	3.27636	4.55774	0.390869	29.0733	27.9725	0.0209105	26.6062	99.9025	21.786	35.88	5.13108	16.3627	293.165	20.0865	7.48445	99.1269	5.42169	7.25076	17.4269	6.87334	0.539996	2.02569	5.2273	2.054	0.920051	0.149413	0.210248	0.197292	0.0411449	0.231558	0.232027	0.0502517	0.181914	0.0240903	0.415914	9.67851	8.96317	6.80228	218.23	30.1311	5.74315	0.897635	40.1478	20.4717	0.000467	0.0962394	3.62834	9.01302	23.2885	13.7823	15.8658	1.85282	143.876	4.19727	0.248006	1.22694	0.0694408	0.380066	0.645365	0.329764	0.368542	0.444399	11.055	58.6307	27.3119	21.157	15.2211	30.8192	1.13404	5.52434	12.6049	39.4274	76.3423	14.8249	1.18085	16.7564
T	M	135	10.3239	377.323	59.4739	332.431	987.522	22.7206	0.0562231	165.65	9.60817	0.381396	0.0035721	8.77656	5.78107	5.22311	71.0238	0.0853806	0.0496577	0.522342	0.757126	1.13801	1.11713	0.286509	15.3149	2.03157	0.252726	0.939549	0.494111	2.09322	2.01464	1.91e-05	0.158154	0.369365	0.336528	1.29508	0.666944	0.683898	0.93044	3.6298	2.6155	0.383303	1.11806	0.61561	3.6398	3.27693	0.739217	0.217653	0.170663	0.220286	0.252167	0.268349	2.65362	0.263397	2.76084	9.38275	0.153612	0.636664	0.0256946	1.24261	0.130927	0.684755	0.564514	0.914114	0.940893	1128.72	69.8315	1.10395	18.4372	11.5154	14.3646	0.680074	0.78877	3.93882	0.10842	1.10304	0.0659821	1.00794	1.09292	0.6706	0.902274	0.504036	0.0647111	0.826119	2.98213	64.1092	55.3746	18.2133	47.8469	1.34888	29.3213	3.54529	0.192612	0.268056	0.135446	0.133651	0.754393	3.15921	13.9212	6.22856	0.0113518	164.652	438.306	8.87597	0.798409	0.229192	15.418	159.108	74.1634	145.708	9.00071	0.0029608	27.5314	64.7227	24.4653	51.122	0.38845	1.74568	4.38561	13.7448	2.88712	0.893675	2.28059	7.69275	7.23112	3.97444	9.1576	4.86497	13.2646	7.06722	2.58273	9.48503	14.9524	4.65067	1.71144	2.70734	3.31289	0.0298347	0.10568	0.0190608	0.0378353	1.16087	2.52144	0.143421	0.21485	0.511634	4.50458	1.04248	3.16501	0.158275	0.309143	0.162016	0.276502	0.109791	7.34318	1.50092	5.50392	0.10691	0.0165437	0.0365266	0.0198726	0.150006	0.430515	2.86205	0.544047	0.109653	0.0205982	0.0218258	0.0085445	0.0802697	0.138633	0.036761	0.230762	0.280221	0.345913	0.208114	0.0499588	0.42054	0.734652	0.591427	0.164211	0.373655	0.0254448	0.0261966	0.0623613	0.0243368	0.0219821	0.0131421	0.119303	0.103401	0.0241323	0.011314	0.0854762	0.143324	0.0232395	0.0159966	0.871704	2.6714	1.17248	20.2831	28.48	0.680627	20.8466	93.1741	12.7962	31.8755	5.73492	11.8309	317.754	16.1093	5.83449	108.221	2.69754	10.2009	16.4685	11.8449	0.539996	0.933073	3.77598	1.60108	0.920051	0.136989	0.164208	0.123577	0.0411449	0.297519	0.183219	0.0502517	0.0520889	0.0240903	0.383262	6.31286	5.92216	4.41487	146.642	20.3514	4.11481	1.46284	32.8016	15.3663	0.0550429	4.07688	2.84848	5.8098	17.4377	10.0617	10.6775	1.85282	95.2247	2.77062	0.248006	0.840039	0.0694408	0.412398	0.658552	0.309086	0.398335	0.372674	11.055	58.6307	27.3119	21.157	15.2211	30.8192	1.13404	3.63797	5.42309	21.2648	42.1884	14.8249	1.18085	8.97127
T	M	136	35.3451	445.513	131.091	448.495	1257.06	33.3603	1.14194	134.225	24.1662	0.40122	0.0035721	10.7102	4.87132	4.70599	61.369	0.0442097	0.0645332	0.532409	0.533435	1.05553	0.902591	0.182129	13.8974	1.65012	0.19844	0.602987	0.66875	2.47366	1.94692	1.91e-05	0.190251	0.348902	0.28767	1.15822	1.22568	0.627168	1.21529	4.1006	3.1212	0.649694	1.17098	0.729152	6.01392	4.07715	0.856003	0.299604	0.22495	0.202575	0.296477	0.185963	2.27977	0.164379	2.70071	7.7002	0.0552554	0.523921	0.129201	1.23972	0.123854	0.715251	0.802022	1.22007	0.730976	1187.45	88.663	3.16443	30.1105	24.1104	31.4028	0.881931	2.06893	3.98048	0.10842	1.1629	0.0659821	0.971746	1.12362	1.20552	1.79105	0.545049	0.0647111	0.539162	3.94417	52.7636	41.3146	13.3763	52.3262	1.12402	28.9067	1.92735	0.192612	0.129297	0.333815	0.667698	0.902462	5.10628	13.6804	15.6223	4.90521	189.075	435.311	15.5129	1.86388	0.951964	28.5501	252.209	143.183	123.772	17.1236	0.136978	44.0388	67.1921	36.3677	59.8247	0.38845	2.05176	5.58636	19.8992	2.9072	0.988194	3.30914	9.60816	17.8444	5.10143	13.4272	10.8975	18.1791	12.85	3.9405	9.50321	19.0914	9.29803	1.67848	2.92972	5.15324	0.0749029	0.134049	0.0340703	0.0934969	1.23412	2.67685	0.199346	0.518509	1.32675	6.8242	2.86013	2.6627	0.424626	0.741174	0.48068	0.367581	0.73922	5.93352	2.25594	3.49249	0.17858	0.075599	0.0342255	0.0407682	0.156006	0.450958	1.99243	0.571488	0.0958557	0.0205982	0.0218258	0.0263366	0.180679	0.456453	0.036761	0.476688	0.894738	1.08453	0.826642	0.197862	0.566637	1.94238	1.76519	0.368549	0.550302	0.0254448	0.0261966	0.122633	0.140837	0.0219821	0.0177479	0.398692	0.200047	0.0940495	0.011314	0.094668	0.517132	0.21252	0.130546	0.871704	8.68026	0.241668	45.2844	49.7116	0.0209105	53.493	185.488	59.4304	43.3947	10.3569	97.1815	437.051	32.499	13.2803	112.656	8.16681	17.2137	29.9376	10.8109	0.539996	5.90652	6.44155	0.745255	0.920051	0.0882218	0.154902	0.33597	0.0411449	0.373518	0.379186	0.0502517	0.139572	0.0825026	0.417172	11.4696	7.03215	7.11508	170.319	15.2583	4.10023	0.00841872	21.0935	8.72036	0.148951	2.17676	3.35623	8.47217	14.2906	12.2755	11.692	1.85282	103.613	3.43204	0.248006	0.942196	0.287517	0.451517	0.535834	0.37429	0.40635	0.376622	11.055	58.6307	27.3119	21.157	15.2211	30.8192	1.13404	5.74976	14.2012	30.0667	49.0053	14.8249	1.18085	9.03283
T	M	137	32.9824	404.907	114.358	351.833	1226.33	29.7333	0.0562231	124.587	28.8055	0.40085	0.0035721	11.3305	4.15419	3.71079	50.0202	0.0442097	0.0828238	0.501608	0.414736	0.886083	0.674728	0.121305	10.898	1.17153	0.144572	0.591106	0.590915	2.05779	1.35342	1.91e-05	0.169412	0.703885	0.710621	1.63234	1.86918	0.995446	1.43324	5.26168	4.3898	0.89874	1.74719	1.41363	7.07846	6.20692	1.83724	0.41107	0.334792	0.260246	0.356685	0.355873	2.84814	0.288422	2.47978	9.82394	0.0552554	0.433085	0.154582	0.987125	0.0842423	0.591055	0.586083	0.99814	0.63477	1211.44	85.6482	2.65764	29.1756	20.858	39.127	0.873491	1.66375	4.09305	0.10842	1.56519	0.0659821	1.20498	1.42507	2.01628	4.00744	0.81966	0.0647111	0.701956	9.01958	169.636	129.634	29.7873	42.937	7.5038	26.2047	5.50217	0.192612	0.585998	0.18254	0.422696	0.602998	4.57498	12.3925	12.5901	4.40988	161.359	431.894	13.4979	1.45414	1.35032	22.6857	231.299	121.943	112.958	17.2424	0.0805428	34.0658	58.1767	32.1954	63.153	0.38845	1.69994	4.81928	20.0914	2.72271	0.99161	3.1065	7.95684	12.7192	4.65294	12.3201	7.78056	13.4269	11.2784	3.62918	7.8235	14.7354	8.72178	1.50945	2.6537	4.80463	0.0534229	0.10825	0.0308489	0.066043	1.01597	3.24256	0.188978	0.534851	1.25838	8.1762	3.88382	2.95266	0.444461	0.822327	0.452785	0.346839	0.724456	5.11444	1.81582	3.57459	0.150247	0.0302783	0.0617087	0.0561935	0.110421	0.360517	2.1147	0.689398	0.139291	0.0205982	0.0218258	0.0085445	0.184456	0.340467	0.036761	0.472339	0.648084	0.795509	0.766552	0.0900488	0.568418	1.5993	1.64967	0.268886	0.611654	0.12367	0.0855899	0.204077	0.143763	0.140385	0.108024	0.396648	0.422056	0.105269	0.011314	0.227002	0.456112	0.395682	0.208436	3.58052	4.90765	1.22272	27.0453	32.5639	0.55377	26.3904	147.608	41.7111	29.9844	7.25483	59.9431	325.744	21.0892	9.03582	100.204	4.67347	12.5272	19.9532	7.71475	1.94758	2.35003	2.71509	2.80261	0.920051	0.0827308	0.137673	0.294458	0.0639283	0.322542	0.18013	0.0502517	0.127011	0.0621974	0.397785	11.0806	6.70087	6.88869	153.727	13.4698	3.60307	0.0924699	18.8192	8.36996	0.0843796	2.88053	3.60972	8.0434	9.05407	11.5397	11.1941	1.85282	93.0702	3.14485	0.248006	1.02387	0.0694408	0.341189	0.727564	0.273507	0.406031	0.504225	11.055	58.6307	27.3119	21.157	15.2211	30.8192	1.13404	5.76789	12.7735	22.9918	43.8499	14.8249	1.18085	9.31179
T	M	138	41.2454	475.365	101.73	454.577	871.635	48.6092	0.0562231	207.698	66.6019	0.506317	0.103089	12.1831	7.16649	6.55832	89.4073	0.0442097	0.0339102	0.480185	0.192894	1.42505	1.25305	0.219172	19.406	2.52042	0.245003	0.857393	0.624343	2.55911	1.41615	1.91e-05	0.190258	0.784613	0.397058	1.85737	1.80361	0.985451	1.54841	8.25608	4.81165	0.820859	1.64145	1.32837	5.7477	4.68931	1.33682	0.27591	0.212893	0.241436	0.419487	0.469457	4.00061	0.0756727	3.15078	7.65536	0.0552554	0.696132	0.0256946	1.29237	0.123203	0.680049	0.756289	0.862111	0.862803	1159.97	140.62	2.75859	48.4225	24.7122	25.9947	0.19201	2.24018	9.21918	0.10842	2.61794	0.0659821	0.818142	0.991768	0.930607	1.20546	0.517403	0.0647111	0.57534	4.50653	27.52	26.7541	6.61109	23.148	1.46859	21.5268	2.40845	0.192612	0.129297	0.135446	0.133651	0.789396	4.73332	13.8423	8.97786	1.74959	159.29	248.144	8.98587	1.48176	0.936816	28.4856	140.12	77.0503	145.385	43.7352	0.0029608	40.5431	92.3047	60.3766	68.6685	0.38845	3.45804	11.1848	29.6219	3.16188	1.1787	2.058	6.60686	5.0695	4.2407	6.48482	3.37978	15.6704	9.64145	4.12831	12.0238	17.4956	7.59365	3.31677	5.22246	5.36493	0.0300153	0.0692597	0.0190608	0.0732211	0.555719	1.38849	0.0709948	0.30827	0.835867	3.79611	1.37902	1.32527	0.255437	0.446329	0.22128	0.207773	0.249856	2.99477	1.40566	1.4982	0.140912	0.0576055	0.0317538	0.0281759	0.121526	0.336152	1.15883	0.257603	0.115986	0.0205982	0.0218258	0.0251671	0.118011	0.0591161	0.036761	0.199296	0.182766	0.386808	0.333926	0.0519124	0.367495	0.860149	0.993265	0.297911	0.563753	0.107161	0.114332	0.248073	0.269378	0.0570632	0.0487676	0.761567	0.401984	0.0241323	0.011314	0.169278	0.407342	0.270036	0.115764	3.25341	5.05671	0.686239	23.4377	26.3575	0.0524774	19.8209	68.4383	11.9845	38.6302	3.17765	16.5947	266.455	18.8551	8.7161	78.33	3.98556	10.8758	14.6342	6.73392	2.95458	1.42674	4.1707	1.68128	1.36791	0.150538	0.165351	0.288507	0.051772	0.295293	0.138134	0.0502517	0.0722919	0.0240903	0.279313	9.0464	5.65301	4.95989	145.115	16.4377	3.46285	0.849966	24.9694	10.6468	0.000467	0.0090761	4.16733	3.63919	27.9732	13.9312	11.2981	1.85282	83.8096	3.04062	0.248006	0.939532	0.0694408	0.283534	0.280597	0.305123	0.190635	0.413435	11.055	58.6307	27.3119	21.157	15.2211	30.8192	1.13404	5.45465	10.4738	27.6814	69.7221	14.8249	1.18085	11.2759
T	M	139	30.0889	327.965	73.5042	308.165	715.587	32.4699	0.0562231	135.755	38.5579	0.120988	0.0409637	9.27626	4.72123	4.2871	58.4802	0.0828532	0.0762526	0.589332	0.360448	0.944906	0.893938	0.105559	12.6589	1.5363	0.140185	0.809445	0.636141	2.20804	1.16072	1.91e-05	0.150132	0.486493	0.323237	1.4671	1.26208	0.84891	1.24662	5.73487	4.71914	0.643183	1.55713	0.926772	3.7942	4.5046	1.61865	0.206236	0.175874	0.296143	0.36958	0.353195	2.66248	0.0756727	2.62734	6.04422	0.0979998	0.76278	0.0256946	0.803263	0.0932173	0.467263	0.515181	0.510939	0.713053	842.042	98.5161	1.94297	34.2366	15.2593	26.147	0.57643	2.53124	7.40824	0.10842	2.02027	0.0659821	1.0654	1.9069	1.87617	3.29681	0.88012	0.0647111	1.28874	4.94799	49.8538	37.317	10.6144	47.4187	1.42685	30.168	2.48428	0.192612	0.259147	0.135446	0.133651	0.521314	2.72864	8.2678	4.39821	1.36803	90.4913	208.362	5.06808	0.957069	0.472986	12.7343	107.719	63.1886	102.467	23.3783	0.0029608	29.7693	60.9726	38.7946	44.4707	0.38845	2.14686	8.77631	17.6134	2.09043	0.751667	1.64932	4.26076	3.88419	2.48515	5.55624	2.69304	11.4169	6.3576	2.26085	7.83114	11.8088	4.97565	1.64155	2.74663	3.73999	0.051749	0.0564203	0.0190608	0.0385888	0.449933	1.21889	0.0693933	0.298762	0.74905	3.69787	1.49735	1.11306	0.187884	0.348909	0.19687	0.14516	0.26294	2.7686	1.12055	1.33883	0.0877616	0.0560022	0.049832	0.0476669	0.114588	0.352681	1.06308	0.237118	0.116889	0.0205982	0.0218258	0.0202005	0.0735905	0.111188	0.036761	0.175326	0.161098	0.289088	0.312216	0.035625	0.319313	0.704565	0.702603	0.234989	0.373597	0.113156	0.0622611	0.175409	0.133863	0.117716	0.0938025	0.528786	0.455874	0.0497123	0.0289911	0.173953	0.394033	0.424871	0.196471	0.871704	1.92267	0.844951	15.6646	19.1696	0.578513	10.3259	51.231	13.0054	22.7313	3.84546	9.32101	190.961	11.1903	3.34497	95.2739	2.65649	9.79911	9.63827	8.88541	1.56256	0.933073	3.71064	0.745255	0.920051	0.144601	0.172024	0.2759	0.0411449	0.196263	0.183507	0.0502517	0.129039	0.114546	0.392243	6.75201	4.08072	3.7865	105.845	11.435	2.71812	0.78586	18.5972	7.5824	0.0568394	0.217516	3.39934	4.54797	23.1738	10.6894	7.56018	1.85282	57.9042	2.27123	0.248006	0.490749	0.0694408	0.177393	0.395481	0.266979	0.283505	0.275781	11.055	58.6307	27.3119	21.157	15.2211	30.8192	1.13404	4.93193	9.11466	21.3842	59.0788	14.8249	1.18085	9.41458
T	M	140	35.094	373.635	121.975	422.183	658.079	23.457	5.24327	108.601	13.2377	0.233714	0.224103	5.49213	6.15022	5.17657	72.0639	0.101637	0.0243385	0.550961	0.636139	1.24533	1.05517	0.286266	16.2561	2.12121	0.22319	0.786128	0.486462	1.4016	2.18876	1.91e-05	0.164543	1.08339	0.878778	2.50116	2.81039	1.08974	1.60092	9.06222	4.72106	0.702207	1.9368	1.61027	10.737	4.83617	0.847372	0.340271	0.271857	0.208848	0.314638	0.197806	2.69141	0.195391	2.50919	5.71224	0.0552554	0.574812	0.0256946	0.909298	0.158255	0.566176	0.570299	0.95635	0.89738	1059.81	68.9686	1.90039	22.5076	16.994	12.7518	0.376997	1.75279	3.29118	0.10842	0.629295	0.0659821	1.01978	1.50014	1.1417	1.82421	0.752009	0.0647111	0.644115	3.88779	49.6922	41.1649	9.67408	51.5663	4.69055	30.0049	3.36999	0.192612	0.257496	0.135446	0.167064	0.737803	4.30363	13.1785	11.0838	0.0113518	173.587	230.635	6.34876	0.668494	0.0232332	27.7921	135.075	99.5126	84.5673	9.20688	0.117298	43.0061	54.5551	23.7967	30.9549	0.38845	1.91755	4.43079	11.642	2.88894	1.15825	2.48687	7.23735	5.19658	4.5531	7.18082	3.50171	8.35295	5.47804	3.75173	7.22418	9.72541	3.28155	1.60014	2.46741	2.37084	0.0728585	0.136025	0.0190608	0.0587214	1.30816	2.83388	0.155499	0.14398	1.05105	6.08598	2.0184	3.87282	0.314584	0.186813	0.165771	0.286122	0.913502	7.66965	2.48593	3.66904	0.209115	0.0165437	0.0677506	0.0324462	0.164012	0.531727	1.86783	0.477883	0.106035	0.0205982	0.0218258	0.0085445	0.0957809	0.102506	0.036761	0.285696	0.211313	0.305859	0.251589	0.104497	0.335368	0.520786	0.49284	0.18277	0.280307	0.105606	0.0873957	0.146284	0.137721	0.0219821	0.0470009	0.369117	0.129416	0.0241323	0.011314	0.116498	0.252767	0.108087	0.0272965	4.44179	12.1719	0.849259	55.0001	32.8002	1.31426	27.345	104.71	28.5867	37.8567	2.83037	78.4825	360.015	20.3658	8.37032	81.9827	3.83195	16.1263	24.5764	7.30874	2.66806	2.40355	4.23568	1.31567	0.920051	0.0435806	0.138301	0.151939	0.0614704	0.169886	0.132507	0.0502517	0.113075	0.0532013	0.327949	9.20072	6.68717	4.69065	128.694	12.629	4.0822	1.26643	29.4353	10.9054	0.000467	0.0090761	3.37089	3.23101	13.2863	7.98202	10.1564	1.85282	70.5398	2.60089	0.248006	0.712934	0.0694408	0.343252	0.291567	0.248637	0.354471	0.288818	11.055	58.6307	27.3119	21.157	15.2211	30.8192	1.13404	6.44815	14.5709	34.9663	46.901	14.8249	1.18085	9.43183
T	M	141	9.19208	423.526	106.722	476.686	700.614	24.0558	0.0562231	240.926	12.6249	0.546405	0.0443286	8.86061	4.86378	3.923	58.7434	0.104174	0.0658631	0.615456	0.983738	1.06967	0.90964	0.885363	13.0044	1.53302	0.571022	1.6578	0.57887	2.12567	3.79269	1.91e-05	0.182362	0.326095	0.353706	2.75883	1.79799	0.783384	1.69511	13.689	7.14704	1.15871	1.83479	2.32516	18.0764	11.1148	2.1081	0.435291	0.333403	0.540597	1.06437	0.644124	4.65027	0.284419	3.59903	5.94617	0.0552554	0.655295	0.0256946	0.965185	0.140909	0.366256	0.240898	0.615781	0.805054	1288.45	102.734	2.14727	26.669	19.5669	12.2987	0.330219	1.61716	8.92111	0.10842	1.63767	0.0659821	1.73312	2.21788	1.04863	0.948869	1.52439	0.0647111	1.39944	0.95211	27.2892	25.5052	8.15786	73.7422	1.43363	43.8482	7.08484	0.192612	0.129297	0.135446	0.133651	1.09153	3.042	18.0123	11.7629	0.0113518	277.754	352.187	7.65047	0.876619	0.184444	30.0918	155.438	94.2394	251.46	13.8802	0.0029608	40.7712	121.105	45.9401	62.5898	0.38845	3.45416	8.06276	19.5367	2.92507	0.94227	2.91076	8.07292	4.8575	4.35159	6.34326	3.3615	14.5962	11.1213	2.46501	12.6786	19.8503	5.60677	2.29372	4.05579	4.12551	0.0663554	0.15368	0.0190608	0.0739847	2.39055	2.45013	0.100518	0.179548	1.1803	5.85184	1.22566	5.33447	0.240237	0.261844	0.142912	0.418645	0.304857	15.1707	3.23447	8.16604	0.189301	0.0165437	0.0318051	0.0328743	0.363122	1.2134	5.21297	1.00159	0.160559	0.0205982	0.0218258	0.0085445	0.0467721	0.0799157	0.036761	0.171749	0.139644	0.143013	0.159782	0.08054	0.353602	0.526527	0.417788	0.203482	0.316526	0.0254448	0.0261966	0.0647662	0.0243368	0.0219821	0.0131421	0.204057	0.123051	0.0241323	0.011314	0.177735	0.241995	0.0918793	0.0159966	2.06599	3.3161	0.214945	22.7741	15.4472	0.310533	14.6056	52.8307	11.2537	27.7469	3.72404	6.35128	287.783	10.4067	4.93103	55.5483	3.33821	9.231	9.42386	4.92312	0.539996	0.933073	2.63232	0.949467	2.1334	0.181441	0.0987834	0.242337	0.0411449	0.235548	0.336438	0.0502517	0.219382	0.0937434	0.481383	5.38372	3.93359	5.19489	165.045	19.6281	3.61467	3.08501	60.6721	20.3202	0.0797042	0.0090761	2.37149	4.80219	24.9583	8.92332	9.26829	1.85282	133.31	2.69846	0.248006	1.16214	0.0694408	0.716389	0.536629	0.54475	0.358837	0.430505	11.055	58.6307	27.3119	21.157	15.2211	30.8192	1.13404	5.0433	18.8579	94.4462	156.843	14.8249	1.18085	25.0947
T	M	143	19.964	497.921	105.961	452.117	973.432	30.2514	0.0562231	204.807	10.407	0.506121	0.443694	9.258	5.8109	5.18221	68.4876	0.0442097	0.0341908	0.51049	0.630549	1.29187	1.08565	0.142445	15.5009	1.88358	0.214553	0.639103	0.336651	1.70714	1.87045	1.91e-05	0.196811	0.177587	0.234881	0.910818	0.512458	0.448377	1.0227	3.99524	2.42586	0.351622	1.58124	0.582818	5.23661	3.93232	0.880439	0.298054	0.153261	0.24693	0.396487	0.278468	1.9844	0.0756727	1.72573	5.2901	0.0552554	0.350029	0.0256946	0.911315	0.129593	0.62618	0.599596	0.957193	0.762219	1329.06	75.4834	1.69956	22.5836	16.957	13.3862	0.450792	1.23092	4.42572	0.10842	0.809879	0.0659821	1.03382	1.20285	0.801777	1.10954	0.767071	0.0647111	0.539262	4.47365	31.9563	34.0558	8.59708	36.0114	0.91253	25.3276	2.05472	0.192612	0.215377	0.257799	0.609099	0.984969	4.04214	21.1573	10.9509	0.678152	212.214	374.42	8.72602	0.866928	0.413726	20.8529	161.35	104.915	165.384	9.27543	0.0029608	33.7247	89.1721	40.9712	55.1823	0.38845	3.15586	7.6347	17.5759	3.96322	1.27087	2.88673	10.4631	8.18991	4.86524	10.1984	5.8348	15.4176	9.89331	3.50356	12.3032	21.3993	5.673	2.19245	4.11134	4.43936	0.0309246	0.113295	0.0190608	0.0511209	1.07814	2.453	0.118533	0.161569	0.568128	4.2273	1.40424	3.2505	0.155897	0.249081	0.123718	0.264805	0.304921	6.83275	2.11779	4.09281	0.0924636	0.0256647	0.0259504	0.0524571	0.139881	0.479871	1.88706	0.572131	0.108607	0.0205982	0.0218258	0.0085445	0.103283	0.0787197	0.036761	0.255462	0.151778	0.16905	0.19286	0.0895834	0.335515	0.600163	0.447305	0.254917	0.273035	0.0254448	0.0261966	0.0192132	0.0243368	0.0219821	0.0415255	0.167482	0.0301148	0.0241323	0.011314	0.10466	0.172568	0.0232395	0.0159966	1.67683	3.28305	0.0186283	23.7154	28.3741	0.687563	10.4988	85.7321	19.3557	29.6091	4.2598	13.9395	269.6	18.3536	6.02468	56.2527	3.50567	9.56941	13.477	4.41603	0.674995	2.01247	3.41432	2.0951	1.90908	0.0914663	0.166212	0.182571	0.0637958	0.207007	0.156196	0.0502517	0.0404126	0.0240903	0.357352	6.91852	5.55308	5.23232	160.092	13.1933	3.84908	0.0029441	31.1713	10.3704	0.000467	0.0090761	1.83126	4.77949	17.9491	7.83047	8.53085	1.85282	101.912	2.70781	0.248006	0.677725	0.0694408	0.481007	0.521627	0.449754	0.350717	0.314264	11.055	58.6307	27.3119	21.157	15.2211	30.8192	1.13404	4.75564	7.68933	19.0828	41.9981	14.8249	1.18085	8.33841
T	M	144	23.7018	524.367	99.2905	513.306	1357.03	35.4332	0.0562231	209.012	12.1168	0.400145	0.476128	7.21162	4.34633	3.93638	53.1122	0.0442097	0.0822701	0.459253	0.522869	0.876277	0.836902	0.17687	11.2536	1.50146	0.157793	0.846772	0.582905	2.44881	1.79159	1.91e-05	0.205496	0.305354	0.373834	0.926171	0.779167	0.500687	1.00506	4.12994	2.92482	0.585822	1.69996	0.724743	5.1844	4.11508	0.933973	0.339423	0.201846	0.221132	0.295423	0.204839	3.22328	0.0756727	3.0479	10.9961	0.376093	0.719609	0.134874	0.782806	0.12366	0.750039	0.653939	0.8089	0.612885	1354.51	139.292	3.24133	47.7374	33.8259	42.74	0.19201	2.39949	8.86814	0.10842	1.30686	0.0659821	1.92162	3.05189	2.77766	3.25095	1.2454	0.0647111	0.961628	3.41809	24.9225	23.1661	7.64948	27.6918	0.931158	24.6703	2.45205	0.192612	0.37857	0.252252	0.257563	0.739754	4.32108	18.9773	10.0435	1.02508	216.779	539.762	16.0545	1.54995	0.0333002	31.8572	277.083	149.351	202.381	14.52	0.0029608	41.8312	110.659	45.871	54.1077	0.38845	3.53039	7.36925	16.2837	3.94113	1.45374	3.51754	10.7026	15.2949	8.1958	14.6313	10.619	24.4564	16.1891	7.38161	17.8832	27.7349	8.83226	3.5183	5.55727	5.04081	0.0819743	0.0946265	0.0190608	0.0467562	1.27404	2.43951	0.199575	0.382869	1.1224	5.89589	2.53089	2.77444	0.283836	0.516065	0.369726	0.316581	0.502668	7.09845	2.41823	3.53764	0.154738	0.0879343	0.0654581	0.0722305	0.148156	0.634583	1.67429	0.603339	0.095889	0.0205982	0.0218258	0.0509806	0.252743	0.315026	0.036761	0.474563	0.793285	0.846977	0.76127	0.0862341	0.89352	1.86903	1.49485	0.471104	0.622155	0.0421026	0.0261966	0.0192132	0.0243368	0.0219821	0.0360994	0.164758	0.106674	0.0241323	0.011314	0.153039	0.21888	0.0622603	0.0159966	1.72913	2.32684	0.0186283	24.8892	21.298	0.731189	22.6202	76.8712	21.4219	19.3526	2.8163	24.8767	208.93	15.769	4.10678	45.1308	3.09984	5.24027	9.5062	3.42063	1.60568	2.26243	2.32181	0.931569	1.60687	0.163746	0.185337	0.0698422	0.0411449	0.210189	0.241371	0.0502517	0.0669015	0.0240903	0.373837	8.30541	6.25846	6.48702	176.926	15.8899	3.75602	0.524216	28.6773	10.7052	0.000583752	1.52228	3.15641	10.0109	16.3054	14.1946	10.7923	1.85282	105.5	3.84764	0.248006	0.996075	0.151912	0.514119	0.579515	0.526792	0.471748	0.376302	11.055	58.6307	27.3119	21.157	15.2211	30.8192	1.13404	6.28705	7.72709	17.3254	34.7847	14.8249	1.18085	7.1891
T	M	150	33.1388	711.804	137.823	673.92	1696	28.0425	0.0562231	335.433	16.1597	0.742977	0.0035721	16.8467	6.60899	6.05532	81.0604	0.0442097	0.203813	0.405047	0.852386	1.40434	1.28859	0.553626	18.693	2.16803	0.501884	2.15113	1.8951	5.69658	3.46067	1.91e-05	0.49578	0.939925	0.513534	3.7027	2.06211	1.1107	2.7322	14.3754	9.62873	1.40818	2.23934	2.42522	11.5433	11.0639	2.70159	0.560329	0.374681	0.368796	0.728561	0.632482	3.81717	0.284646	4.02909	14.1109	0.0552554	0.724112	0.0256946	1.11658	0.194219	0.856916	1.00549	0.721361	0.762965	1674.13	173.958	2.2798	52.4318	25.964	27.9315	0.491325	2.17355	8.9092	0.10842	1.91954	0.0659821	1.10656	1.69686	1.22986	1.93392	1.25613	0.0647111	1.02419	10.5258	70.5651	74.8634	30.0579	55.5841	0.851615	39.4153	12.9261	0.192612	0.129297	0.135446	0.133651	1.32839	5.53803	20.5138	9.6248	0.0113518	279.208	603.33	10.5473	1.49769	0.916044	33.1519	268.655	131.829	288.282	15.5793	0.0029608	44.526	137.054	44.7519	89.8375	0.38845	3.60379	7.31521	26.999	4.1031	1.96004	3.71281	9.42412	12.2917	10.1966	16.2419	6.75616	20.2447	14.7546	9.56886	17.8389	19.8154	7.90464	3.83237	6.11265	5.09329	0.037201	0.12929	0.0190608	0.0866965	1.01798	1.8925	0.0881283	0.300075	0.980076	4.57046	1.23259	2.21391	0.178034	0.433177	0.277099	0.305485	0.293136	7.2945	1.5087	3.04354	0.181462	0.0165437	0.037752	0.0430298	0.241133	0.464914	2.46172	0.412057	0.138947	0.0205982	0.0218258	0.03969	0.161695	0.230234	0.036761	0.293955	0.456554	0.519921	0.479845	0.0846538	0.502515	1.35967	1.02111	0.294079	0.630481	0.269544	0.141184	0.389643	0.202368	0.246389	0.205915	0.675139	0.413798	0.0241323	0.011314	0.233298	0.405025	0.184845	0.0644904	5.13048	5.80969	0.306975	47.225	46.3157	0.777808	30.8405	148.028	28.6033	48.2667	9.68373	22.4581	619.202	19.3163	6.77493	93.9568	6.3408	15.0062	24.3266	7.60033	4.80567	4.82253	9.66401	0.745255	2.99928	0.125089	0.113946	0.309531	0.0411449	0.512569	0.254031	0.0502517	0.291355	0.258274	0.49884	14.6908	10.2508	8.09714	242.858	28.3751	7.77045	4.87966	66.7727	26.1798	0.52401	0.0523428	6.996	9.39094	43.5617	27.8127	17.7681	1.85282	136.242	5.25212	0.248006	1.2118	0.0694408	0.492542	0.870227	0.63163	0.502769	0.617928	11.055	58.6307	27.3119	21.157	15.2211	30.8192	1.13404	6.33087	11.1707	46.4713	70.1553	14.8249	1.18085	13.0561
T	M	158	48.1337	824.33	283.286	748.544	2311.23	88.0228	8.03349	289.286	24.7281	0.73577	0.330247	12.2705	7.53405	8.02336	109.987	0.0442097	0.288965	0.715921	0.871296	2.19518	2.12803	0.774527	31.9178	5.02096	0.709568	3.08446	2.7221	9.32337	5.55095	1.91e-05	0.499507	1.26518	0.627955	5.77115	3.74579	1.21534	2.8995	20.3013	13.205	2.04252	2.5683	3.18041	18.9115	13.9319	2.9054	0.687518	0.532981	0.558818	0.575046	0.565177	4.45327	1.03039	5.58545	21.4008	0.249121	1.03093	0.0256946	1.65957	0.227082	1.3845	1.40991	1.02949	0.841516	2023.17	184.928	4.54879	63.402	33.3118	47.7594	1.30194	4.66795	10.63	0.10842	2.01094	0.0659821	2.38655	4.66219	3.54006	4.97068	2.32235	0.0647111	1.6027	9.81304	23.5692	23.6969	4.98273	46.127	1.17373	30.7005	15.0198	0.192612	0.559938	0.355376	0.392139	1.05776	5.91071	20.1239	27.2026	6.14437	333.585	952.249	26.5622	2.83801	0.0181957	45.4341	459.605	264.418	332.963	30.8976	2.34217	91.3235	178.164	64.9961	83.7142	0.38845	5.70875	11.1437	27.0878	3.06907	1.18681	3.93265	9.59254	13.4228	18.7664	16.7437	10.3827	19.6456	15.216	19.2212	16.3694	21.7553	8.95595	6.18256	8.2552	4.48276	0.0166887	0.239648	0.0190608	0.0506168	2.01836	4.74656	0.332424	0.498041	1.68052	13.4949	3.10432	4.48693	0.394887	0.845306	0.448788	0.496125	1.06701	15.0711	3.23931	5.21455	0.250312	0.0543887	0.113049	0.0983674	0.424292	1.05569	4.13858	0.826915	0.226014	0.0205982	0.0218258	0.0085445	0.442495	0.415601	0.036761	0.666305	0.92336	1.06056	0.612044	0.149173	0.873034	2.36724	1.83061	0.705611	1.1701	0.29306	0.181296	0.293054	0.223377	0.0852042	0.128408	0.828654	0.450855	0.148557	0.0484464	0.391098	0.578949	0.327583	0.0852042	5.93651	13.2736	0.700764	80.3538	65.6567	2.72455	75.7767	263.32	49.0076	58.4578	12.11	118.255	740.566	27.5524	6.61392	110.622	10.9336	23.6688	20.9547	9.02399	3.12962	6.92412	7.1824	0.745255	5.91399	0.13129	0.298621	0.322962	0.110696	0.31278	0.307631	0.0502517	0.350525	0.227827	0.567638	13.7218	8.08627	7.61382	227.063	28.2572	5.43423	1.22324	54.3921	22.1348	0.429721	11.5225	8.18491	18.3944	45.49	26.3721	15.6068	1.85282	148.593	6.0531	0.248006	1.43147	0.175373	0.670829	0.748782	0.604857	0.818059	0.364138	11.055	58.6307	27.3119	21.157	15.2211	30.8192	1.13404	17.7601	23.2011	50.572	75.5208	14.8249	1.18085	15.7828
T	M	183	25.0066	333.62	117.116	374.008	762.984	29.4998	0.111866	131.421	18.8023	0.310085	0.0702207	7.25722	4.8543	4.82652	70.0078	0.0442097	0.0194933	0.46742	0.409715	1.277	1.23927	0.148923	18.5606	3.00325	0.164919	0.419404	0.425448	1.38405	1.60459	1.91e-05	0.17539	0.318802	0.352752	1.13515	1.23718	0.708784	1.32822	5.03969	3.42707	0.811299	2.05045	0.85617	7.2288	4.23252	1.16236	0.26989	0.252605	0.298054	0.350283	0.241316	3.47379	0.0756727	2.81237	7.55384	0.0552554	0.404823	0.0256946	0.610564	0.0926812	0.312127	0.439097	0.779456	0.523515	1017.27	76.7318	2.86375	28.5575	20.2265	18.5378	0.442668	1.46742	4.23401	0.10842	1.06871	0.0659821	1.38329	1.76461	2.16952	1.60591	0.906524	0.0647111	0.828163	2.26222	101.178	93.5996	23.5662	25.6312	2.06578	22.5052	3.39372	0.192612	0.129297	0.135446	0.133651	0.636537	3.83117	11.9722	11.7519	2.37781	146.21	263.165	11.642	1.33436	0.151695	21.1719	161.996	93.0398	113.877	17.0308	0.0029608	36.9913	70.985	36.9103	42.2781	0.38845	2.11618	5.84489	16.0699	2.74039	0.936513	2.50671	7.69826	7.69725	5.34267	8.4121	4.52677	9.93371	7.3492	5.32336	7.62319	12.572	4.96315	2.42351	3.91549	3.419	0.0422624	0.0994399	0.0190608	0.057692	0.786744	1.32781	0.141661	0.201108	1.04066	4.26516	1.92643	1.92498	0.268186	0.293213	0.192297	0.244642	0.386512	4.39654	1.81343	2.25338	0.133304	0.0287016	0.0184669	0.0183849	0.135731	0.318174	1.34655	0.43	0.11002	0.0205982	0.0218258	0.022125	0.140798	0.141303	0.036761	0.234633	0.303413	0.358568	0.35919	0.0857807	0.301868	0.805125	0.663707	0.180495	0.330536	0.0254448	0.0261966	0.0192132	0.0243368	0.0219821	0.0131421	0.134778	0.115049	0.0241323	0.011314	0.0585684	0.266623	0.0419682	0.0453813	1.26497	5.97398	0.666301	38.8249	35.6842	0.502269	39.6265	132.042	36.9734	43.2539	5.49741	65.2816	377.489	28.2363	8.55806	54.4447	4.50851	10.625	19.1956	6.48577	3.40445	1.80296	5.46918	0.745255	1.6652	0.1316	0.197976	0.204109	0.0411449	0.160584	0.161139	0.0502517	0.0582036	0.0240903	0.26697	7.87103	5.00573	5.00649	126.767	11.8193	3.32012	0.162996	19.257	8.19317	0.000467	0.0090761	2.38646	4.88629	9.72505	8.86378	8.81404	1.85282	83.8966	3.12227	0.248006	0.832263	0.191665	0.471165	0.225562	0.0602182	0.540234	0.167674	11.055	58.6307	27.3119	21.157	15.2211	30.8192	1.13404	5.13999	12.5954	23.0775	41.142	14.8249	1.18085	8.53207
T	M	191	26.8633	446.942	211.746	605.826	1071.13	27.66	0.0562231	165.843	11.973	0.589125	0.00723139	9.50898	5.33472	4.75854	65.8138	0.0442097	0.0742506	0.539129	1.04304	1.09645	1.0199	0.539605	13.7904	1.66948	0.360547	1.02562	0.739858	1.96964	3.62474	0.0102852	0.238646	0.443758	0.460382	1.26582	1.27602	0.576751	1.21392	7.8678	4.24316	0.676893	2.21595	0.844255	10.1337	6.08156	1.03002	0.364719	0.251727	0.333853	0.454861	0.324768	2.51263	0.0756727	2.17975	4.04212	0.0552554	0.333915	0.0256946	1.26452	0.151734	0.463868	0.523206	0.803747	0.79587	1926.84	54.5873	2.05449	13.7318	10.8009	6.12518	0.19201	0.680958	2.36676	0.10842	0.633509	0.0659821	0.818011	1.14029	0.790574	0.248909	0.15114	0.0647111	0.329949	6.21088	17.9662	18.5421	2.98353	30.3638	1.00164	24.3446	4.69863	0.192612	0.129297	0.135446	0.133651	0.40163	5.66527	26.6432	35.3012	0.0113518	387.629	580.155	23.3468	1.62222	0.119001	34.2708	235.3	142.586	199.869	17.7397	0.0029608	46.3444	93.9628	43.3434	65.374	0.38845	2.90799	7.0606	18.079	4.97555	1.36668	4.2318	14.7623	12.4312	5.91517	12.0741	7.68672	24.1748	11.7966	4.04998	13.0907	25.8251	8.33573	2.18319	3.60446	4.65539	0.0579048	0.386637	0.0439195	0.0504807	3.66583	5.43595	0.310093	0.355023	1.4038	8.44241	2.67722	4.67594	0.356867	0.367912	0.248402	0.397933	1.03703	11.4218	3.87969	8.04855	0.206686	0.0165437	0.0184669	0.0276239	0.24693	1.03115	4.65639	1.14362	0.104887	0.0205982	0.0218258	0.0085445	0.199503	0.189548	0.036761	0.361576	0.274077	0.543709	0.404655	0.0591574	0.610274	1.01148	0.966085	0.283251	0.414186	0.0254448	0.0261966	0.0192132	0.0243368	0.0219821	0.0131421	0.283362	0.121731	0.0241323	0.011314	0.13208	0.213628	0.0552656	0.0159966	0.871704	5.34581	1.17139	18.95	16.5245	1.09683	11.1687	49.0736	13.3058	19.9014	4.13388	12.7558	162.297	11.3604	4.71226	69.0506	1.65842	4.93064	12.7977	6.32146	0.539996	0.933073	2.21516	0.745255	0.920051	0.0435806	0.198583	0.326374	0.0411449	0.318976	0.198013	0.0502517	0.207205	0.0240903	0.34421	12.2941	7.91762	6.79779	199.048	22.1157	4.78238	0.862395	42.5068	16.154	0.000467	0.0090761	3.92221	7.32375	17.1565	13.4437	15.3104	1.85282	140.006	4.2624	0.248006	1.3706	0.0694408	0.362189	0.514737	0.401342	0.286082	0.368607	11.055	58.6307	27.3119	21.157	15.2211	30.8192	1.13404	5.10857	12.2554	34.7287	58.1812	14.8249	1.18085	12.1961
T	M	192	35.1712	329.15	280.674	508.773	643.757	37.28	0.49018	116.633	13.7084	0.345011	0.334627	7.18121	5.11588	4.16157	58.6357	0.0442097	0.0445059	0.628285	0.78761	0.966728	0.832052	0.322816	12.5023	1.50742	0.239869	0.779767	0.616493	1.6595	2.40382	1.91e-05	0.174617	0.796954	0.721387	2.27327	3.44284	1.36185	1.62836	9.74785	6.88687	1.21095	2.38459	1.31093	10.8991	4.78914	1.09794	0.390755	0.250903	0.232339	0.393176	0.313042	2.09939	0.0756727	2.28382	3.79874	0.0552554	0.424316	0.0256946	0.692853	0.115854	0.261156	0.184235	0.502691	0.706321	1258.15	86.7304	4.90849	23.1932	21.028	11.7813	0.675566	1.59651	4.40161	0.10842	1.15928	0.0659821	1.21494	1.43863	1.29154	1.39996	0.657121	0.0647111	0.692646	1.66811	119.211	85.6853	17.1128	30.5393	4.83547	25.6592	5.97981	0.192612	0.382327	0.236713	0.133651	0.534021	6.88506	16.943	65.1031	4.38033	343.729	333.41	19.4916	1.8735	0.0181957	52.9882	187.481	113.258	144.397	17.3911	1.289	43.3277	75.8382	39.9354	54.4283	0.38845	3.12984	7.98906	20.5047	3.25722	1.16771	3.10886	11.9551	8.73358	5.08762	7.85928	5.74315	16.051	8.06133	2.90236	8.38968	17.0161	5.97021	1.347	2.36212	3.27204	0.0628022	0.600694	0.044389	0.0442199	2.61644	4.98173	0.373469	0.196055	1.19372	8.66691	3.58185	5.63202	0.628366	0.277182	0.195208	0.303789	1.08993	8.70631	3.79319	6.6913	0.239655	0.0165437	0.0184669	0.0332306	0.320761	0.992038	3.48715	1.09193	0.142722	0.0205982	0.0218258	0.0085445	0.211225	0.164475	0.036761	0.327679	0.228241	0.483628	0.282201	0.0728638	0.460772	0.922602	0.807569	0.266431	0.366041	0.133029	0.15294	0.15349	0.221729	0.0219821	0.0769808	0.540311	0.306506	0.0642783	0.011314	0.162082	0.389653	0.126048	0.0808252	1.08963	15.2097	0.0186283	37.4451	29.499	0.0209105	15.734	50.5001	18.7231	37.9856	2.80652	18.6481	152.92	19.8196	9.73299	70.9136	4.36273	7.93688	14.672	8.96646	2.89178	0.933073	5.1877	0.745255	0.920051	0.12217	0.162263	0.212334	0.0411449	0.233649	0.177464	0.0502517	0.0404126	0.0240903	0.254946	9.53009	5.47934	4.68543	134.346	15.3987	3.23122	0.0029441	0.0505434	11.3275	0.000467	0.0090761	2.98679	4.5124	7.33117	9.12542	10.773	1.85282	86.8007	2.74885	0.248006	0.861024	0.0694408	0.648974	0.45416	0.512218	0.508645	0.178099	11.055	58.6307	27.3119	21.157	15.2211	30.8192	1.13404	6.29271	11.6834	27.2375	46.9289	14.8249	1.18085	10.4934
T	M	193	17.1939	320.965	123.108	445.874	749.225	25.2619	1.07411	110.742	10.7382	0.123772	0.434355	5.56319	3.18687	2.21083	28.9588	0.0442097	0.0615465	0.522316	0.679311	0.718346	0.51867	0.466985	6.83562	0.794859	1.08319	0.850262	0.684001	1.75176	2.22261	0.00222571	0.197516	0.599393	0.65515	1.09384	1.34469	0.639452	1.47309	4.91961	2.90097	0.652895	2.15426	1.12974	6.57753	2.89326	0.621372	0.300581	0.205382	0.350089	0.560624	1.62301	2.36202	0.203007	2.39047	4.2268	0.0552554	0.360833	0.0530997	0.72665	0.0448013	0.366184	0.346761	0.506804	0.462222	1025.93	73.0492	3.20791	23.7013	22.6046	22.0778	0.670106	2.27911	5.53171	0.10842	1.25723	0.0659821	1.00571	1.23595	1.60783	1.60735	0.709027	0.0647111	0.640586	4.02096	31.3906	31.1105	8.99358	18.2171	2.10596	17.8623	2.43745	0.192612	0.805211	0.135446	0.133651	0.302047	3.53245	14.9964	18.7053	2.33761	233.082	379.478	14.6284	1.16553	0.0181957	27.7946	201.461	124.539	140.183	13.4982	0.140215	40.3146	71.0327	36.0821	46.641	0.38845	2.46332	6.33548	14.6793	2.51535	0.804684	2.17426	8.6219	7.59592	3.86601	8.78987	5.02359	14.3022	7.27181	2.81155	8.26304	14.3565	5.04217	1.37134	2.05954	2.87595	0.0607035	0.102474	0.0190608	0.0702218	1.14736	2.23922	0.162445	0.17602	0.869966	4.8369	2.21188	2.83999	0.273734	0.276169	0.189651	0.247314	0.624568	5.61582	2.33688	3.34668	0.136205	0.0165437	0.0184669	0.0095153	0.145747	0.463355	1.79156	0.58722	0.113268	0.0205982	0.0218258	0.0085445	0.107252	0.12042	0.036761	0.200826	0.23546	0.401355	0.307556	0.0706846	0.379975	0.917783	0.650089	0.183118	0.306334	0.0254448	0.0261966	0.0192132	0.0243368	0.0219821	0.0131421	0.162061	0.0301148	0.0241323	0.011314	0.0783802	0.391383	0.0600576	0.0159966	1.92963	5.55538	0.577672	29.5136	23.8265	2.12302	16.7384	76.6754	19.8381	29.8809	1.61866	35.4194	222.879	20.0052	6.55641	35.5123	3.70597	9.47987	16.8437	5.54369	0.539996	0.933073	5.21602	0.745255	0.920051	0.0435806	0.184076	0.0485354	0.0411449	0.0779838	0.255562	0.0502517	0.0404126	0.0240903	0.271758	8.35619	5.14436	3.50573	129.485	13.2965	3.40246	0.0029441	24.306	9.34411	0.000467	0.0090761	3.35827	6.74213	7.74708	10.0206	9.96448	1.85282	81.0634	2.95651	0.248006	0.862471	0.0694408	0.351385	0.360264	0.121039	0.406526	0.318677	11.055	58.6307	27.3119	21.157	15.2211	30.8192	1.13404	5.71993	10.8276	23.7093	41.0327	14.8249	1.18085	10.3408
T	M	195	40.2228	396.145	299.973	608.168	701.773	36.6854	5.02508	97.6683	17.9051	0.366609	0.383824	7.09304	5.14404	5.03859	72.5139	0.0442097	0.0343502	0.570028	0.429619	1.25825	1.27025	0.245883	20.2017	3.18704	0.176368	0.749929	0.482854	1.44857	1.87854	1.91e-05	0.14539	0.491537	0.31082	1.73906	2.11093	0.746669	1.66752	6.91731	4.40883	0.659495	2.28324	1.44597	8.37553	2.9956	0.540215	0.135066	0.240588	0.208806	0.259614	0.208471	1.9817	0.0756727	3.54906	5.42544	0.0552554	0.421831	0.0256946	0.77965	0.0559008	0.412246	0.474051	0.677364	0.597855	1252.01	119.005	5.42122	30.9777	30.5303	21.1118	0.909475	2.56336	4.94908	0.10842	1.56545	0.0659821	2.25524	2.38971	2.34938	3.44171	0.901382	0.0647111	1.29406	4.73015	37.2944	36.9083	13.333	35.6794	0.975506	24.3491	1.99978	0.192612	0.129297	0.135446	0.133651	0.285244	5.73644	15.3849	46.5837	1.48749	314.067	301.06	13.3108	1.38441	0.0181957	45.2177	158.094	109.167	104.533	15.985	0.446878	37.7158	52.2471	40.7651	47.8351	0.38845	3.57693	10.0983	17.7238	3.31062	1.21075	3.62083	11.0126	8.6608	6.40379	8.18114	5.63837	15.8974	8.14741	4.46927	7.49862	15.249	5.87514	2.27604	3.49643	3.27911	0.0519136	0.341449	0.0385951	0.0421031	1.56982	3.30458	0.259412	0.2057	0.81152	4.84588	2.16796	2.94075	0.503413	0.352784	0.161676	0.14717	0.562166	3.90579	2.40436	3.55705	0.1688	0.0416927	0.0341692	0.0394816	0.233272	0.685057	1.81601	0.54327	0.115032	0.0205982	0.0218258	0.0085445	0.158831	0.145687	0.036761	0.281404	0.265033	0.587904	0.389973	0.0564	0.336184	0.849901	0.880872	0.198576	0.295073	0.0254448	0.0261966	0.0378921	0.0728225	0.0219821	0.0131421	0.195977	0.0938439	0.0241323	0.011314	0.0812119	0.140885	0.0770357	0.0159966	7.30254	22.2372	1.38588	78.5428	61.6941	0.0209105	38.7036	119.079	36.139	55.7776	10.4011	30.1817	231.161	35.2088	16.6956	137.337	4.15005	25.9552	44.8532	14.2651	2.76284	0.933073	6.99792	0.745255	0.920051	0.0852561	0.156867	0.194462	0.0411449	0.187132	0.175931	0.0502517	0.0404126	0.0240903	0.303933	8.32928	4.77397	4.69033	131	12.5023	1.68236	0.0029441	0.0505434	9.05564	0.000467	0.0090761	2.6828	3.79751	14.5267	8.8023	9.11626	1.85282	85.6091	3.2774	0.248006	0.899407	0.0694408	0.459799	0.256214	0.0602182	0.346667	0.0675697	11.055	58.6307	27.3119	21.157	15.2211	30.8192	1.13404	5.06349	9.00891	18.3809	33.8939	14.8249	1.18085	7.4518
T	M	196	14.059	282.054	68.7293	348.49	598.515	20.2482	0.0562231	109.971	15.6845	0.240206	0.0461528	5.27023	3.80725	2.80908	39.1723	0.0442097	0.0738684	0.57949	0.720997	0.80378	0.606948	0.455272	8.9443	1.35361	0.935916	0.737895	0.536287	1.51745	2.01581	1.91e-05	0.183306	0.557406	0.539062	1.67233	1.10322	0.470708	1.41971	8.50962	4.00525	0.669129	2.60498	1.33536	9.10957	5.05288	0.842643	0.320548	0.188524	0.351471	0.542979	0.788056	2.70595	0.0756727	1.83627	3.45654	0.0552554	0.541091	0.0771212	0.724938	0.0524424	0.312927	0.343579	0.515643	0.454428	736.398	100.464	2.34535	26.4779	17.3138	10.0643	0.760044	1.14586	5.32487	0.10842	1.43211	0.0659821	0.92426	1.27913	0.734852	0.336671	0.321928	0.0647111	0.449654	18.7426	78.0611	62.619	22.9108	27.0003	1.9538	23.2641	9.03103	0.192612	0.712952	0.135446	0.133651	0.467059	2.60621	11.3539	7.40808	0.0113518	196.96	252.494	7.34805	0.733333	0.161	20.5858	119.59	69.1473	125.086	16.6577	0.0029608	23.9373	58.8983	25.3344	40.2936	0.38845	1.85708	3.86749	13.0917	2.47502	0.683291	1.847	6.41841	5.29213	6.78956	6.83446	3.14263	11.9594	6.11727	7.26225	8.40545	10.8039	3.86411	2.59402	4.69768	2.39853	0.0166887	0.0393775	0.0190608	0.0451361	1.1036	1.21864	0.0899967	0.244169	0.683969	2.72891	0.857834	1.82713	0.229776	0.232231	0.177459	0.208678	0.350174	5.05519	1.40427	2.82876	0.132686	0.0165437	0.0184669	0.0236723	0.103012	0.334847	1.90526	0.403765	0.0754868	0.0205982	0.0218258	0.0085445	0.0569721	0.0788489	0.036761	0.132072	0.1553	0.195097	0.249523	0.0310072	0.25637	0.486714	0.425358	0.144281	0.225023	0.0254448	0.0261966	0.0192132	0.0243368	0.0219821	0.0131421	0.181184	0.0301148	0.0241323	0.011314	0.0599219	0.336853	0.0232395	0.0159966	0.871704	1.2239	0.0186283	16.3808	13.0201	3.10245	12.5026	47.9107	8.18437	13.5581	1.29493	13.7635	133.505	3.13624	1.39011	68.0545	0.787368	3.64384	9.87515	5.45433	0.539996	0.933073	1.22507	0.745255	0.920051	0.0435806	0.18344	0.302198	0.0411449	0.280214	0.189276	0.0502517	0.0404126	0.0240903	0.258395	6.77636	4.68174	2.96938	103.233	10.7697	2.97063	0.394422	21.7596	7.62868	0.000467	0.0090761	2.44662	3.66956	7.8918	7.3645	6.88481	1.85282	67.6002	2.5165	0.248006	0.688958	0.0694408	0.363036	0.190831	0.184857	0.161321	0.0675697	11.055	58.6307	27.3119	21.157	15.2211	30.8192	1.13404	8.72539	11.9185	21.4367	38.4125	14.8249	1.18085	10.908
T	M	202	28.3779	392.86	176.218	508.379	1004.3	54.339	0.141037	162.872	23.1375	0.307554	0.368399	6.79099	3.15494	2.9328	40.6714	0.0442097	0.0962089	0.536411	0.876105	0.770073	0.711778	0.505238	9.18522	1.27776	0.692228	0.973319	0.652046	1.71242	2.746	1.91e-05	0.158919	0.307092	0.345527	1.00871	0.939129	0.419999	1.03233	3.83425	2.59598	0.530675	2.63806	0.502124	4.86779	2.86868	0.580298	0.224762	0.206005	0.257682	0.370212	0.408172	2.05196	0.0756727	1.58143	3.87335	0.0812875	0.523857	0.116525	0.943493	0.030605	0.289247	0.460922	0.61132	0.486233	1416.24	84.8553	3.92555	18.3386	22.3015	18.9823	0.240012	2.02584	5.54536	0.10842	1.24709	0.0659821	1.01277	1.20716	1.46081	1.32165	0.988554	0.0647111	0.892774	3.35182	35.7696	37.4302	13.1873	33.1255	1.21386	27.6946	3.80464	0.192612	0.129297	0.294209	0.133651	0.686056	6.23228	19.7291	39.6108	5.89841	366.996	554.747	28.8987	2.75	0.0181957	29.4962	198.581	168.07	248.731	33.1338	0.0029608	41.4758	83.2721	52.867	68.6137	0.38845	2.14981	6.37995	15.2123	2.99882	1.52556	2.4657	11.7531	10.0388	6.62493	12.9665	6.68269	12.6883	9.0358	3.91804	10.1224	14.721	5.78556	1.62337	2.53062	3.32576	0.0827903	0.169551	0.0190608	0.0459647	1.66144	2.31241	0.206776	0.232858	0.694479	4.89143	1.77314	3.04627	0.313876	0.269688	0.231779	0.229387	0.844281	7.23377	2.57767	4.53041	0.172845	0.0387849	0.0184669	0.0566204	0.244684	0.705732	2.32327	0.692999	0.131095	0.0205982	0.0218258	0.0732479	0.144067	0.180014	0.036761	0.301914	0.298218	0.306965	0.293596	0.127749	0.423447	0.774225	0.71588	0.249496	0.366864	0.0254448	0.0261966	0.0582494	0.0243368	0.0219821	0.0131421	0.218679	0.0642067	0.0241323	0.011314	0.10893	0.199284	0.0741356	0.0159966	0.871704	1.2239	0.957838	25.8233	18.3849	0.0209105	20.2443	58.4327	15.4011	20.5944	5.21678	25.1189	202.093	18.5655	5.78636	63.238	2.7774	8.07345	15.9283	9.31634	0.539996	2.78584	6.30936	0.745255	0.920051	0.0435806	0.217127	0.165014	0.0411449	0.202154	0.217057	0.0502517	0.0404126	0.0240903	0.23407	12.3892	6.66174	5.78139	145.684	15.8701	3.84408	0.0029441	0.0505434	10.2924	0.000467	0.0090761	3.14092	6.47106	19.9892	12.5651	12.6826	1.85282	101.501	4.08789	0.248006	1.12671	0.0694408	0.752483	1.04486	0.465646	0.582266	0.661818	11.055	58.6307	27.3119	21.157	15.2211	30.8192	1.13404	3.41019	7.0526	21.4742	37.6757	14.8249	1.18085	8.92786
T	M	204	35.6978	495.662	160.558	586.534	1084.67	28.4801	0.0562231	232.231	12.4304	0.389799	0.588371	9.97085	6.24774	6.72516	93.0659	0.0442097	0.11261	0.564576	0.596326	1.5567	1.71365	0.39023	23.6874	3.65092	0.20188	1.05377	0.740435	2.70826	2.55557	1.91e-05	0.29117	0.322318	0.432414	1.0238	0.936405	0.503251	1.27046	4.37654	2.74368	0.444685	2.46195	0.577744	5.21611	2.80418	0.726379	0.273827	0.144545	0.243641	0.320106	0.272018	4.92367	0.0756727	4.1574	8.99072	0.155382	0.766044	0.0256946	1.08598	0.131649	0.431301	0.554645	0.890407	0.798977	1408.16	81.13	1.96038	21.0667	14.7652	12.1799	0.817792	1.22693	4.35098	0.10842	0.893379	0.0659821	1.25686	1.40403	1.01983	1.31577	0.927255	0.0647111	0.711488	5.59857	68.3475	83.6835	20.7479	28.0922	1.07129	26.9371	2.33412	0.192612	0.728294	0.135446	0.469045	0.795344	5.33177	15.5762	17.9042	0.0113518	263.461	400.284	10.1013	1.38552	0.0181957	27.598	185.815	111.391	193.613	12.4434	0.0029608	40.7042	94.4652	47.1667	62.7672	0.38845	3.40382	9.432	17.9724	2.52803	0.992896	2.56245	8.40364	8.08486	4.62952	9.64463	4.6329	12.4209	8.93446	3.13002	10.4191	13.3609	4.8802	1.98773	3.06626	3.41451	0.0504596	0.219826	0.0190608	0.0558122	1.78258	2.85651	0.184118	0.222431	0.756871	5.57327	1.70604	4.99113	0.330614	0.277135	0.260978	0.328499	0.391764	9.94055	3.20368	4.94748	0.17983	0.0446874	0.0808354	0.0938988	0.296333	0.807376	2.32201	0.554982	0.142011	0.0205982	0.0218258	0.0429516	0.191704	0.190451	0.036761	0.309234	0.348892	0.458575	0.315902	0.124755	0.598751	1.05603	0.752649	0.380423	0.515854	0.0254448	0.0627564	0.176784	0.0720537	0.0219821	0.0587213	0.304376	0.110021	0.0650807	0.0605842	0.104343	0.290468	0.0898734	0.0159966	5.61339	8.22347	3.00104	33.4949	23.6725	1.36506	22.0588	76.9356	18.8114	32.7406	7.66279	27.9778	399.43	16.7549	7.64855	95.4375	8.98694	16.5536	18.9902	9.85811	0.539996	2.20071	4.8787	3.76098	0.920051	0.151733	0.101193	0.1257	0.0411449	0.175318	0.19192	0.0502517	0.0885436	0.0240903	0.286113	13.2831	7.34836	4.56473	175.819	18.5657	4.5487	0.22841	34.3974	13.4839	0.0462655	0.0090761	4.23768	5.37826	21.3763	13.033	13.2385	1.85282	109.99	3.22579	0.248006	0.950186	0.174483	0.426261	0.602761	0.475264	0.4191	0.532268	11.055	58.6307	27.3119	21.157	15.2211	30.8192	1.13404	5.87746	11.2954	36.8873	69.1625	14.8249	1.18085	15.9442
T	M	211	8.83737	252.659	64.4032	275.53	656.699	16.2748	0.0562231	121.375	4.41291	0.381752	0.189589	3.87302	4.05262	3.97524	56.8363	0.0442097	0.0491933	0.285525	1.08955	0.88686	0.92099	0.45388	14.4432	2.28086	0.30688	0.92891	0.39288	1.90066	2.44279	1.91e-05	0.0479563	0.764104	0.638873	1.72226	1.72505	0.895964	1.69645	4.04526	2.56313	0.501663	3.03155	0.973348	4.27612	3.18329	0.793911	0.273382	0.194522	0.210873	0.285799	0.288556	4.47373	0.165409	1.86111	5.4983	0.0552554	0.74855	0.0256946	0.967402	0.030605	0.353423	0.324577	0.476741	0.542144	1165.2	30.4301	0.598193	10.6391	5.94824	5.05524	0.522746	0.483641	1.86929	0.10842	0.385535	0.0659821	0.67759	0.963075	0.359695	0.199127	0.15114	0.0647111	0.166011	0.95211	82.0324	62.3515	19.1433	30.6251	2.75831	23.4947	2.94535	0.192612	0.129297	0.135446	0.133651	0.348086	3.33373	15.2046	9.09487	0.0113518	171.081	309.281	6.33995	0.50788	0.0181957	20.2433	144.463	54.8237	104.163	4.82024	0.0029608	21.53	59.8243	16.3405	23.0841	0.38845	1.94021	3.45957	8.96569	3.37797	0.938481	3.00381	7.37621	5.9412	3.33331	6.66964	4.47915	11.0925	6.97214	2.04326	9.57597	11.8487	3.51337	2.43465	3.04355	2.45197	0.0360054	0.148513	0.0190608	0.0199105	1.80867	2.9458	0.111119	0.12491	1.01928	6.25619	1.2948	3.22316	0.169273	0.131602	0.134882	0.205843	0.449795	9.71229	2.06757	4.12399	0.148322	0.0165437	0.0184669	0.0507249	0.268435	0.597545	3.24869	0.567012	0.065311	0.0205982	0.0218258	0.0085445	0.0924076	0.0406028	0.036761	0.222611	0.129874	0.140905	0.175121	0.0761171	0.349634	0.452291	0.27027	0.206513	0.226186	0.0254448	0.0261966	0.0678675	0.0243368	0.0219821	0.0131421	0.168926	0.147048	0.0241323	0.011314	0.109852	0.482818	0.0232395	0.0159966	0.871704	1.2239	0.0186283	7.53373	8.87809	0.0209105	5.86346	29.4019	3.58972	11.5224	1.29493	4.0807	120.678	6.29269	1.39011	58.1307	4.12797	1.80761	5.11394	7.87283	0.539996	0.933073	1.92787	0.745255	0.920051	0.0790922	0.0639615	0.208183	0.0411449	0.202785	0.104233	0.0502517	0.0404126	0.0240903	0.298557	4.36886	3.35696	2.71919	126.418	11.6574	2.51669	0.0029441	22.4085	7.37008	0.000467	0.368609	1.11725	5.07624	11.2703	5.70583	5.28498	1.85282	75.4632	1.48082	0.248006	0.514208	0.0694408	0.118107	0.10047	0.25415	0.293126	0.0675697	11.055	58.6307	27.3119	21.157	15.2211	30.8192	1.13404	5.08341	10.7078	48.3213	69.4148	14.8249	1.18085	14.2304
T	M	212	13.1807	412.587	96.6386	424.881	954.852	22.1016	0.0562231	167.078	7.03403	0.601113	0.182136	6.76356	3.42418	3.66726	53.8769	0.0442097	0.0822534	0.573523	1.46058	0.907745	0.937066	0.61404	13.8083	2.16808	0.414848	1.5241	0.779492	3.17912	3.71081	1.91e-05	0.168077	0.360111	0.393759	1.51856	1.20963	0.645364	1.34641	5.34158	3.67698	0.559258	2.7099	1.04833	6.16736	4.97815	1.17178	0.237659	0.190826	0.187775	0.458199	0.345153	3.91485	0.262993	2.27166	6.7123	0.0552554	0.659654	0.116288	1.12872	0.106989	0.539357	0.531697	0.722453	0.394657	1668.94	68.6205	1.24511	21.7782	10.6695	7.93893	0.395104	0.800297	3.56823	0.10842	0.744523	0.0659821	1.17924	1.80053	0.61987	0.42843	0.432802	0.0647111	0.939712	0.95211	160.361	121.767	25.1231	45.7248	4.36244	31.8859	4.24779	0.192612	0.129297	0.422594	0.133651	0.353434	4.45364	23.5982	15.4728	0.0113518	267.544	471.871	10.6879	0.920873	0.47291	30.8605	216.92	85.0257	169.542	8.53706	0.0029608	34.9375	92.4944	26.1505	41.9837	0.38845	3.62094	6.12941	15.6248	4.2914	1.41481	3.87559	9.9778	9.19371	8.22153	9.65404	5.7753	16.7084	9.71401	7.64333	12.9878	16.317	4.58568	3.88715	5.72313	3.42391	0.0392782	0.208536	0.0590587	0.0301904	2.87139	4.0144	0.179945	0.136835	1.58441	7.67469	1.66624	4.7287	0.231933	0.164665	0.118868	0.330074	0.593502	12.6648	2.4397	5.96184	0.200463	0.0165437	0.0481245	0.0479469	0.419125	0.934356	4.03808	0.693199	0.105783	0.0205982	0.0218258	0.0085445	0.14144	0.107653	0.036761	0.211958	0.167322	0.208643	0.154177	0.0739032	0.415508	0.498774	0.389978	0.153676	0.416355	0.0254448	0.0261966	0.0727494	0.0678401	0.0801888	0.0131421	0.330307	0.157037	0.0241323	0.011314	0.195843	0.316346	0.0232395	0.0159966	2.40385	3.12051	0.929103	25.6846	25.5665	0.0209105	13.4416	82.8925	15.8886	32.0327	2.50027	3.81523	308.779	10.8924	6.5172	85.8255	5.53066	7.97095	15.711	8.56726	2.33737	0.933073	5.73313	0.745255	0.920051	0.0569035	0.169226	0.259591	0.0411449	0.156591	0.236933	0.0502517	0.0791797	0.0240903	0.202166	6.54133	5.31062	3.38663	173.781	17.9083	1.67213	0.0029441	30.5227	10.8354	0.000467	0.0090761	1.85137	6.18088	18.9865	8.74306	7.47088	1.85282	107.843	2.56561	0.248006	0.69448	0.0694408	0.614869	0.656478	0.511159	0.148226	0.627356	11.055	58.6307	27.3119	21.157	15.2211	30.8192	1.13404	4.65026	20.9044	54.3238	88.9219	14.8249	1.18085	17.7985
T	M	214	21.454	316.376	74.0266	380.473	787.307	15.2493	0.0562231	108.342	7.61797	0.292579	0.514948	5.30726	4.07402	4.39933	61.4042	0.0442097	0.105549	0.641181	0.72594	1.02301	1.0345	0.353477	16.4011	2.7495	0.212201	1.32593	0.975909	3.1783	2.75274	1.91e-05	0.186629	0.623935	0.513376	3.74224	1.82196	0.599007	2.08088	11.4368	5.37127	0.628319	2.66805	1.84701	8.93534	5.76259	1.04394	0.307299	0.227091	0.305264	0.272795	0.239888	1.75974	0.0756727	2.77008	6.90719	0.0552554	0.453491	0.0256946	0.717484	0.0568684	0.53437	0.580534	0.727502	0.566906	977.711	93.3628	1.57852	21.5487	17.3861	15.9	0.591015	0.985859	4.61601	0.10842	0.82492	0.0659821	1.49456	1.4699	1.69284	2.17242	0.917269	0.0647111	0.766232	0.95211	43.2245	47.6115	13.5303	82.6279	1.87793	42.7967	27.5259	0.192612	0.129297	0.135446	0.133651	0.718153	3.60687	10.8699	10.218	0.0113518	219.22	376.952	7.69297	0.940123	0.311613	22.7745	149.045	77.7402	135.87	9.95631	0.841671	19.2979	50.7168	34.313	36.5883	0.38845	2.22051	5.51595	8.71536	2.57674	1.03251	2.05523	7.33945	8.03235	10.162	9.59622	3.84319	10.9586	5.93067	7.26249	8.4751	9.81955	3.52665	3.15747	4.03873	2.53765	0.0498227	0.110575	0.0190608	0.0621517	1.66013	2.70944	0.115846	0.18331	1.05791	6.16123	1.50193	2.98048	0.215785	0.226514	0.166772	0.211665	0.261177	6.58281	2.40188	2.71385	0.125424	0.0165437	0.0184669	0.0095153	0.236238	0.67057	1.33006	0.286105	0.1474	0.0205982	0.0218258	0.0380162	0.263925	0.204608	0.036761	0.402607	0.319587	0.620773	0.353441	0.164264	0.609412	1.22943	0.817965	0.303086	0.419478	0.170498	0.0261966	0.304159	0.147982	0.0219821	0.134414	0.622157	0.348358	0.0241323	0.011314	0.168406	0.375182	0.0695087	0.0159966	7.49849	7.987	0.324273	46.8199	31.0598	1.23924	29.7047	100.364	21.4053	31.3947	7.21946	27.603	336.389	17.594	3.42013	99.052	6.96009	14.3558	13.0566	12.8146	0.539996	0.933073	3.46694	0.745255	0.920051	0.0435806	0.137099	0.0485354	0.0411449	0.0821539	0.0794667	0.0502517	0.183701	0.0240903	0.251739	11.338	7.70229	4.99067	125.869	14.8868	4.43259	1.94467	28.4084	10.4393	0.0227317	0.0090761	3.5203	4.72119	10.1445	7.96763	7.68931	1.85282	52.0554	2.4918	0.248006	0.52969	0.0694408	0.355013	0.223378	0.0602182	0.41264	0.163682	11.055	58.6307	27.3119	21.157	15.2211	30.8192	1.13404	8.42588	15.2433	40.2783	74.7671	14.8249	1.18085	13.5654
T	M	244	9.57877	329.558	86.314	353.794	584.818	11.082	0.0562231	100.477	6.19776	0.423049	0.0829093	5.76754	3.37257	3.17608	47.019	0.0442097	0.0377952	0.580389	0.671055	0.763098	0.796252	0.320554	12.0583	1.8237	0.31056	0.696686	0.397744	1.30044	3.01657	1.91e-05	0.116047	0.364502	0.308017	1.06365	0.953851	0.521472	0.769661	6.13356	3.75994	0.656377	1.76616	1.19901	7.78493	5.22297	0.874637	0.406277	0.190449	0.267987	0.310917	0.244076	2.74226	0.0756727	1.45612	2.78798	0.0552554	0.434663	0.0256946	1.07425	0.151603	0.349674	0.295226	0.848921	0.503347	1164.08	77.5309	1.54065	21.5431	16.0403	10.7651	0.842681	1.11278	4.51828	0.10842	0.977388	0.0659821	1.80353	2.42569	1.11048	0.533949	0.15114	0.0647111	0.555523	0.95211	72.0407	80.9599	20.9625	33.9986	0.936505	29.6514	4.52852	0.192612	0.129297	0.135446	0.133651	0.67037	3.42591	18.8222	10.4719	0.0113518	194.697	316.515	7.54557	0.582984	0.870441	20.1054	136.19	76.1954	119.856	7.42927	0.250731	33.166	63.0853	20.4748	37.627	0.38845	3.13614	3.88777	13.1591	2.96715	0.870869	2.96927	8.65018	6.08515	13.1663	7.23324	4.14256	9.88869	7.91014	10.9759	6.99287	13.5783	4.28741	3.13335	6.13854	2.81427	0.0166887	0.0577963	0.0190608	0.0217035	1.80779	2.57576	0.143276	0.0777354	0.867945	5.08852	1.67535	2.91879	0.242512	0.112612	0.119898	0.315579	0.404992	7.53876	1.67687	4.08494	0.146041	0.0165437	0.0184669	0.0095153	0.218064	0.322407	2.59105	0.467083	0.162079	0.0205982	0.0218258	0.0085445	0.127955	0.0406028	0.036761	0.154551	0.134375	0.0673441	0.0607511	0.043997	0.214405	0.232735	0.181283	0.104263	0.138626	0.0254448	0.0261966	0.0824356	0.0243368	0.0219821	0.0131421	0.446722	0.0301148	0.0241323	0.011314	0.0621433	0.302177	0.0794522	0.0159966	0.871704	1.2239	0.0186283	63.5336	61.9882	0.0209105	31.7105	210.973	41.2872	56.4217	16.9484	7.48962	521.747	25.8333	15.0436	186.204	0.787368	15.5575	30.9805	25.9968	0.539996	0.933073	1.22507	0.745255	0.920051	0.0435806	0.0831172	0.0981384	0.0411449	0.0468962	0.194063	0.0502517	0.176161	0.0240903	0.239771	5.75213	3.96149	4.22475	152.566	18.5108	2.96461	0.0029441	34.5585	14.2597	0.000467	0.451257	0.0171734	4.08819	8.20837	4.95958	6.63487	1.85282	99.3234	2.99929	0.248006	0.899832	0.0694408	0.118107	0.512736	0.0602182	0.255753	0.0675697	11.055	58.6307	27.3119	21.157	15.2211	30.8192	1.13404	5.35968	8.81367	37.9815	39.9774	14.8249	1.18085	9.35445
T	M	245	43.5873	435.85	100.695	350.627	907.845	20.7873	0.0562231	137.101	9.39611	0.390441	0.137856	7.39693	3.48667	3.70853	52.3122	0.0442097	0.0250599	0.491406	0.403616	0.965082	1.08604	0.168863	13.4889	2.17528	0.203467	0.826197	0.723681	2.07767	1.72328	1.91e-05	0.177101	0.46404	0.324084	0.958559	1.00928	0.554	1.04625	3.81582	2.44968	0.537389	1.66791	0.733871	4.36047	3.25408	0.861219	0.287216	0.114192	0.20277	0.210074	0.0816546	1.81955	0.0756727	0.980106	3.04205	0.0552554	0.222304	0.056378	0.879839	0.157938	0.608194	0.703021	0.789248	0.548718	1297.24	82.147	2.10479	24.1206	15.5461	18.6508	0.77837	1.07289	4.84389	0.10842	0.984493	0.0659821	2.15915	1.74271	1.43073	1.85445	0.723406	0.0647111	1.07323	8.39158	68.7906	66.6053	25.2493	27.9225	1.24257	20.3515	2.13058	0.192612	0.129297	0.135446	0.133651	0.143503	7.20946	20.947	15.8497	2.8791	181.876	389.945	11.5353	1.4352	1.54097	21.6523	174.161	88.557	136.411	12.012	1.21563	31.478	70.038	28.9094	43.5548	0.38845	3.72997	5.4014	15.3468	5.74205	2.37805	4.55431	12.2086	12.9072	13.1156	15.0405	6.126	15.2601	10.8834	12.7522	13.1034	15.4678	6.08849	4.40334	7.15025	3.99622	0.0166887	0.133222	0.0190608	0.0647392	0.948637	2.31616	0.130058	0.183058	0.731796	3.57106	1.5804	2.26647	0.248121	0.247646	0.179557	0.269484	0.441405	4.48929	1.49203	2.49783	0.144855	0.0165437	0.0184669	0.0866572	0.145182	0.457419	1.28365	0.374629	0.142756	0.0205982	0.0218258	0.0085445	0.176018	0.143263	0.036761	0.31974	0.266232	0.31215	0.286578	0.0640035	0.49087	0.736572	0.600357	0.236893	0.40083	0.0254448	0.0261966	0.145224	0.0728208	0.0219821	0.0131421	0.341117	0.257595	0.0241323	0.011314	0.0228878	0.290982	0.185876	0.183083	0.871704	1.2239	0.0186283	43.3182	43.0864	0.0209105	19.9153	89.1812	28.5598	44.6402	3.09801	27.8967	320.065	30.3917	1.39011	131.969	10.2149	11.1928	14.9566	15.5022	0.539996	0.933073	12.1676	0.745255	0.920051	0.0435806	0.129548	0.213145	0.0411449	0.261171	0.231013	0.0502517	0.0404126	0.0240903	0.25747	10.3537	8.0243	5.14223	143.874	15.4305	6.01414	0.705944	29.5649	12.9355	0.000467	0.0090761	4.42024	6.93547	12.8975	12.9625	11.8674	1.85282	75.1886	4.38883	0.248006	0.310673	0.0694408	0.575106	0.353745	0.181539	0.272803	0.0675697	11.055	58.6307	27.3119	21.157	15.2211	30.8192	1.13404	4.0901	6.08032	18.4658	26.7035	14.8249	1.18085	7.50861
T	M	246	31.3845	417.843	87.8687	344.402	886.826	17.6176	0.0562231	159.374	9.05657	0.426205	0.0035721	8.1133	5.16662	5.3508	73.461	0.0442097	0.0311867	0.502678	0.675147	1.31269	1.15589	0.218702	19.7526	3.17614	0.278213	0.914564	0.815987	2.5699	2.24914	1.91e-05	0.28074	0.484866	0.298559	1.12245	1.00581	0.693222	0.887689	4.26147	3.35726	0.419677	1.82573	0.788535	4.01604	3.50081	0.967337	0.208727	0.0806042	0.233504	0.21683	0.105011	2.7844	0.185358	1.71954	4.82173	0.162588	0.479797	0.0552457	0.943415	0.0698491	0.567078	0.644202	0.741121	0.653971	1296.78	104.554	2.35743	29.2129	21.362	34.5758	0.854967	1.57463	7.68681	0.10842	1.47588	0.0659821	1.3787	1.76563	1.4579	2.50966	0.809459	0.0647111	0.50768	0.95211	19.5564	18.4557	6.47299	29.0047	1.35646	24.6114	1.84425	0.192612	0.424763	0.135446	0.133651	0.522953	5.77284	17.8725	10.1888	2.62273	165.878	393.003	8.96818	1.24881	1.47348	18.2169	161.17	83.6337	151.885	10.3238	0.530214	27.2544	75.4324	28.2378	46.6265	0.38845	3.34953	5.17076	14.2084	4.66144	1.79438	4.02092	9.54351	10.6134	10.7281	12.8489	5.05167	15.8729	10.6495	10.0272	12.507	15.8976	5.66758	3.8725	5.90522	3.97917	0.0423378	0.108864	0.0190608	0.0878638	0.792127	1.83562	0.123739	0.169913	0.612343	3.82854	1.50173	1.91834	0.236538	0.314365	0.148053	0.223249	0.192602	4.05964	1.27588	2.19226	0.154986	0.0165437	0.0184669	0.0095153	0.132989	0.208584	1.35073	0.303432	0.107859	0.0205982	0.0218258	0.0085445	0.14482	0.14182	0.036761	0.262011	0.215934	0.448358	0.22403	0.0192337	0.429331	0.904448	0.716966	0.197208	0.30479	0.0753409	0.0261966	0.166288	0.154732	0.0645266	0.0447028	0.453274	0.349651	0.0241323	0.011314	0.0684986	0.290177	0.264267	0.0771785	0.871704	5.73223	0.0186283	47.5034	40.7164	0.0209105	19.2245	98.4447	31.2542	59.5719	3.7688	23.0501	373.935	26.5661	1.39011	129.961	4.07796	14.2691	19.6584	13.8976	0.539996	0.933073	1.22507	0.745255	0.920051	0.0435806	0.101168	0.119223	0.0411449	0.102305	0.221444	0.0502517	0.0404126	0.0240903	0.306889	8.84268	7.47504	4.953	134.771	14.2608	5.37813	0.685756	27.856	11.8268	0.0335588	1.48198	4.40093	5.92577	14.2168	11.3219	11.2265	1.85282	73.6296	3.82624	0.248006	0.619694	0.0694408	0.269619	0.632079	0.0602182	0.0634905	0.0675697	11.055	58.6307	27.3119	21.157	15.2211	30.8192	1.13404	4.74188	4.53628	26.1898	36.6398	14.8249	1.18085	8.15957
T	M	252	23.522	424.087	86.8159	460.809	1015.97	33.7296	0.0562231	127.299	20.119	0.430108	0.0035721	9.50727	4.97719	4.97445	70.4271	0.0442097	0.0106035	0.485512	0.418546	1.42318	1.22107	0.242885	19.2171	3.12187	0.216068	0.644959	0.530682	2.22001	1.84274	1.91e-05	0.174873	0.42761	0.345099	0.978029	1.41888	0.745123	0.984229	5.20513	3.5458	0.767122	2.02099	1.10762	6.43825	4.74688	1.25607	0.345833	0.213628	0.314023	0.332168	0.331731	2.84997	0.0756727	3.89455	9.0128	0.292866	0.557577	0.0256946	0.842117	0.146398	0.684393	0.758592	0.940427	0.582516	1092.19	128.246	3.39541	32.9636	29.6231	33.8634	0.597455	2.13039	6.74227	0.10842	1.71407	0.0659821	1.39418	1.56737	1.59744	2.08627	0.778028	0.0647111	0.931286	0.95211	53.9219	43.0092	11.4477	25.6215	1.72748	27.0402	2.22769	0.192612	0.129297	0.135446	0.133651	0.966096	4.71034	15.868	12.2906	2.90397	210.178	375.933	13.3615	1.34932	0.561763	23.5439	177.233	110.351	132.247	19.3214	0.0029608	37.2919	61.2531	35.9438	64.3015	0.38845	1.91834	5.33954	16.8121	2.82947	0.974263	2.85963	8.92003	10.3496	4.85658	10.2552	6.02987	11.8933	8.61643	3.52846	7.2884	13.1405	5.70422	1.52344	2.61558	3.53571	0.0166887	0.0562488	0.0190608	0.0550745	0.878958	2.15652	0.1653	0.307141	0.753386	4.76172	1.67415	2.14393	0.339603	0.329536	0.262569	0.26377	0.35543	4.14598	1.38902	2.61574	0.139169	0.051512	0.0469702	0.0095153	0.0854892	0.277678	1.20952	0.498031	0.130932	0.0205982	0.0218258	0.0085445	0.105251	0.153474	0.036761	0.222398	0.211886	0.329621	0.364979	0.0848107	0.319251	0.763256	0.790747	0.135964	0.300573	0.0254448	0.0261966	0.163337	0.193589	0.0219821	0.0955292	0.518388	0.30482	0.0241323	0.011314	0.0828553	0.423359	0.262701	0.0764672	0.871704	17.2928	3.22327	50.9081	67.209	6.17478	56.3304	244.53	53.5516	45.3979	14.8273	58.7483	526.645	32.7883	15.1101	189.11	10.6645	18.476	38.2885	15.7029	0.539996	6.63453	1.22507	0.745255	0.920051	0.0435806	0.118161	0.155651	0.0411449	0.286411	0.245281	0.0502517	0.0404126	0.103235	0.306261	9.22477	6.51715	5.80353	161.211	18.8596	4.03157	0.707737	27.9695	12.8955	0.000467	0.0090761	2.91662	5.80062	16.4514	9.58683	11.5354	1.85282	106.519	3.10586	0.248006	0.946042	0.0694408	0.305811	0.10047	0.0602182	0.482452	0.244264	11.055	58.6307	27.3119	21.157	15.2211	30.8192	1.13404	5.06364	9.11833	22.8313	60.4608	14.8249	1.18085	11.1532
T	M	253	81.4159	740.855	255.74	710.839	1527.64	106.197	0.0562231	255.679	29.8721	0.651397	0.626859	9.316	5.66927	5.50519	76.0634	0.0442097	0.274743	0.737414	0.708861	1.67842	1.50413	0.581421	22.139	3.58797	0.380876	2.82303	2.58764	8.46534	3.94492	1.91e-05	0.554094	2.99287	0.859613	10.0844	8.13402	2.52915	4.50949	30.6723	14.8205	3.05299	2.81278	5.12498	21.3329	11.7624	3.52468	0.815027	0.599746	0.787356	1.1744	0.73037	2.71217	1.0678	3.81593	9.68664	0.0552554	0.368857	0.0256946	0.862211	0.112066	0.752879	0.78122	0.645828	0.816423	1842.34	186.585	5.67027	57.7621	46.6004	63.9324	0.482667	5.64984	14.5693	0.10842	2.6466	0.0659821	3.12899	3.91067	5.46955	5.68261	2.20675	0.0647111	1.63827	0.95211	19.7657	21.9854	10.7813	38.8313	1.26972	26.0325	13.8822	0.192612	0.129297	0.135446	0.133651	0.143503	12.2856	28.445	57.8209	6.66063	417.342	809.276	37.9204	4.78645	0.595606	67.7163	406.408	242.459	371.238	43.2195	2.69279	69.3534	152.584	71.6249	88.2569	0.38845	5.96286	12.4052	25.9198	5.38174	2.05097	4.48053	13.7985	17.042	7.05142	15.4855	12.2819	35.6419	23.3053	5.2111	20.4778	35.1276	12.56	3.54669	4.67905	6.03414	0.259595	0.647292	0.185497	0.244865	6.65916	11.2201	0.769264	0.455247	6.65294	27.4548	8.48917	12.2841	1.3087	0.772271	0.537474	0.528683	2.56532	22.7234	7.42094	11.7633	0.549771	0.0165437	0.118191	0.0398918	0.942936	2.19279	6.19659	1.4855	0.362772	0.0205982	0.0218258	0.072227	0.461776	0.531974	0.036761	0.896437	0.903211	2.56709	1.10679	0.167248	1.38808	3.7924	2.69155	0.612171	1.13328	0.474867	0.34835	1.06987	0.716709	0.0219821	0.22611	2.45965	0.989347	0.182673	0.011314	0.693122	1.21475	0.509696	0.175012	26.1279	27.7215	6.18166	149.301	94.5225	5.83529	80.3818	263.221	71.7935	90.8118	6.49435	86.2812	663.4	36.0096	20.3132	89.4974	16.8996	37.3739	37.1611	1.58787	0.539996	0.933073	10.1566	0.745255	0.920051	0.220273	0.0415926	0.371071	0.0411449	0.382815	0.385339	0.0502517	0.182453	0.242982	0.295211	18.1509	10.264	5.07069	209.611	29.0207	4.92297	0.0029441	0.0505434	16.262	0.00332419	4.39947	8.05108	11.7918	30.7792	22.9074	17.3414	1.85282	105.484	1.95414	0.248006	1.2313	0.0694408	0.34834	0.516156	0.735215	0.897364	0.0675697	11.055	58.6307	27.3119	21.157	15.2211	30.8192	1.13404	9.97507	24.8852	71.7299	118.888	14.8249	1.18085	23.5318
T	M	254	32.5165	451.34	107.424	448.996	1052.52	44.9017	0.0562231	164.41	18.1056	0.437957	0.319561	7.12519	5.88346	5.8244	82.2004	0.0442097	0.0793518	0.56551	0.831178	1.49726	1.42653	0.30908	23.5694	3.6631	0.241859	1.16537	1.15122	3.24373	2.14032	1.91e-05	0.294871	0.575469	0.368001	1.94276	2.17505	1.01821	1.37142	9.23586	5.70895	1.07046	1.87953	1.382	8.83782	7.23788	1.52979	0.24301	0.294869	0.356741	0.472659	0.321465	2.49839	0.27091	2.83557	7.38496	0.0552554	0.600439	0.168063	0.618592	0.0901738	0.664073	0.708953	0.693915	0.816341	1063.79	116.864	2.67185	34.2865	23.7706	25.3999	0.41438	2.46437	6.70317	0.10842	1.25251	0.0659821	3.51256	4.12425	2.97596	3.29528	2.17973	0.0647111	1.96278	0.95211	68.2609	69.9141	15.6062	30.8193	2.62932	24.141	5.67784	0.192612	0.129297	0.135446	0.133651	0.473172	4.98961	16.3588	14.4518	2.68766	217.678	436.122	14.1209	1.65666	0.903989	26.6613	190.132	130.559	188.628	18.6876	0.918997	39.6848	88.7873	39.3989	57.0292	0.38845	2.93204	6.3815	15.6259	4.41041	1.09137	3.59099	9.97824	11.5875	4.18208	10.3812	7.51218	23.2042	12.7439	3.1333	14.448	22.1692	7.26916	2.82504	3.71114	4.51939	0.0773423	0.30347	0.0600649	0.142151	3.12231	5.8156	0.439178	0.326983	1.5793	10.2809	3.51117	7.00224	0.600617	0.575045	0.274776	0.286534	1.00475	15.7765	4.97398	10.4592	0.235228	0.0553407	0.0184669	0.0306152	0.388613	1.1748	4.70694	1.22501	0.164257	0.0205982	0.0218258	0.0652653	0.289587	0.345095	0.036761	0.373471	0.538417	1.24438	0.549519	0.123296	0.998044	1.76197	1.51715	0.294133	0.750998	0.0254448	0.0261966	0.0192132	0.082301	0.0219821	0.0131421	0.327777	0.143169	0.0241323	0.011314	0.190607	0.281432	0.0232395	0.0159966	12.5663	14.9877	4.27441	74.9373	71.4015	4.38509	70.7637	243.865	49.769	75.2464	18.8154	87.7699	709.772	39.071	6.7611	140.009	12.8504	24.9021	34.1771	7.14744	6.05279	0.933073	6.11718	0.745255	0.920051	0.0435806	0.26649	0.0485354	0.0411449	0.139747	0.318478	0.0502517	0.0404126	0.124527	0.343053	10.3619	6.75944	2.67057	142.643	19.3382	3.88335	0.0029441	23.8374	11.0405	0.0159539	0.260945	4.51863	4.59681	16.8319	12.3007	11.5672	1.85282	72.7136	2.46678	0.248006	0.622149	0.0694408	0.675463	0.40365	0.466604	0.0634905	0.377727	11.055	58.6307	27.3119	21.157	15.2211	30.8192	1.13404	6.67328	12.495	40.8419	74.1233	14.8249	1.18085	13.5161
T	M	256	63.4815	573.826	169.08	533.051	1293.61	65.733	0.0562231	194.597	20.8919	0.423713	0.379129	8.11342	4.93123	5.12815	71.5799	0.0442097	0.0577736	0.514739	0.57374	1.45764	1.27159	0.251371	18.9949	3.20355	0.203865	1.61369	1.41367	4.30106	2.60676	1.91e-05	0.346844	0.768099	0.261458	2.33859	2.23155	0.835392	1.36353	10.568	5.08832	0.965333	1.67136	1.32275	7.99	5.80566	1.4143	0.248716	0.262479	0.275666	0.415798	0.315466	3.75509	0.0756727	3.08003	9.43566	0.0552554	0.459744	0.156302	0.837429	0.0713633	0.616462	0.644974	0.604527	0.571013	1471.31	149.634	3.41395	45.4847	28.9561	37.983	0.38637	3.23486	8.07782	0.10842	1.412	0.0659821	2.96231	4.02842	2.58731	3.88083	1.83244	0.0647111	1.24941	1.7546	13.7787	14.0001	4.3105	40.6663	0.439906	26.0279	6.07492	0.192612	0.129297	0.135446	0.133651	0.495884	8.13472	20.9081	20.1457	5.22534	253.975	613.037	20.2122	2.72859	0.270137	33.3186	286.133	164.475	234.059	24.3552	0.856108	50.1048	102.868	47.2456	60.0591	0.38845	3.8134	6.9499	17.0299	4.83557	1.79169	4.18765	10.9995	14.258	5.67764	15.2029	8.68466	26.681	16.5697	5.08867	17.1434	24.8328	9.58936	3.95734	4.38833	4.99439	0.118307	0.327178	0.0770282	0.112366	4.01376	6.90888	0.429233	0.574694	2.08926	14.4869	4.47708	7.76842	0.699753	0.694255	0.363428	0.41747	1.37538	15.8519	4.845	9.21984	0.262336	0.0165437	0.0751456	0.0095153	0.468741	1.18132	4.81331	1.12316	0.202944	0.0205982	0.0218258	0.0085445	0.347163	0.403435	0.036761	0.668624	0.723602	1.45015	0.830666	0.0585162	1.38523	2.58263	2.10322	0.483396	0.963114	0.0254448	0.0261966	0.0192132	0.0243368	0.0219821	0.0131421	0.433781	0.286622	0.0241323	0.011314	0.150137	0.458846	0.0232395	0.0159966	8.40974	29.7761	2.07591	145.482	147.928	7.48439	126.924	413.408	121.221	133.024	19.6666	83.0964	996.411	66.7842	24.3354	223.832	16.56	35.9969	46.8595	21.6946	11.7064	0.933073	22.2741	0.745255	0.920051	0.0435806	0.206596	0.0485354	0.0411449	0.132811	0.0533221	0.0502517	0.144946	0.0240903	0.456516	15.9245	9.04994	3.54655	185.426	24.6973	4.95785	0.00870981	29.0287	13.1456	0.0201408	7.22545	6.03854	10.4419	16.0753	17.0314	15.4508	1.85282	89.863	3.30643	0.248006	0.804728	0.0694408	0.644622	0.571066	0.68637	0.291298	0.0675697	11.055	58.6307	27.3119	21.157	15.2211	30.8192	1.13404	5.32525	14.4904	34.0299	74.1253	14.8249	1.18085	14.8343
T	M	257	11.5238	349.735	68.4944	437.004	706.386	12.0279	0.0562231	152.998	12.2127	0.515943	0.0035721	10.5511	5.23629	4.98849	72.1867	0.0442097	0.0106035	0.617422	0.637513	1.16484	1.2603	0.350878	18.8534	2.86896	0.218116	0.988617	0.69611	2.0744	2.75566	1.91e-05	0.183525	0.288722	0.0950627	1.1323	0.692685	0.343651	0.981786	5.19889	2.41552	0.330458	1.60141	0.877512	5.61076	3.51232	0.503744	0.203725	0.0795732	0.22462	0.226048	0.11843	2.1028	0.0756727	2.1029	5.10877	0.0552554	0.378596	0.0256946	0.832207	0.030605	0.373872	0.347306	0.660784	0.567299	1219.07	83.5054	1.73516	19.7082	17.9939	16.7944	0.842802	1.35737	5.28889	0.10842	1.4533	0.0659821	1.08675	0.84143	0.936227	1.07929	0.405877	0.0647111	0.929275	0.95211	66.4491	63.321	16.8091	32.4703	1.05273	29.8842	7.7999	0.192612	0.129297	0.135446	0.133651	0.725896	3.67475	17.2549	8.81858	0.0113518	225.343	328.866	6.30397	0.662854	0.220742	22.3782	138.105	80.3516	128.706	11.5892	0.0029608	32.6415	66.8778	29.5309	55.1838	0.38845	2.09795	5.49002	18.0385	2.89034	1.11746	2.40415	8.7858	6.03878	4.61661	8.41976	3.98953	10.6844	7.91161	2.31722	7.93421	13.8318	4.80672	1.24055	2.17991	3.39871	0.0166887	0.103962	0.0190608	0.0255839	1.32003	2.24002	0.0540549	0.170709	0.761022	4.28207	1.21937	3.04382	0.214778	0.297751	0.161734	0.232326	0.495083	6.83512	1.72149	4.63358	0.059995	0.0165437	0.0184669	0.0095153	0.166702	0.42058	2.76763	0.522689	0.0540307	0.0205982	0.0218258	0.0085445	0.0735068	0.0406028	0.036761	0.228973	0.132597	0.2037	0.21134	0.0692105	0.353286	0.582702	0.385561	0.146141	0.306866	0.0254448	0.0261966	0.183442	0.0243368	0.0219821	0.0131421	0.339624	0.105334	0.0241323	0.011314	0.0849862	0.383246	0.0852707	0.0159966	0.871704	5.20004	0.0186283	61.6954	38.781	1.68079	40.1207	136.91	26.7381	43.9184	7.65549	42.6085	498.295	19.8368	12.0917	121.167	8.23676	17.7868	33.4557	5.7639	0.539996	0.933073	5.32534	0.745255	0.920051	0.0435806	0.0415926	0.0485354	0.0411449	0.0468962	0.116772	0.0502517	0.0404126	0.0240903	0.307546	8.19626	6.96185	5.00709	152.799	19.4033	4.70084	2.34997	40.4369	15.2877	0.0163733	0.0090761	2.58914	4.05626	13.8334	9.50414	10.2008	1.85282	103.4	2.35321	0.248006	0.805993	0.0694408	0.118107	0.273784	0.323237	0.0634905	0.0675697	11.055	58.6307	27.3119	21.157	15.2211	30.8192	1.13404	5.9115	12.101	35.7268	62.7337	14.8249	1.18085	12.9794
T	M	263	41.4683	517.769	144.414	543.348	1381.87	37.6207	0.0562231	201.02	31.455	0.580971	0.0035721	14.1372	5.48043	5.35497	78.251	0.0442097	0.0106035	0.520362	0.623143	1.36159	1.3566	0.219989	20.5669	3.16995	0.19297	0.980139	0.576964	2.34242	2.05131	1.91e-05	0.235139	0.358646	0.288395	1.09784	0.813047	0.53712	1.25231	3.05152	2.11912	0.425765	1.85937	0.871171	4.86056	2.54319	0.546019	0.229571	0.121397	0.233642	0.291075	0.227155	2.77529	0.0756727	2.79596	8.61949	0.0552554	0.564666	0.0256946	0.711686	0.138188	0.530672	0.542444	0.543656	0.705505	1652.67	113.895	3.07481	38.4253	29.0888	34.3373	1.04423	2.95142	8.23668	0.10842	3.11994	0.0659821	1.07397	1.39427	2.52399	3.92483	1.66586	0.0647111	1.76547	5.96029	54.9779	63.4274	14.7356	47.7247	2.56517	24.3704	38.2739	0.192612	0.129297	0.135446	0.133651	0.739276	6.98764	19.6367	17.8037	1.8682	263.724	464.146	12.2474	1.64623	0.122027	37.1533	265.89	127.366	158.807	16.7085	0.0029608	44.4075	82.9844	37.2689	69.4486	0.38845	3.01554	6.75429	24.3748	4.1235	1.69464	3.26319	11.1477	10.7771	5.56637	12.2231	6.89147	17.4268	9.26929	3.34277	11.318	17.7168	7.11843	1.94169	3.21414	4.71514	0.0166887	0.0227112	0.0190608	0.0427248	1.07944	1.56321	0.0591347	0.335273	1.12869	4.16722	1.41468	1.81887	0.14988	0.572369	0.361882	0.311068	0.361398	3.71117	1.2047	2.21337	0.0590144	0.0165437	0.0184669	0.0616702	0.130236	0.314913	1.25966	0.308946	0.0654916	0.0205982	0.0218258	0.0444119	0.236615	0.198198	0.036761	0.332964	0.310844	0.977594	0.364306	0.0791485	0.929436	1.50116	1.29345	0.343476	0.766294	0.0254448	0.0261966	0.0192132	0.0243368	0.0219821	0.0131421	0.268112	0.0708645	0.0241323	0.011314	0.0576427	0.198964	0.0232395	0.0159966	8.58655	9.39265	1.0072	67.9497	54.7755	7.68643	56.2939	158.564	45.7442	68.4648	7.40326	55.7718	502.14	31.2082	17.9969	117.634	9.18331	14.2064	30.957	16.8344	0.539996	0.933073	9.54898	0.745255	0.920051	0.114954	0.230235	0.160935	0.0411449	0.127761	0.125172	0.0502517	0.0404126	0.0240903	0.410551	11.4386	7.37132	6.7134	182.859	21.2248	4.57014	1.43954	29.8541	12.714	0.000467	0.0090761	3.62595	8.10766	12.021	12.007	12.2041	1.85282	101.109	3.31777	0.248006	0.947787	0.0694408	0.514994	0.730854	0.329762	0.404986	0.0675697	11.055	58.6307	27.3119	21.157	15.2211	30.8192	1.13404	5.13161	6.26328	16.4869	33.4742	14.8249	1.18085	6.58046
T	M	265	27.1649	625.764	134.07	678.17	1533.17	27.7482	0.0562231	290.577	26.1917	0.861218	0.0035721	24.8813	4.63438	5.11719	69.6287	0.0442097	0.0994491	0.587698	1.01191	1.22359	1.28901	0.630725	18.4402	2.99791	0.514057	1.51803	1.03193	3.12124	3.60929	0.0171398	0.39104	0.521065	0.653766	1.92005	1.53181	0.851813	1.3533	9.26281	5.87947	1.01238	2.26739	1.41991	10.6555	8.17481	2.0034	0.484798	0.24953	0.418934	0.636661	0.553447	4.6085	0.680172	4.11068	10.7706	0.0552554	0.722977	0.0660355	1.14512	0.171734	0.589035	0.495686	0.842977	0.48668	1630.14	136.482	2.87164	40.6692	24.5616	26.3783	0.45701	1.86578	7.77234	0.10842	2.72809	0.0659821	2.20043	2.53769	1.49788	2.17684	1.42481	0.0647111	2.00234	11.4776	359.921	257.101	49.9093	28.2399	6.41321	23.2188	11.0175	0.192612	0.476233	0.422144	0.133651	0.894486	5.50094	19.5595	12.5102	0.0113518	294.373	572.462	11.5466	1.37868	0.788884	31.9899	246.117	115.626	225.23	19.3026	0.0029608	47.7139	110.651	49.7359	113.579	0.38845	3.40558	8.78088	37.5899	3.50884	1.58218	2.894	10.3226	10.9295	6.33675	13.857	5.52767	14.5138	11.7226	1.78926	10.3344	15.1704	7.37545	1.84121	2.94736	5.00695	0.112577	0.153896	0.069225	0.0578669	1.78766	3.50226	0.214792	0.385486	0.954582	6.75386	1.86181	4.54262	0.274539	0.40082	0.266337	0.336463	0.434441	10.3923	2.83155	9.73892	0.301835	0.0629963	0.0184669	0.0425967	0.339302	0.81375	5.16454	1.00688	0.181653	0.0205982	0.0218258	0.0085445	0.169262	0.188901	0.036761	0.323416	0.239622	0.444969	0.407504	0.164367	0.491896	0.734804	1.03424	0.258157	0.538961	0.0254448	0.0261966	0.0192132	0.0243368	0.0219821	0.0131421	0.371706	0.203465	0.0241323	0.011314	0.185155	0.301096	0.174755	0.0159966	6.50857	8.98585	2.84465	59.2678	49.4569	0.0209105	25.0721	140.929	36.8295	80.115	11.3644	41.2635	789.59	34.9903	16.1297	117.854	13.6849	17.779	38.077	7.48821	0.539996	5.53477	13.5251	0.745255	5.33942	0.0435806	0.125073	0.238848	0.0411449	0.298604	0.226585	0.0502517	0.273366	0.0240903	0.327987	13.9219	10.1301	6.63496	211.438	29.8623	7.49523	1.58907	60.321	27.2017	0.000467	0.512142	5.45834	7.42758	25.7876	15.1033	19.6811	1.85282	139.34	4.04294	0.248006	1.23207	0.0694408	0.30064	0.321948	0.579901	0.581713	0.249735	11.055	58.6307	27.3119	21.157	15.2211	30.8192	1.13404	5.7982	10.7699	49.0308	94.6074	14.8249	1.18085	18.3664
T	M	266	18.7221	517.518	108.392	576.78	1520.29	25.4112	5.2995	156.777	6.43577	0.44131	0.116831	9.96429	3.96834	3.95839	56.8667	0.0442097	0.106136	0.549985	0.928163	1.03676	1.01712	0.327546	15.154	2.10072	0.281914	1.23308	1.10358	3.04888	3.05346	0.0446928	0.33894	1.56477	1.18705	3.27594	3.6132	1.88098	1.68894	6.79093	4.47804	0.924257	2.0123	1.2774	6.81681	4.68796	1.1146	0.390389	0.321484	0.242731	0.181484	0.281674	1.99548	0.24608	2.74793	7.23119	0.0552554	0.428724	0.0856229	0.666177	0.030605	0.572167	0.478737	0.7303	0.457661	1611.18	126.404	2.70267	36.7096	30.4557	36.7944	0.881488	3.30331	7.18818	0.10842	2.22971	0.0659821	1.67959	2.00401	2.46299	6.84862	2.77658	0.0647111	2.46315	0.95211	89.5001	83.0358	17.3152	75.1989	9.26725	25.3516	56.7599	0.192612	0.129297	0.135446	0.133651	0.143503	3.40759	16.8921	7.59594	0.0113518	210.303	473.719	9.0704	0.741535	0.0304672	20.0802	197.713	118.842	113.045	5.38272	0.196586	39.3818	62.0034	27.584	44.0548	0.38845	2.24575	5.28899	13.1045	2.88043	0.882911	2.71313	8.01993	9.61274	4.20724	9.88583	6.16501	12.8602	9.32583	2.94008	7.52656	14.4304	5.30354	1.15438	2.00526	2.90438	0.0166887	0.0227112	0.0190608	0.0375444	0.729401	1.97176	0.0497563	0.20989	0.404703	3.53188	1.12258	2.01044	0.117414	0.401321	0.156971	0.214961	0.391644	4.54692	1.13408	2.25597	0.0658173	0.0165437	0.0184669	0.0095153	0.131241	0.255513	1.07952	0.272048	0.0322356	0.0205982	0.0218258	0.0085445	0.228486	0.20316	0.036761	0.320688	0.424081	0.679886	0.297788	0.060461	0.826091	1.09198	0.821738	0.257056	0.381044	0.127719	0.0261966	0.136738	0.126514	0.0219821	0.0131421	0.247421	0.11567	0.0241323	0.011314	0.171397	0.262377	0.0232395	0.0159966	0.871704	10.3128	3.33879	76.1179	72.9354	5.77168	61.8632	271.594	59.165	66.7222	13.1813	145.563	726.65	48.8375	17.5052	172.12	15.8237	20.5571	42.3998	19.2254	0.539996	0.933073	1.22507	0.745255	0.920051	0.0435806	0.119974	0.0904892	0.0411449	0.185001	0.0533221	0.0502517	0.0404126	0.0240903	0.236159	9.08201	6.84333	6.32176	172.856	21.7546	4.44991	0.0029441	32.0553	14.5362	0.0768278	0.0090761	3.6074	6.57129	19.2021	12.0958	11.1552	1.85282	86.2183	2.65383	0.248006	0.687047	0.0694408	0.403749	0.10047	0.327364	0.0634905	0.0675697	11.055	58.6307	27.3119	21.157	15.2211	30.8192	1.13404	3.7746	12.9988	23.8993	35.7357	14.8249	1.18085	9.24832
T	M	268	7.69169	334.365	58.2623	366.375	712.561	17.4161	0.0562231	205.953	18.2842	0.592524	0.0035721	13.2746	5.48345	5.427	76.7497	0.0442097	0.0328866	0.737692	0.832134	1.4175	1.3544	0.570889	20.3952	3.24963	0.31987	1.18572	0.618054	2.28425	2.75765	1.91e-05	0.177994	0.397033	0.532325	1.1839	1.11794	0.56348	1.12505	3.80911	2.34987	0.427005	1.90465	0.708969	4.66189	3.40844	0.643518	0.29005	0.206833	0.283199	0.355972	0.324205	2.6864	0.0756727	2.39657	4.87044	0.0552554	0.368471	0.0256946	0.788144	0.0526382	0.329891	0.286889	0.614293	0.626069	1259.11	55.1723	0.759473	17.0051	8.12866	7.28686	0.647137	0.816845	5.62272	0.10842	1.6706	0.0659821	0.988161	0.596691	0.23203	0.199127	0.15114	0.0647111	1.08382	0.95211	35.8719	33.6299	17.2536	28.2767	1.71831	24.7463	2.20833	0.192612	0.129297	0.48543	0.133651	0.460104	2.5237	13.0593	4.02292	0.0113518	171.395	276	4.68706	0.645665	2.0098	15.5593	108.281	48.4182	173.121	15.4833	0.0029608	25.6041	87.3765	23.6876	59.7385	0.38845	3.35198	4.07445	21.6597	1.9588	0.813684	1.5779	4.61128	4.15804	6.81692	5.67959	2.20208	8.02255	5.93385	9.08056	8.586	9.49608	3.96453	2.48659	5.42269	2.8988	0.0166887	0.0602568	0.0190608	0.0435634	0.886493	1.14184	0.0280581	0.123036	0.574862	1.9007	0.420498	2.06197	0.231175	0.197765	0.12155	0.305782	0.153454	6.24255	0.917729	4.1617	0.162829	0.0688417	0.0184669	0.0095153	0.112792	0.313456	2.9403	0.375939	0.0554249	0.0205982	0.0218258	0.0085445	0.0574864	0.0406028	0.036761	0.0595394	0.0752291	0.0652782	0.0759388	0.0083609	0.1826	0.285315	0.258281	0.112917	0.231551	0.0254448	0.0261966	0.0192132	0.0243368	0.0219821	0.0131421	0.0471479	0.0301148	0.0241323	0.011314	0.0228878	0.0466736	0.0232395	0.0159966	0.871704	1.2239	3.90828	34.8945	51.1837	4.2738	22.3526	183.863	20.5133	42.5074	6.99549	16.6642	508.981	23.8808	1.39011	185.603	5.25012	18.7339	32.9655	26.3507	0.539996	0.933073	1.22507	0.745255	0.920051	0.0435806	0.192753	0.282529	0.0411449	0.250869	0.189732	0.0502517	0.112878	0.0240903	0.263775	6.86513	6.9197	6.5418	142.54	18.1763	5.74238	5.13825	52.0854	18.1871	0.50741	0.0090761	2.00132	4.25322	20.5318	8.87273	9.76282	1.85282	98.7064	3.06006	0.248006	0.0026234	0.0694408	0.489125	0.10047	0.279061	0.29793	0.0675697	11.055	58.6307	27.3119	21.157	15.2211	30.8192	1.13404	4.88121	9.07085	29.4426	71.7486	14.8249	1.18085	12.4745
T	M	269	18.0826	434.956	129.091	530.264	707.782	21.8629	0.0562231	204.784	10.0188	0.54018	0.391965	8.99122	4.66362	4.57265	67.7838	0.0442097	0.0282587	0.652923	0.564015	1.23641	1.04656	0.362913	18.1472	2.72535	0.330939	1.35492	0.659956	2.09545	3.66119	1.91e-05	0.182632	0.42957	0.460523	1.63031	1.39482	0.541513	1.28909	8.28352	3.41671	0.59217	1.95177	1.46024	7.54051	3.07016	0.550928	0.393005	0.160085	0.37342	0.388322	0.0653236	3.92614	0.0756727	3.11862	6.11797	0.0552554	0.947936	0.0256946	0.90797	0.201628	0.498027	0.390197	0.920867	0.463088	1039.8	95.5714	2.44649	27.8271	23.2866	14.0354	0.997626	1.95681	7.25835	0.10842	1.29344	0.0659821	1.86964	1.55344	1.53025	1.10446	0.921791	0.0647111	0.937313	7.15111	34.2729	49.6892	13.8927	34.0846	0.558445	24.4051	6.49758	0.192612	0.129297	0.135446	0.133651	0.509947	3.83853	13.8763	9.53443	0.0113518	157.749	209.908	6.34573	0.806158	1.07339	19.3279	101.662	74.3187	119.934	7.36782	0.0029608	32.6615	65.5116	25.141	36.2411	0.38845	2.96869	5.66228	13.3914	2.20387	0.734289	2.83669	6.34306	7.14222	5.30574	5.86329	3.64141	11.4686	11.3209	6.94754	7.69094	14.9792	4.93209	2.54798	4.20613	2.84061	0.0862632	0.12755	0.0190608	0.0588638	1.23386	1.51626	0.0757763	0.117862	0.687527	2.91237	0.99116	2.65551	0.14532	0.1762	0.207977	0.422171	0.313203	5.40047	1.44629	2.7017	0.135293	0.0165437	0.0184669	0.0095153	0.10138	0.392016	1.31112	0.362955	0.042395	0.0205982	0.0218258	0.0085445	0.0985128	0.0507535	0.036761	0.176915	0.144566	0.153277	0.271827	0.0720732	0.288873	0.563882	0.436857	0.167741	0.257332	0.0254448	0.0261966	0.0192132	0.0243368	0.0219821	0.0131421	0.274576	0.0301148	0.0241323	0.011314	0.0228878	0.133372	0.0642908	0.0159966	11.6029	21.452	0.0186283	122.893	80.7293	1.95053	75.8791	222.81	44.0081	82.1315	11.7074	62.3507	753.219	55.7155	26.4005	181.236	13.617	34.3694	49.5917	14.3994	0.539996	4.63618	5.42772	0.745255	0.920051	0.0435806	0.116367	0.161264	0.0411449	0.0468962	0.0888786	0.0502517	0.0404126	0.0240903	0.237315	5.97502	4.72182	5.18519	151.036	14.473	4.07882	2.61114	42.5648	14.9996	0.167486	0.0090761	2.53729	3.51898	21.4926	7.71726	7.97596	1.85282	99.1204	2.68231	0.248006	0.965837	0.0694408	0.506592	0.10047	0.0602182	0.216482	0.0675697	11.055	58.6307	27.3119	21.157	15.2211	30.8192	1.13404	4.62099	6.60013	24.4539	29.2491	14.8249	1.18085	7.37665
T	M	270	54.1681	665.489	194.779	916.558	1177.9	75.9374	3.02492	269.322	17.8837	0.635344	0.770418	10.257	4.09866	4.23894	56.5451	0.0442097	0.0464038	0.710545	0.885078	0.48823	0.945588	0.51669	15.0806	2.61134	0.473213	1.7356	0.802339	2.60143	4.14592	1.91e-05	0.26111	0.836444	0.494097	1.59723	1.79404	0.867736	1.65571	7.48887	3.72617	0.507823	2.24265	1.84892	10.9632	3.16445	0.581519	0.529064	0.122414	0.437792	0.447802	0.323323	4.49212	0.0756727	4.03034	6.88557	0.0552554	1.04261	0.099878	1.54668	0.255651	0.829726	1.01651	1.67232	0.482376	1836.52	123.26	3.1024	40.4014	43.8416	28.1753	1.43518	3.45859	9.18368	0.10842	1.48804	0.0659821	2.51612	2.72173	4.36601	2.85804	1.47154	0.0647111	1.16193	6.66749	158.788	136.866	30.4196	32.0939	3.32694	25.1579	11.1619	0.192612	0.129297	0.135446	0.133651	0.143503	9.37031	26.02	17.2414	0.0113518	291.077	366.197	16.0511	1.86198	0.113236	51.0735	207.396	139.019	172.129	13.1326	0.149517	50.9875	95.8817	40.3543	43.5226	0.38845	3.88925	7.93686	17.3368	4.3857	1.26904	5.90953	13.2474	14.6914	4.89825	9.83295	7.53654	20.4402	19.1569	3.3839	12.5937	25.4221	8.85097	2.14827	3.9284	4.59518	0.0973859	0.316117	0.140759	0.180563	2.51532	3.73861	0.244599	0.234911	1.95689	8.64983	3.49716	5.19942	0.448601	0.314715	0.341023	0.80493	0.77587	8.07783	3.62511	4.30938	0.245978	0.0165437	0.0667585	0.0095153	0.140408	0.578416	1.61952	0.75406	0.198694	0.0205982	0.0218258	0.0085445	0.195582	0.200994	0.036761	0.326586	0.363802	0.500935	0.420535	0.118896	0.529523	0.922078	0.843459	0.250817	0.35772	0.0592112	0.193245	0.137123	0.147559	0.0219821	0.0492123	0.433042	0.18716	0.0241323	0.011314	0.111189	0.356513	0.155698	0.0159966	12.4712	42.9946	2.22179	218.989	175.68	6.26949	134.639	454.295	85.7877	135.167	6.40497	111.906	699.458	96.8829	54.3623	157.165	13.6871	55.1078	114.446	11.8709	16.8327	0.933073	18.898	0.745255	0.920051	0.0435806	0.196264	0.0984598	0.0411449	0.0468962	0.114132	0.0502517	0.0404126	0.0240903	0.282852	12.8155	7.07341	8.12523	254.437	23.5201	3.21566	1.89963	64.7679	22.913	0.000467	0.0208144	3.67956	6.12397	19.8213	10.4445	12.1986	1.85282	139.147	3.42768	0.248006	0.99341	0.0694408	0.875535	0.10047	0.606029	0.30735	0.0675697	11.055	58.6307	27.3119	21.157	15.2211	30.8192	1.13404	5.0154	8.80814	21.8209	40.6498	14.8249	1.18085	6.94147
T	M	273	26.7417	395.615	80.6501	518.648	1092.45	24.8479	0.0562231	128.899	11.1358	0.505625	0.0395446	7.68913	6.4005	6.75053	90.8449	0.0442097	0.127462	0.635344	0.861729	1.77217	1.52595	0.268296	23.6823	3.95484	0.337558	1.09168	0.937238	2.95245	2.66282	1.91e-05	0.32437	0.388251	1.41345	1.43554	1.32698	0.676596	1.25864	7.98199	4.38666	0.680947	2.12223	1.16552	7.66684	4.69603	0.997422	0.316037	0.13762	0.287209	0.333078	0.34498	3.35826	0.0756727	4.43402	10.4386	0.0552554	0.424911	0.0256946	1.01348	0.0789501	0.729121	0.585579	0.852595	0.676698	1068.45	91.7368	1.98974	28.2248	18.98	17.183	0.543911	1.15537	4.38545	0.10842	0.987446	0.0659821	1.59696	2.06399	1.18572	1.53725	0.15114	0.0647111	0.459064	0.95211	56.9176	62.8019	16.3692	38.863	0.267312	23.6523	6.28459	1.37895	0.129297	0.135446	0.133651	0.143503	4.61951	14.4536	9.41972	0.0113518	206.081	415.401	10.8106	1.00012	0.392676	30.8347	196.871	87.9045	115.758	10.6588	0.355809	28.061	56.4553	26.1471	38.7047	0.38845	2.30373	4.2438	10.8303	3.06999	1.36797	3.7637	8.51429	9.45543	9.80506	12.7406	4.68807	10.4126	6.40921	6.74648	8.7558	10.6733	4.10952	2.67632	4.19452	2.88888	0.0580965	0.0850827	0.0190608	0.0783995	1.33401	2.79744	0.161458	0.202775	0.741921	6.6993	1.82991	2.81856	0.246803	0.286316	0.231279	0.0808326	0.470539	7.12102	2.1853	4.06716	0.2482	0.0165437	0.0184669	0.0095153	0.226659	0.502159	2.18258	0.515561	0.125994	0.122899	0.0422957	0.0085445	0.180033	0.168121	0.193784	0.41946	0.402321	0.319239	0.234045	0.117042	0.454299	0.71187	0.67174	0.238435	0.394532	0.0254448	0.0261966	0.0192132	0.0243368	0.0219821	0.0131421	0.478082	0.0761345	0.0241323	0.011314	0.237391	0.614517	0.196332	0.0159966	0.871704	1.2239	0.0186283	103.12	44.7657	8.26878	57.2861	167.125	44.8434	52.8865	20.2287	50.3968	568.802	30.4515	10.1712	492.466	17.6928	16.7249	35.1976	51.5868	0.539996	0.933073	24.5135	0.745255	0.920051	0.187645	0.203214	0.217282	0.0411449	0.0857602	0.0533221	0.0502517	0.0939985	0.0240903	0.432571	9.28558	5.96954	4.05603	143.435	16.3308	0.021971	0.0029441	30.2598	12.8414	0.275582	0.485346	4.93303	6.08642	8.58486	13.4215	11.6671	4.24142	86.7164	3.5083	1.16427	1.00418	0.0694408	0.359845	0.10047	0.28668	0.347107	0.0675697	11.055	58.6307	27.3119	21.157	15.2211	30.8192	1.13404	1.37909	6.25142	36.5258	2.71621	14.8249	9.21419	1.28895
T	M	274	27.165	587.303	130.521	711.642	1522.45	24.0469	0.0562231	255.26	15.4413	0.388786	0.160183	11.3285	5.8924	5.85624	80.2843	0.0442097	0.0483653	0.654901	1.40821	1.43485	1.42359	0.428752	21.0651	3.49785	0.147623	1.59211	1.05268	3.62835	3.56565	1.91e-05	0.362773	0.54663	1.56614	2.36523	1.58475	0.791074	1.40176	11.265	5.54139	0.787515	1.80758	2.03444	10.5702	7.28574	1.27916	0.439982	0.338757	0.353656	0.460453	0.37346	2.8812	0.25846	3.34761	10.3486	0.0552554	0.701721	0.0256946	1.51598	0.181816	0.981798	0.990843	1.54591	0.625109	1834.88	130.724	2.20434	41.569	22.2449	19.1659	0.532551	1.40131	5.77721	0.10842	0.980629	0.353864	2.57161	3.19975	1.51452	1.57483	0.15114	0.0647111	1.45382	0.95211	16.7604	17.2187	10.6716	30.5585	0.267312	19.5259	7.41028	1.03011	0.129297	0.135446	0.133651	0.143503	5.2965	24.7599	13.698	0.0113518	297.982	576.088	10.5811	1.09591	0.134094	40.7768	273.176	118.927	202.809	13.4554	0.0029608	45.591	109.674	37.912	51.0678	0.38845	3.68474	6.99006	16.0855	5.19772	1.84688	6.01169	12.5916	12.3763	11.8138	15.3833	7.00195	18.4836	11.3486	10.7783	15.8149	21.2544	6.88347	4.35435	7.04676	4.51103	0.073248	0.190066	0.0190608	0.0950097	2.48274	4.45191	0.151979	0.285091	1.4034	10.5668	2.53986	5.3245	0.310927	0.395711	0.30968	0.0808326	0.374813	14.554	3.71274	6.23147	0.236823	0.0165437	0.0184669	0.0822056	0.352242	0.839236	3.31366	0.872663	0.152494	0.0205982	0.0870917	0.0085445	0.300031	0.236835	0.248383	0.460966	0.459261	0.430651	0.364729	0.0957085	0.63325	1.22486	0.751083	0.349796	0.533535	0.0254448	0.113292	0.0903422	0.138034	0.0219821	0.0714093	0.595884	0.331022	0.0241323	0.011314	0.291698	0.560505	0.0959295	0.110688	0.871704	1.2239	0.0186283	43.9361	26.882	0.0209105	17.8517	86.4649	19.4349	35.6479	8.24237	39.0808	386.313	18.3761	7.9867	177.46	8.01628	12.1127	16.5578	15.7786	0.539996	0.933073	8.76589	0.745255	0.920051	0.140631	0.29346	0.52106	0.0411449	0.533602	0.0533221	0.0502517	0.0404126	0.0240903	0.415616	12.2295	8.56567	8.2252	223.708	28.8496	0.021971	0.0029441	52.7835	22.0735	0.127763	0.0090761	4.64729	9.01605	21.7366	18.2784	16.8119	6.13968	155.278	5.4988	1.5985	1.5877	0.703695	0.35358	0.407265	0.974058	0.0634905	0.0675697	11.055	58.6307	27.3119	21.157	15.2211	30.8192	1.13404	1.37909	12.2937	58.604	2.71621	14.8249	15.5107	1.28895
T	M	276	20.5784	415.26	93.1638	430.341	1022.15	17.3574	0.0562231	158.985	11.9393	0.229615	0.0178491	7.53088	4.52103	4.02502	56.4776	0.0442097	0.111944	0.719264	1.32228	1.05374	0.845494	0.516916	12.1262	1.69364	0.737048	1.58675	1.06111	2.9574	4.39338	0.0416107	0.291113	0.693889	1.5204	1.88764	1.6217	0.886582	1.31815	6.35199	3.51913	0.701393	1.96347	1.59242	7.23258	4.28009	1.08124	0.374428	0.237455	0.289127	0.397119	0.466586	4.43778	0.460166	2.72558	8.19387	0.0552554	1.46271	0.0758902	1.57287	0.16889	0.751638	0.663369	1.58896	0.597205	999.588	46.9073	1.14589	20.2155	11.5505	9.75024	0.841764	0.714217	2.47514	0.10842	0.612235	0.0659821	0.701167	1.07491	0.23203	0.696708	0.15114	0.0647111	0.166011	0.95211	6.55493	5.66398	1.52611	42.4582	0.267312	25.2515	4.27971	0.507101	0.129297	0.135446	0.133651	0.143503	5.15643	24.055	12.1994	0.0113518	211.257	419.046	8.19918	0.838482	0.0181957	38.1885	273.251	95.0335	128.523	9.1168	0.0721603	41.6358	86.1076	26.2758	33.3375	0.38845	2.76039	5.87781	15.2618	5.21272	1.82259	5.31088	11.5052	11.4882	5.56379	12.4512	6.77967	15.441	9.13034	3.14222	11.8489	17.8576	5.51565	2.38848	3.60357	4.04583	0.0166887	0.068561	0.0190608	0.121161	1.50003	2.85926	0.158675	0.199209	1.36611	8.392	2.16017	3.12687	0.274953	0.369466	0.296083	0.0808326	0.61405	9.80491	2.4127	4.84525	0.186124	0.0677992	0.0184669	0.0095153	0.227339	0.6672	3.18243	0.579588	0.138706	0.0205982	0.0218258	0.0085445	0.270048	0.218406	0.221651	0.367819	0.322203	0.468077	0.304087	0.127628	0.584664	1.05148	0.76435	0.291883	0.46754	0.0254448	0.0907231	0.173833	0.116911	0.0219821	0.0718385	0.375928	0.0301148	0.0241323	0.011314	0.153613	0.50962	0.0999073	0.0159966	0.871704	7.00617	0.0186283	58.5358	41.7195	0.0209105	64.3614	131.33	50.9053	60.1736	18.3645	44.5772	541.232	32.4854	1.39011	234.376	5.67	16.9844	25.6199	22.1334	0.539996	0.933073	8.90908	0.745255	0.920051	0.120351	0.089473	0.094996	0.0411449	0.161805	0.0533221	0.0502517	0.250813	0.0240903	0.368018	8.37989	6.52222	5.63283	183.819	19.7745	0.021971	0.0029441	34.1969	13.3049	0.122083	0.0090761	2.93175	9.44539	14.5336	12.9635	12.0566	4.72265	129.059	4.08497	0.849828	1.13943	0.0694408	0.118107	0.643925	0.612779	0.237182	0.0675697	11.055	58.6307	27.3119	21.157	15.2211	30.8192	1.13404	1.37909	11.8756	66.594	2.71621	14.8249	9.89087	1.28895
T	M	278	38.7589	636.141	248.193	843.139	1307.51	48.3861	0.0562231	239.76	18.8144	0.829388	0.135697	18.6411	7.2334	7.45557	102.011	0.0442097	0.149293	0.599946	1.80051	1.83378	1.97437	0.750555	27.8216	4.34156	0.208616	1.57599	1.0919	3.50662	4.15207	0.0540893	0.465105	0.284386	0.82192	1.48383	1.19704	0.502983	1.06232	7.45523	4.45642	0.807302	1.40709	1.60336	11.888	7.11175	1.25609	0.490933	0.356982	0.345218	0.563953	0.386505	4.6787	0.97119	6.52394	10.8325	0.351785	1.44184	0.0864834	1.60074	0.210885	0.636578	0.588343	1.15137	0.583147	2449.84	76.941	2.10836	23.7017	14.0386	6.84556	1.08241	1.01686	3.01729	0.10842	1.06772	0.10892	1.22546	2.12105	0.552271	1.21191	0.15114	0.0647111	1.27071	15.2184	118.946	107.629	30.805	27.9885	0.267312	24.2175	4.19512	1.33145	0.129297	0.135446	0.133651	0.143503	8.78263	39.4188	55.1494	0.0113518	587.423	647.258	18.5344	1.70967	0.214494	72.1242	310.584	158.083	237.565	14.9996	0.0029608	69.9818	132.293	48.8023	111.932	0.38845	5.44787	14.2202	44.0963	7.18469	2.63153	6.69333	20.8666	13.8855	13.7972	15.7772	8.08495	17.8048	9.90107	9.16073	13.3489	19.2972	8.57092	3.5386	7.16136	5.77319	0.132648	0.269295	0.0190608	0.117741	2.60399	3.88439	0.289705	0.267851	1.34142	8.1106	1.82554	4.94557	0.371342	0.32284	0.295268	0.0808326	1.23238	14.1743	3.50791	10.1895	0.377164	0.0680025	0.066321	0.0913225	0.456316	1.69646	8.68887	1.39365	0.15252	0.089377	0.145566	0.0085445	0.233174	0.237093	0.2407	0.37166	0.358064	0.469607	0.343475	0.125058	0.731097	0.980942	0.654825	0.242326	0.582496	0.0254448	0.104271	0.213656	0.107951	0.0219821	0.0791576	0.499754	0.265675	0.0241323	0.011314	0.583525	0.477032	0.0953772	0.116538	0.871704	34.4336	8.52085	182.31	131.775	2.2068	112.568	374.531	70.4867	110.975	19.4705	95.2774	1042.08	62.6168	43.2187	304.227	18.7221	64.2372	129.91	22.9717	17.0305	18.6015	18.4521	0.745255	5.22292	0.27163	0.333646	0.109047	0.129798	0.0468962	0.0533221	0.0502517	0.315342	0.113741	0.576053	10.9428	10.0221	9.05171	211.766	23.6037	0.021971	0.0029441	0.0505434	17.0987	0.000467	0.0090761	5.81532	11.1044	17.8672	18.2977	17.8877	7.7156	146.111	5.78796	1.72699	1.54747	0.0694408	0.717868	0.392998	0.855247	0.0634905	0.281973	11.055	58.6307	27.3119	21.157	15.2211	30.8192	1.13404	1.37909	24.682	132.193	2.71621	14.8249	21.8926	1.28895
T	M	304	17.7862	434.164	102.387	501.766	935.319	29.8928	1.30584	153.486	10.0925	0.621465	0.285796	8.10531	3.43383	2.56457	29.784	0.0442097	0.10292	0.74509	0.939949	0.89545	0.564952	0.829395	7.24277	1.05589	1.75701	1.48811	1.24845	2.8202	3.9016	0.169457	0.454586	1.42874	1.26882	2.10493	2.22657	1.15567	1.86153	11.1138	6.29025	1.16309	2.27719	2.11357	12.3986	7.95309	1.57412	0.460619	0.404254	0.433894	0.951002	1.87895	3.34661	0.895077	2.93148	5.76609	0.0552554	0.773175	0.0256946	1.07385	0.113417	0.636834	0.521778	1.11933	0.459035	1201.54	77.3409	1.7129	26.2045	15.368	11.0238	0.847392	1.86523	4.06828	0.10842	1.11246	0.0659821	1.76406	2.13318	1.14866	0.639803	0.15114	0.0647111	1.03935	0.95211	103.798	94.4331	23.0661	21.3141	0.267312	18.4654	9.34291	1.64434	0.659768	0.135446	0.133651	0.143503	4.0402	18.9454	12.4181	0.0113518	267.263	363.509	9.37704	1.04926	0.175173	34.3823	197.565	109.567	132.962	10.1888	0.0029608	54.1604	88.1111	29.1635	42.2346	0.38845	3.55068	6.50818	18.5624	4.53821	1.26897	4.65744	12.3408	9.30134	9.57761	11.2781	7.02477	15.6048	7.8095	9.20697	12.5157	16.2363	4.95918	3.78597	5.96268	3.7595	0.0166887	0.272702	0.0190608	0.0724747	2.22083	3.7113	0.235221	0.205078	1.19999	6.95741	1.75491	3.83984	0.280822	0.272911	0.330083	0.0808326	1.13643	10.2606	2.43599	4.84583	0.103589	0.0165437	0.0184669	0.0095153	0.263446	0.649453	3.32067	0.762005	0.107981	0.0205982	0.0218258	0.0085445	0.0374177	0.0808719	0.193867	0.367192	0.213532	0.411911	0.296488	0.122855	0.503574	0.729382	0.528369	0.181241	0.330744	0.0254448	0.0261966	0.0192132	0.0243368	0.0219821	0.0131421	0.352087	0.198852	0.0241323	0.011314	0.200512	0.296849	0.0988012	0.0159966	0.871704	8.22548	4.76453	81.461	67.9747	5.61662	59.9723	204.999	62.3142	70.1308	11.9004	91.2509	787.663	38.1838	1.39011	74.8012	5.43552	24.0182	42.619	6.87949	0.539996	0.933073	10.866	0.745255	0.920051	0.135334	0.34085	0.416492	0.0411449	0.0468962	0.0533221	0.0502517	0.176249	0.0240903	0.493912	8.73263	7.17033	5.08215	169.587	20.6324	0.021971	0.821167	45.1792	17.0709	0.000467	0.0090761	4.12677	5.97966	15.0221	11.6957	13.3381	4.27564	106.369	4.16741	1.0659	1.06075	0.0694408	0.118107	0.266532	0.0602182	0.0634905	0.0675697	11.055	58.6307	27.3119	21.157	15.2211	30.8192	1.13404	1.37909	17.9514	80.6901	2.71621	14.8249	14.6979	1.28895
T	M	306	34.6309	379.24	193.12	575.499	876.276	104.3	2.73636	166.612	23.3089	0.225761	0.814756	7.03716	7.17761	6.79651	93.6896	0.0442097	0.163902	0.515278	0.883468	1.77625	1.79422	0.237618	24.5417	4.36488	0.267449	1.32361	0.75509	3.42962	2.14189	1.91e-05	0.234935	1.32322	1.13223	4.87061	3.92031	1.54414	2.73463	15.8315	7.95918	1.80491	2.07739	2.73108	15.7428	7.58524	2.36095	0.571464	0.371515	0.6124	0.915844	0.567066	4.38285	0.0756727	3.86247	6.03974	0.28365	0.81079	0.224333	0.718584	0.030605	0.387748	0.400381	0.428333	0.526089	919.937	128.338	4.09491	45.5399	36.3404	33.2798	0.504041	3.74024	8.33691	0.10842	1.33277	0.0659821	1.6337	2.17691	3.06626	2.34486	0.15114	0.0647111	0.635048	0.95211	64.2867	55.8545	10.2352	45.0129	0.267312	28.789	22.0595	1.6473	0.129297	0.135446	0.133651	0.143503	4.49649	14.3123	28.8739	0.0113518	277.426	402.182	22.1876	1.89939	0.0181957	53.2344	240.397	159.413	212.104	30.5944	1.92998	55.6152	122.805	60.9659	48.7544	0.38845	4.39223	12.2326	20.4843	3.11676	1.0987	3.74061	9.53719	10.2497	5.20097	10.1028	6.76626	16.0846	10.4995	3.72077	11.0955	15.9986	6.35832	2.13446	3.62187	3.79592	0.185212	0.336166	0.0190608	0.15179	2.69013	3.8673	0.463396	0.313753	2.98584	12.348	4.78106	4.69663	0.561568	0.2798	0.407329	0.0808326	1.20675	9.96283	4.24783	4.03988	0.293973	0.0165437	0.0722954	0.0652997	0.352781	1.17965	2.53572	0.732915	0.193325	0.0786663	0.0218258	0.0830144	0.229458	0.232612	0.264885	0.60944	0.52736	0.68023	0.588214	0.171573	0.647202	1.34664	1.07226	0.384739	0.508175	0.0254448	0.328603	0.927871	0.939647	0.309921	0.251632	2.00013	0.77327	0.239207	0.0575854	0.49801	0.800956	0.405741	0.200023	0.871704	39.2459	0.826062	186.731	126.831	1.26547	134.039	379.9	123.887	206.952	20.8177	153.958	879.033	114.062	27.5317	188.955	28.4912	44.358	47.2097	9.9712	13.7601	14.3312	26.3792	0.745255	0.920051	0.266918	0.292298	0.256984	0.0411449	0.0468962	0.0533221	0.0502517	0.121981	0.0240903	0.43678	6.94803	4.66658	6.70452	129.23	11.669	0.021971	0.0029441	0.0505434	7.38999	0.000467	0.0090761	2.05865	6.66606	18.2916	10.1461	7.01504	4.65269	75.4361	2.33626	0.962543	0.830421	0.0694408	0.372698	0.48253	0.742724	0.48253	0.0675697	11.055	58.6307	27.3119	21.157	15.2211	30.8192	1.13404	1.37909	18.706	83.0652	2.71621	14.8249	13.5328	1.28895
T	M	308	61.2647	606.32	313.977	887.32	1134.84	51.0864	0.741593	277.907	33.6365	0.80887	0.253987	15.3305	4.12039	4.28115	58.6691	0.0442097	0.165778	0.655616	0.702097	1.12619	1.29511	0.332393	15.9026	2.7026	0.381239	1.08766	1.20102	3.70999	2.28988	0.0194287	0.399568	0.592137	0.690465	2.06762	1.65526	0.665205	1.57721	5.95059	3.9583	0.789535	1.90674	1.09847	6.47441	3.04913	0.597913	0.476842	0.380642	0.366666	0.543478	0.326837	1.5681	0.280418	3.67783	6.34512	0.0552554	0.409952	0.0982809	1.43891	0.236318	0.823864	1.0038	0.949466	0.689099	1470.34	98.4694	3.44744	34.6735	24.5287	19.2111	0.879316	2.9469	8.24004	0.10842	1.9143	0.0659821	1.15968	1.77512	1.50411	1.73171	1.31016	0.0647111	1.31902	0.95211	6.55493	5.66398	1.52611	18.3064	0.267312	19.1659	3.03136	0.664666	0.129297	0.880846	0.133651	0.143503	7.49114	19.7457	32.5673	0.0113518	357.993	399.101	14.6282	2.08117	2.01135	65.6421	233.789	138.491	232.426	29.1488	1.68896	61.9534	133.152	51.2082	71.9728	0.38845	5.13506	9.05392	28.4569	3.9709	2.29819	5.02943	13.7661	9.2813	11.9887	12.5745	6.69953	16.8956	11.6784	12.5351	16.1982	18.4204	6.93683	4.50342	6.47395	4.44417	0.19259	0.317074	0.0190608	0.0513336	1.43946	1.90369	0.231208	0.338428	0.830364	4.79581	1.50491	3.09354	0.522646	0.522909	0.317829	0.0808326	0.376332	7.39339	1.81087	3.56569	0.23069	0.0856633	0.0184669	0.0095153	0.26425	0.595129	2.54332	0.498363	0.0825828	0.0205982	0.096239	0.0085445	0.236781	0.214538	0.207359	0.365781	0.379566	0.353392	0.505423	0.136232	0.654136	1.23654	0.874821	0.286725	0.568675	0.0254448	0.0261966	0.188606	0.187312	0.0219821	0.0709956	0.423822	0.195465	0.0241323	0.011314	0.0733832	0.228605	0.175702	0.0159966	0.871704	44.3486	3.92848	174.585	83.5309	6.54472	103.508	223.323	35.0626	93.3792	17.4926	72.3487	668.792	38.8163	28.8349	202.867	22.4825	45.4634	66.0257	11.4093	8.87394	0.933073	8.8682	9.73598	0.920051	0.31091	0.340368	0.38918	0.0411449	0.125659	0.0533221	0.0502517	0.0404126	0.0240903	0.523331	15.7905	7.8531	7.18285	199.772	24.5145	0.021971	1.6587	47.9136	17.6792	0.000467	0.0090761	6.79428	5.13339	30.9562	21.0875	15.7788	6.7974	128.824	6.42575	1.72673	1.45552	0.0694408	1.16644	0.402569	0.902462	0.0634905	0.389297	11.055	58.6307	27.3119	21.157	15.2211	30.8192	1.13404	1.37909	7.20708	41.3631	2.71621	14.8249	13.6758	1.28895
T	M	309	34.8679	791.845	139.529	898.302	1904.28	23.3707	0.0562231	335.737	49.035	1.02195	0.0035721	25.1541	6.65175	6.44105	90.9331	0.217107	0.0797275	0.750289	1.40756	1.8774	1.61065	0.641695	24.7102	3.9338	0.207543	1.55691	1.14095	3.38426	4.47837	0.030919	0.409677	0.732859	1.0442	1.71805	1.10225	0.726265	1.87737	3.85854	2.41124	0.784904	2.23636	0.802011	5.36267	4.35782	1.03959	0.495296	0.5879	0.530626	0.895829	0.27197	7.56281	0.462955	6.74222	20.4337	0.0552554	0.915399	0.220013	1.90761	0.461594	1.48584	1.36913	2.27546	0.952261	1917.73	102.709	2.22348	29.9429	29.7454	27.7374	0.889521	1.82522	8.05239	0.10842	2.99403	0.0659821	0.316443	2.01222	2.05726	1.98153	0.15114	0.0647111	1.97452	0.95211	6.55493	5.66398	1.52611	26.5382	0.267312	25.5547	2.05379	1.9945	0.129297	0.135446	0.877814	0.143503	7.95158	34.2029	20.3422	0.0113518	479.117	882.113	17.7682	2.00941	2.15813	53.5441	336.427	173.291	358.458	67.8152	0.0029608	53.7943	147.837	82.6195	162.803	0.38845	3.96027	10.4461	34.2938	6.7645	2.39593	9.4779	19.8725	24.8222	10.6067	23.1573	14.1029	28.0535	21.7417	6.05728	21.7149	34.862	14.4699	4.17546	7.61298	9.75861	0.094354	0.147228	0.0190608	0.147347	1.32487	2.23527	0.0280581	0.607969	0.921116	4.82575	1.4955	3.24303	0.702803	0.903272	0.563944	0.0808326	0.398779	7.53607	2.4921	6.42663	0.260626	0.115498	0.0184669	0.0095153	0.224706	0.368408	2.69245	0.82996	0.251321	0.11611	0.0218258	0.0085445	0.371713	0.335153	0.31135	0.524176	0.728432	0.799953	0.717618	0.236768	0.978715	1.90863	1.50851	0.484632	1.03222	0.0254448	0.0261966	0.0192132	0.0243368	0.0219821	0.0956196	0.331648	0.0301148	0.0241323	0.011314	0.100813	0.277417	0.0232395	0.0159966	0.871704	8.4766	0.0186283	69.9974	51.5952	3.7707	65.5806	182.416	29.589	57.3271	1.29493	16.5237	626.977	37.743	24.8832	200.106	17.0153	26.161	62.4973	33.1689	0.539996	0.933073	19.6426	0.745255	0.920051	0.376241	0.2187	0.0485354	0.0411449	0.188874	0.0533221	0.0502517	0.0404126	0.0240903	0.492137	15.9156	14.4444	11.8452	338.846	33.7503	0.021971	0.0029441	66.1836	26.3369	0.214683	0.0090761	7.15266	10.8747	31.7506	22.97	24.5498	9.54219	205.355	7.21306	1.97805	2.00491	0.391792	0.836864	1.04467	0.993527	0.455233	0.463437	11.055	58.6307	27.3119	21.157	15.2211	30.8192	1.13404	1.37909	7.07906	38.2403	2.71621	14.8249	6.05447	1.28895
T	M	311	18.334	349.887	101.685	426.893	964.801	31.633	0.0562231	199.789	13.9488	0.469078	0.0952962	8.27108	4.82405	5.01809	67.4172	0.0442097	0.0532976	0.607558	0.998275	1.3417	1.3362	0.469419	18.8518	2.82932	0.329497	0.996327	1.03065	2.12704	2.55514	1.91e-05	0.231032	0.815223	0.637417	2.0677	2.19191	0.853098	1.70418	11.2141	6.68958	1.10483	1.85067	1.5827	13.5636	8.82913	1.86782	0.40609	0.416582	0.484016	0.705974	0.556338	2.11396	0.0756727	3.00092	6.84198	0.0552554	0.652404	0.0256946	0.560377	0.030605	0.357288	0.426335	0.401851	0.531028	1188.72	100.436	3.52226	26.7556	21.7594	21.2392	0.874241	1.99284	7.98713	0.10842	1.31943	0.0659821	1.21815	1.26575	1.10494	1.06868	0.395824	0.0647111	0.908455	0.95211	51.1759	38.3297	10.2352	25.0234	0.267312	21.3273	10.0349	1.73377	0.129297	0.135446	0.133651	0.143503	4.27799	15.0608	15.99	0.0113518	269.725	427.328	14.6495	1.55109	0.190957	27.4001	194.807	119.156	220.611	18.1582	0.0029608	38.5141	107.216	43.625	57.2638	0.38845	2.31366	5.80095	17.3402	2.67146	1.17691	3.88605	8.63681	9.11011	6.79783	11.521	5.22559	15.513	7.70324	6.02805	11.0203	15.3476	5.41098	2.54342	3.5894	3.5477	0.0542362	0.163397	0.0190608	0.140537	1.99186	2.8095	0.180222	0.229635	1.0793	6.49818	2.38951	3.56055	0.376821	0.388819	0.274501	0.0808326	0.673195	10.3864	3.46568	4.96157	0.159117	0.0165437	0.0184669	0.0095153	0.336229	0.803042	3.201	0.926649	0.148741	0.0205982	0.0905475	0.0085445	0.217308	0.195888	0.217667	0.336775	0.35145	0.826656	0.420603	0.048801	0.599581	1.35573	1.16778	0.267731	0.495735	0.0254448	0.0706073	0.207978	0.201973	0.0697566	0.0479146	0.6412	0.350087	0.0241323	0.011314	0.165778	0.365718	0.275071	0.0159966	0.871704	1.2239	3.72772	42.2313	30.0092	0.0209105	37.8134	112.114	31.9075	45.3295	3.25871	69.7717	513.983	34.2205	5.56342	163.578	3.46882	17.6562	23.0623	14.1473	0.539996	0.933073	6.612	0.745255	0.920051	0.0435806	0.279238	0.440524	0.0411449	0.36777	0.0533221	0.0502517	0.0404126	0.0240903	0.39495	12.5124	8.37687	5.70076	142.614	20.9777	0.021971	1.99753	38.0298	16.6437	0.515319	0.889654	5.22567	6.30769	16.9435	12.6189	12.3468	3.91486	84.3621	3.48866	0.902574	0.84293	0.0694408	0.812297	0.881	0.0602182	0.0634905	0.0675697	11.055	58.6307	27.3119	21.157	15.2211	30.8192	1.13404	1.37909	18.9543	64.9788	2.71621	14.8249	11.1418	1.28895
T	M	312	39.0404	572.269	162.233	645.836	1983.54	47.0503	0.0562231	167.736	15.5861	0.798169	0.0035721	14.8284	6.39176	6.06635	88.0254	0.0442097	0.10455	0.566631	1.01621	1.65445	1.56958	0.481281	23.7884	4.06591	0.335283	1.41584	1.33831	4.02026	2.82646	1.91e-05	0.446357	0.971257	0.90092	2.47747	2.27697	1.24219	1.55915	8.51778	5.7254	1.49156	2.35133	1.33057	7.89763	6.91298	1.91817	0.38778	0.374547	0.477982	0.392941	0.525642	3.48714	0.906494	5.12346	13.5955	0.354759	0.764828	0.0256946	1.25994	0.0955286	0.805434	0.760085	0.924334	0.588176	1960.39	164.54	4.09727	42.4034	31.9087	48.6381	1.33035	2.44805	6.43398	0.10842	2.24	0.0659821	1.9661	2.08096	2.05575	4.36596	0.15114	0.0647111	1.19958	0.95211	6.55493	5.66398	1.52611	24.8166	0.267312	24.0573	8.50624	0.69272	0.129297	0.135446	0.133651	0.143503	7.5169	23.6089	25.294	6.85115	384.825	870.861	26.8591	2.16741	1.45507	41.4357	325.7	161.855	203.995	19.2865	1.53766	47.3588	78.2413	39.9926	89.0459	0.38845	3.28521	7.87492	24.2783	5.46898	1.82872	6.69162	14.0213	19.8563	15.8032	21.3329	10.2632	21.0828	12.8042	10.751	13.6992	18.8198	8.85357	3.7396	7.33589	5.33855	0.0994295	0.195671	0.0190608	0.224701	1.88507	5.24938	0.345962	0.409707	0.968462	10.371	2.98031	3.43995	0.300017	0.548434	0.363745	0.0808326	0.643433	6.05585	1.99325	5.41736	0.210462	0.0909412	0.084538	0.0095153	0.229145	0.609515	2.77809	0.546251	0.16776	0.0205982	0.200788	0.0085445	0.266722	0.260678	0.2163	0.558952	0.501394	0.732974	0.430031	0.211318	0.604942	1.02734	1.23634	0.342937	0.532771	0.0254448	0.0261966	0.370062	0.286079	0.0219821	0.141901	0.639131	0.568652	0.0241323	0.011314	0.208737	0.618618	0.43961	0.304256	0.871704	6.73499	2.75642	72.3664	85.9649	5.79528	76.146	205.389	51.5517	77.3053	15.525	80.1251	629.804	28.0096	20.5135	180.314	14.7258	25.2171	40.6591	14.4216	13.6636	7.11232	1.22507	0.745255	0.920051	0.0435806	0.188838	0.253651	0.11054	0.121457	0.0533221	0.0502517	0.0404126	0.0240903	0.307566	15.8151	11.658	7.26177	193.927	26.0286	0.021971	0.813215	40.2226	20.243	0.512529	3.71888	8.00888	9.27187	22.3507	22.1292	20.8631	6.7736	113.146	5.62507	0.756552	1.08607	0.0694408	0.862741	1.0916	0.0602182	0.0634905	0.0675697	11.055	58.6307	27.3119	21.157	15.2211	30.8192	1.13404	1.37909	8.13715	35.3528	2.71621	14.8249	12.0774	1.28895
T	M	318	64.0589	671.271	183.544	593.136	1495.35	44.0261	4.82504	256.233	12.1324	0.670332	0.943366	14.1238	5.5139	6.07712	74.9795	0.0442097	0.246898	0.700797	0.922108	1.35447	1.47226	0.383367	20.6001	3.34003	0.232743	1.41018	1.40625	3.36075	3.18317	0.062271	0.391691	1.45072	0.846259	3.90699	4.1019	1.61837	1.97307	14.4544	7.99401	1.6643	1.88578	2.07522	13.065	8.82397	1.91657	0.511205	0.629246	0.486259	0.592705	0.29383	3.31293	0.0756727	3.81427	8.80947	0.0552554	0.494757	0.0256946	1.40136	0.279134	0.867981	1.09151	1.09234	0.712324	1452.81	99.2362	2.26311	33.8835	18.1553	19.0083	0.459071	2.12348	4.75074	0.10842	0.921386	0.0659821	1.00009	1.51658	1.29151	1.31293	0.388122	0.0647111	0.865845	0.95211	34.5534	37.6316	10.0043	17.9603	0.267312	20.6181	6.33712	0.192612	0.129297	0.135446	0.133651	0.143503	8.21211	24.5139	22.6378	0.0113518	273.325	631.392	18.1174	2.29477	0.309308	37.5102	300.452	201.734	244.145	14.6504	1.36052	71.3498	133.782	51.4582	81.8752	0.38845	5.642	12.1635	29.3444	4.57277	1.83742	5.16352	11.2468	14.7002	6.33812	16.7808	8.88497	23.6914	13.9118	5.46104	15.8962	23.1295	9.25438	2.28843	3.59148	5.46163	0.0746041	0.350295	0.0190608	0.0809468	2.71503	5.86186	0.350507	0.500811	1.86244	13.7343	4.14661	6.84484	0.501256	0.554209	0.391956	0.0808326	1.69975	15.4694	4.68065	8.30213	0.292848	0.192117	0.0184669	0.050931	0.605289	1.40251	5.38091	1.22291	0.21316	0.090582	0.0831434	0.0085445	0.332039	0.382538	0.280598	0.573812	0.695604	1.28725	0.544648	0.243309	1.06158	1.96352	1.608	0.39032	0.809905	0.0254448	0.141657	0.63148	0.614678	0.276539	0.122947	1.62232	0.909878	0.0241323	0.011314	0.527487	0.941939	0.507756	0.262658	0.871704	20.8813	2.26314	148.57	119.681	5.77758	81.3407	285.596	70.8133	140.14	19.1554	123.306	980.306	70.9785	30.7974	182.829	22.6547	41.0621	66.8194	16.1565	10.1286	0.933073	19.0132	0.745255	0.920051	0.173451	0.152427	0.142642	0.0411449	0.145811	0.0533221	0.0502517	0.17117	0.0240903	0.460665	15.1113	11.0641	8.48434	199.995	21.8734	0.021971	1.0453	46.0885	16.4381	0.329176	0.0090761	6.86209	9.94465	20.307	21.4714	17.0751	6.23159	101.666	4.64451	1.23818	1.41166	0.531029	0.118107	0.425762	0.61499	0.0634905	0.518534	11.055	58.6307	27.3119	21.157	15.2211	30.8192	1.13404	1.37909	18.6922	80.9327	2.71621	14.8249	12.9661	1.28895
T	M	319	82.5117	740.872	408.543	774.831	1655.9	65.8948	8.13324	211.134	11.7691	1.28584	1.29296	13.1243	3.64481	4.10014	48.0362	0.0442097	0.241241	0.713055	1.89561	1.10874	1.07781	0.619906	13.0466	1.94206	0.315607	2.43204	2.06705	4.85735	4.01831	0.277826	0.472736	5.00774	1.60692	11.2531	8.52258	2.71935	4.69168	28.4756	12.1237	2.63578	2.5021	4.52987	18.7145	10.3523	2.3935	0.504017	0.586709	0.739941	0.97756	0.467075	6.00171	0.91306	3.45119	7.79558	0.466194	1.25395	0.306287	2.09477	0.284664	1.17838	1.37223	1.18313	0.576929	2710.63	121.745	3.97735	48.0616	30.2021	30.2351	0.56013	3.04126	5.49004	0.10842	1.18887	0.0659821	3.11307	6.00231	5.02624	6.29151	0.15114	0.0647111	1.01973	0.95211	24.0988	31.1819	29.5322	22.9764	0.267312	21.51	5.93527	1.30269	0.129297	0.82216	0.133651	0.143503	18.0674	54.6869	90.3712	11.8754	534.571	1089.5	37.6311	3.76749	0.0181957	110.844	662.598	363.562	317.397	21.0161	4.81009	114.582	192.928	74.7894	103.502	0.38845	9.79519	19.5638	44.9666	9.98967	4.12703	8.67373	25.883	22.3732	11.4451	25.9363	14.8044	36.7502	22.358	8.01405	22.5974	39.1721	15.0418	3.85653	5.99953	8.99724	0.297408	1.0014	0.0190608	0.0765455	7.5498	18.1302	0.71165	0.571129	8.20288	48.4367	19.9374	14.173	0.930722	0.730605	0.568916	0.0808326	3.58113	26.2657	10.3608	13.1759	0.53415	0.15887	0.184572	0.124239	1.33701	3.15832	8.42601	2.22174	0.393626	0.198055	0.277932	0.146946	0.641876	0.540918	0.716726	1.49464	0.990743	0.962665	0.562264	0.435492	1.33787	2.09326	1.64072	0.742272	1.10496	0.0254448	0.942535	1.93712	1.84094	0.496023	0.513169	3.11544	1.08407	0.258414	0.0653976	0.630826	1.57502	0.538089	0.23198	0.871704	87.3033	0.0186283	287.914	172.641	0.0209105	251.504	492.925	142.642	136.247	15.869	176.583	888.603	98.2309	43.8486	116.148	27.3043	61.4589	102.425	18.0592	17.8709	20.126	20.3845	11.4999	7.51568	0.0435806	0.161045	0.431056	0.0411449	0.19447	0.0533221	0.0502517	0.338147	0.163041	0.405599	22.7681	14.4258	10.5703	277.291	26.5832	0.021971	0.0029441	0.0505434	7.5098	0.000467	1.51882	7.32287	21.458	2.88423	25.5496	19.167	9.5187	135.661	6.02756	1.29297	1.67847	0.0694408	0.118107	0.459218	0.845437	0.597004	0.0675697	11.055	58.6307	27.3119	21.157	15.2211	30.8192	1.13404	1.37909	25.4402	105.873	2.71621	14.8249	22.4438	1.28895
T	M	320	30.9706	638.624	163.233	672.534	1815.92	44.8521	0.0562231	275.686	30.9243	1.05337	0.0035721	19.4933	7.28522	7.21886	100.972	0.0442097	0.110906	0.67379	0.870808	1.96149	1.72885	0.542823	27.8732	4.56319	0.327716	1.47679	1.14025	4.44967	3.30819	1.91e-05	0.321122	1.09785	0.681566	3.45474	2.5851	1.01631	2.18296	13.9724	8.68389	1.52301	1.96182	2.56047	12.0207	9.87222	2.62251	0.607519	0.448423	0.405888	0.709869	0.528794	3.01463	0.0756727	2.70695	8.97622	0.0552554	0.0577146	0.0256946	1.20667	0.131609	0.90205	0.888472	1.04625	0.573355	1473.55	204.767	3.59142	55.1778	34.492	53.2157	1.27922	5.05799	15.0023	0.10842	4.22002	0.0659821	2.32411	3.20117	2.61448	3.99536	0.15114	0.0647111	2.00806	0.95211	22.2882	19.1267	6.48096	39.642	0.267312	28.6283	27.9641	0.192612	0.670738	0.135446	0.649314	0.143503	5.10702	18.5713	13.506	0.0113518	285.1	639.81	13.7551	1.55143	1.04238	29.8609	270.22	143.005	254.432	26.1306	0.0029608	53.5393	122.964	44.2662	93.0351	0.38845	3.71561	7.67387	27.1785	3.21392	1.04128	4.33201	8.33677	8.71969	8.52173	10.9422	5.66569	16.1883	12.7934	9.74639	12.3279	17.7193	7.3795	3.65798	7.05985	4.20992	0.0166887	0.199475	0.0190608	0.0996105	1.97409	3.99194	0.101161	0.399649	1.46759	8.24105	2.27234	4.20391	0.378789	0.485509	0.362347	0.0808326	0.567926	9.94029	2.11615	5.16392	0.133757	0.100037	0.0184669	0.0831794	0.2303	0.657037	3.1112	0.628791	0.0837123	0.0205982	0.0218258	0.0085445	0.106229	0.120239	0.237628	0.265216	0.363773	0.792541	0.490044	0.0734683	0.449366	1.38759	1.17955	0.288901	0.579879	0.0254448	0.0261966	0.1126	0.170262	0.0219821	0.0131421	0.455383	0.443509	0.0241323	0.011314	0.282853	0.389847	0.398019	0.0159966	0.871704	6.58392	0.0186283	40.0408	47.5277	0.0209105	38.2119	123.246	26.9141	46.7208	12.1416	56.1323	568.547	19.3448	1.39011	201.332	4.54179	14.2294	27.5766	15.4502	0.539996	5.82952	11.4507	0.745255	0.920051	0.0435806	0.126003	0.471718	0.15933	0.0468962	0.0533221	0.0502517	0.0404126	0.122786	0.363589	12.46	6.36978	5.93194	192.908	23.16	0.021971	2.76413	53.614	19.8464	0.000467	0.84572	5.73466	9.9291	34.6595	19.3129	14.0855	7.42459	142.315	4.12797	1.4224	1.19408	0.0694408	0.93138	0.659613	0.0602182	0.0634905	0.0675697	11.055	58.6307	27.3119	21.157	15.2211	30.8192	1.13404	1.37909	12.2839	46.9459	2.71621	14.8249	11.3056	1.28895
T	M	321	21.9775	558.845	73.0278	613.453	1081.27	25.6234	0.0562231	263.285	8.8818	0.619353	0.185568	12.7969	6.81442	6.81905	91.1774	0.0442097	0.148184	0.63125	0.932828	1.84265	1.73054	0.535829	25.2968	4.18031	0.202688	1.53978	0.960909	2.8762	3.26789	1.91e-05	0.276551	0.458257	0.454056	1.74352	1.06069	0.514094	1.5906	6.90602	3.31509	0.645164	1.50961	1.72568	8.53991	4.36078	0.837927	0.394519	0.119693	0.382393	0.42787	0.170197	2.19598	0.0756727	1.50682	3.51755	0.0552554	0.422327	0.0256946	1.25195	0.261563	0.900735	0.792715	1.39048	0.640723	1633.95	89.8539	1.38714	43.0273	24.0576	17.9829	0.503841	1.86816	6.89255	0.10842	1.44846	0.160942	2.27417	2.98746	2.10067	2.74375	0.612518	0.0647111	1.08106	0.95211	79.9021	84.4059	30.0718	48.7308	0.267312	29.6729	3.09868	0.729472	0.129297	0.135446	0.133651	0.143503	5.2397	21.6355	5.54186	0.0113518	209.418	347.006	5.70382	0.792368	0.172218	38.7659	242.246	96.6083	165.978	7.27425	0.0029608	53.1962	133.992	37.0934	51.6887	0.38845	4.92896	10.8339	27.0855	4.24585	1.36252	6.7269	9.63126	9.46284	4.12089	10.2848	5.37037	16.7078	15.6108	2.93206	12.4298	21.0521	6.95801	2.11536	3.62948	4.08544	0.0166887	0.16013	0.0190608	0.134937	1.7232	3.1945	0.155308	0.177813	1.37973	7.76184	1.85035	5.26882	0.223634	0.285307	0.259368	0.0808326	0.349835	11.7565	2.6076	4.70498	0.192312	0.0680249	0.0184669	0.0095153	0.229054	0.722328	2.69346	0.560613	0.139215	0.0205982	0.0218258	0.0085445	0.0374177	0.0406028	0.144408	0.354506	0.196858	0.314011	0.191822	0.0083609	0.452071	0.765615	0.494316	0.248247	0.430906	0.0254448	0.0261966	0.188544	0.102134	0.0219821	0.0131421	0.251023	0.116452	0.0241323	0.011314	0.144013	0.267611	0.0232395	0.0159966	0.871704	1.2239	8.33413	104.37	113.453	10.6697	86.1187	337.173	68.4603	131.649	27.3705	81.3198	1445.79	71.0576	41.553	254.322	22.626	48.433	86.3008	21.1303	11.7138	8.4579	20.5238	0.745255	0.920051	0.123391	0.159505	0.0485354	0.0411449	0.0468962	0.0533221	0.0502517	0.0404126	0.0240903	0.355007	10.3875	8.63459	6.45214	227.74	20.3787	0.021971	0.0029441	58.5729	21.5337	0.0248531	0.0090761	4.47404	6.9007	20.4222	12.0338	13.2194	4.56665	121.559	2.62818	0.931004	0.940243	0.0694408	0.118107	0.10047	0.98033	0.0634905	0.0675697	11.055	58.6307	27.3119	21.157	15.2211	30.8192	1.13404	1.37909	11.835	45.8158	2.71621	14.8249	9.57434	1.28895
T	M	323	20.4616	552.039	102.586	615.097	1250.69	15.9563	0.0562231	234.803	11.8341	0.799485	0.309989	11.3718	5.74035	4.93871	75.7633	0.0442097	0.0658126	0.529335	1.20851	1.52891	1.38376	0.970187	20.5412	3.19576	0.553459	2.06301	0.799102	2.95271	4.45294	0.117282	0.362988	0.523985	0.644613	1.44613	1.0261	0.519877	1.03482	6.37457	3.13703	0.613642	1.23116	1.3696	7.76341	4.73326	0.974751	0.30351	0.124386	0.287143	0.368947	0.25447	4.9109	0.0756727	3.61537	7.87338	0.0552554	0.633967	0.0256946	1.38775	0.218004	0.732114	0.544588	1.45601	0.690562	2054.67	59.8905	1.27777	27.5763	13.5662	7.9714	0.465429	1.06205	3.87501	0.10842	0.832183	0.219722	0.466705	1.69383	0.481981	0.69463	0.15114	0.0647111	1.00339	0.95211	22.4557	28.2507	7.48523	31.4296	0.267312	23.3688	4.22133	0.788373	0.129297	0.135446	0.500804	0.143503	6.04521	29.6544	11.7379	0.0113518	284.138	434.565	7.98116	0.979335	0.0299978	47.15	282.703	98.1331	157.892	9.03513	0.18046	50.0071	123.668	33.8299	46.6726	0.38845	4.81265	9.50282	24.5912	6.07488	1.82952	6.89796	13.1898	10.5519	8.38542	11.5789	5.73793	17.8406	12.7759	7.21534	14.224	21.3711	6.33383	3.96384	6.33117	4.58224	0.0664937	0.182074	0.0190608	0.0886923	2.24474	3.07047	0.20158	0.215649	1.46818	7.84714	1.52218	3.59538	0.187676	0.298413	0.280982	0.0808326	0.7156	11.0126	2.38043	4.5793	0.107426	0.0165437	0.0184669	0.0095153	0.229615	0.753437	3.10745	0.497206	0.0817578	0.0205982	0.0218258	0.0085445	0.102711	0.0817578	0.187543	0.292845	0.212671	0.241786	0.294935	0.0525165	0.468732	0.688065	0.550136	0.193507	0.331138	0.0254448	0.0261966	0.0192132	0.0243368	0.0219821	0.0131421	0.285501	0.0301148	0.0241323	0.011314	0.0912215	0.287839	0.0232395	0.0159966	0.871704	5.30959	0.0186283	46.9312	45.5736	0.0209105	28.6335	112.59	26.1037	59.5056	1.29493	30.0497	546.823	21.8131	10.0364	152.354	9.83613	16.4311	24.6338	6.22344	0.539996	0.933073	11.0624	4.73895	0.920051	0.141762	0.292389	0.256001	0.0411449	0.0468962	0.0533221	0.0502517	0.146335	0.0240903	0.312778	9.51678	8.59454	7.25225	224.209	19.2098	0.021971	0.0029441	60.6236	16.2936	0.327574	0.0090761	4.06738	8.61843	23.324	13.5065	11.4511	5.50782	145.173	4.59799	1.32891	1.39229	0.0694408	0.414914	0.10047	0.346396	0.0634905	0.346396	11.055	58.6307	27.3119	21.157	15.2211	30.8192	1.13404	1.37909	8.84499	64.4642	2.71621	14.8249	13.5853	1.28895
T	M	324	28.9488	633.211	225.474	738.184	1353.28	47.7737	0.0562231	388.637	19.9362	0.787549	0.768257	16.2164	5.88773	5.76136	81.7333	0.0442097	0.141331	0.642096	0.924016	1.6859	1.55102	0.471137	22.7052	3.91556	0.355655	1.31574	0.915003	3.61289	3.08888	1.91e-05	0.259306	0.33869	0.456478	1.201	0.896328	0.442126	0.929314	4.77301	2.67227	0.550328	1.01626	1.02164	6.66417	3.61638	1.11693	0.209826	0.0595592	0.341875	0.546595	0.365353	5.46566	0.351034	4.081	8.92624	0.0552554	0.749431	0.0913004	2.03646	0.149881	1.11816	1.07912	1.80547	0.570962	1859.77	88.1545	2.05005	39.3286	19.1747	13.6558	1.11532	1.83561	6.23978	0.10842	1.42178	0.0659821	1.53312	2.62964	0.58267	1.43563	0.15114	0.0647111	1.22925	0.95211	42.7283	44.2764	18.5092	20.1925	0.267312	24.1221	3.53224	0.809273	0.129297	0.135446	0.133651	0.143503	5.69456	27.1085	20.3113	0.0113518	318.518	492.563	14.9044	1.42405	0.12251	59.5336	324.729	141.81	267.333	15.706	0.0029608	80.6044	196.156	50.6568	69.8022	0.38845	6.18664	12.7998	35.2597	5.18471	1.32885	6.15485	14.158	8.64527	5.44195	10.394	6.81875	24.4707	17.1183	3.76143	17.4481	30.4567	10.0961	3.41592	5.30913	5.86609	0.0166887	0.232826	0.0190608	0.0705534	1.42266	2.63936	0.208714	0.368982	1.24348	6.96935	2.02213	4.20406	0.287567	0.459166	0.400946	0.0808326	0.717603	13.0178	2.14179	5.89958	0.21371	0.0165437	0.0184669	0.0696863	0.368766	0.810006	4.865	0.773336	0.132614	0.091888	0.0218258	0.0085445	0.180733	0.225853	0.182909	0.24665	0.389508	0.527079	0.596281	0.120462	0.622676	1.20627	0.855416	0.349091	0.512333	0.0254448	0.0261966	0.0192132	0.0243368	0.0219821	0.0131421	0.0471479	0.0301148	0.0241323	0.011314	0.12092	0.0466736	0.0232395	0.0159966	0.871704	4.25295	1.61997	30.7097	30.5705	2.79289	18.0581	100.362	25.2171	43.7957	8.09295	34.0828	481.936	18.9786	8.51238	109.6	4.82075	9.23021	20.1601	8.69646	0.539996	0.933073	4.39315	0.745255	4.1631	0.0435806	0.15515	0.508222	0.0411449	0.226535	0.0533221	0.0502517	0.0404126	0.0240903	0.276409	11.9361	7.52619	7.26621	234.083	28.992	0.021971	2.58794	47.8455	19.7082	0.000467	0.0090761	4.76438	7.73237	20.9929	14.2879	14.729	2.94824	154.931	3.6248	0.582592	1.56437	0.0694408	0.118107	0.649738	0.769498	0.0634905	0.0675697	11.055	58.6307	27.3119	21.157	15.2211	30.8192	1.13404	1.37909	11.5522	80.6003	2.71621	14.8249	11.1476	1.28895
T	M	346	32.2824	524.54	87.2258	585.279	1530.73	44.9454	0.0562231	228.509	16.8969	0.678849	0.457483	9.859	4.33529	4.63143	66.4582	0.0442097	0.171131	0.578335	0.736569	1.1609	1.29892	0.368522	17.1687	2.91017	0.0614489	2.04266	1.65251	4.92735	2.78213	0.000532175	0.370683	0.730665	0.726804	1.69956	1.60131	0.804668	1.22551	6.66648	3.87183	0.771869	2.78096	1.02032	6.96004	5.86705	1.18204	0.289193	0.322674	0.342428	0.467258	0.330822	3.55431	0.367968	3.28965	11.1449	0.0552554	0.813205	0.0256946	1.00052	0.0917568	0.830537	0.845264	0.60014	0.593139	1294.7	143.512	2.62329	49.8291	30.8984	44.7728	0.19201	3.4566	9.85392	0.10842	1.55932	0.0659821	2.83634	2.98961	3.12149	5.72168	0.447124	0.0647111	1.2395	15.6243	15.7914	15.6243	1.52611	35.042	0.267312	33.5335	6.1209	2.13825	0.129297	0.135446	0.495734	0.143503	4.95564	14.7883	9.24295	0.0113518	248.439	522.961	11.8424	1.57137	0.0181957	34.282	274.96	143.18	201.925	16.8896	0.20156	51.817	111.961	48.269	56.0693	0.38845	3.80338	9.71027	18.143	3.50317	1.54705	4.69699	10.1745	13.2685	8.23746	16.3079	8.0051	17.1576	10.4055	6.11908	14.6457	17.4407	6.55395	2.56423	3.76888	4.00289	0.0869306	0.0798268	0.0190608	0.105598	0.954859	2.07825	0.185507	0.301393	0.902155	5.8068	1.82046	2.46693	0.262127	0.590587	0.372636	0.0808326	0.557174	6.17608	1.77929	2.00967	0.097463	0.0165437	0.0184669	0.0501519	0.266718	0.581371	1.21763	0.311893	0.141188	0.0205982	0.0900372	0.0085445	0.275188	0.328165	0.251945	0.636693	0.837078	0.781018	0.593228	0.0898176	0.984317	1.81723	1.1976	0.468263	0.718505	0.0254448	0.205798	0.332176	0.304937	0.170255	0.203933	0.800619	0.498564	0.0241323	0.011314	0.255266	0.802418	0.376123	0.239751	0.871704	1.2239	4.45782	68.2608	56.3069	3.03645	72.2429	171.55	42.2366	71.463	22.1481	68.3113	855.068	36.6441	6.03923	162.432	13.1021	29.9279	22.1831	7.22418	8.8913	0.933073	12.1286	0.745255	0.920051	0.385752	0.13191	0.297376	0.127297	0.183791	0.0533221	0.0502517	0.0404126	0.0240903	1.20694	13.0879	10.2599	6.01373	182.201	23.2129	0.021971	1.19426	37.9814	16.8936	0.036179	0.0090761	7.65735	9.50778	32.9436	19.2068	16.4543	5.33016	89.0281	5.01174	1.04026	1.10394	0.0694408	0.606575	0.482861	0.494683	0.441234	1.29854	11.055	58.6307	27.3119	21.157	15.2211	30.8192	1.13404	1.37909	10.4124	52.2537	2.71621	14.8249	38.9166	1.28895
T	M	348	18.4917	413.948	71.5409	514.866	1176.04	39.082	0.0562231	194.848	17.345	0.678112	0.571282	7.16048	4.77865	5.10611	68.0673	0.0442097	0.0846496	0.498132	0.610365	1.1337	1.30155	0.329988	17.3163	3.21292	0.323628	1.36442	1.12076	3.68533	2.3109	1.91e-05	0.391078	0.884738	0.734399	1.98445	1.29482	0.857961	1.75182	6.66329	3.98703	0.632916	2.41905	1.39494	6.37869	4.87091	1.08243	0.367036	0.349407	0.306013	0.411456	0.298412	2.86803	0.0756727	2.89837	8.35526	0.0552554	0.533921	0.0256946	1.02155	0.212264	0.800212	0.817343	0.597153	0.661547	1156.11	128.47	2.56661	48.4314	31.7562	43.7513	0.997619	2.92781	10.2921	0.10842	1.70744	0.0659821	1.77171	2.13806	3.1925	4.26832	0.15114	0.0647111	0.94974	42.4496	72.3073	67.1725	28.9165	38.4232	0.267312	30.9051	8.92985	1.71233	0.129297	0.135446	0.133651	0.143503	3.37612	13.5323	6.90794	0.0113518	228.479	412.122	10.0163	1.0844	0.0181957	34.8615	236.607	106.517	171.199	15.9645	0.0029608	42.0142	100.267	43.4663	42.8482	0.38845	2.88904	8.40809	14.5511	3.06952	1.0476	4.28913	8.79028	11.5552	5.13788	10.9641	6.42821	18.1681	10.2559	3.64034	12.1254	16.5233	5.70251	2.19742	3.00214	3.25702	0.0894817	0.0227112	0.0190608	0.0793172	0.926702	1.63805	0.0702548	0.210765	0.979368	4.92816	1.47127	2.09275	0.229911	0.354206	0.311595	0.0808326	0.427956	5.5648	1.4377	1.70421	0.0931793	0.0165437	0.0184669	0.0095153	0.146852	0.480642	0.886963	0.303335	0.071782	0.0205982	0.0643381	0.0085445	0.249234	0.196053	0.15348	0.423645	0.333986	0.779572	0.434292	0.109915	0.892362	1.64509	0.957074	0.444853	0.529593	0.0254448	0.162072	0.311695	0.273879	0.176735	0.166238	0.47484	0.275165	0.0535977	0.011314	0.16666	0.328978	0.225032	0.137524	0.871704	7.45679	2.23757	40.8011	34.7753	1.68903	49.5934	109.991	26.727	43.5261	13.0299	40.6851	589.159	29.6866	1.39011	174.304	4.92497	24.5512	19.1789	19.7348	0.539996	0.933073	1.22507	0.745255	0.920051	0.430747	0.0415926	0.121209	0.0411449	0.0468962	0.0533221	0.0502517	0.0404126	0.0240903	0.944181	10.6552	9.39998	6.07488	165.885	20.5176	0.021971	0.927857	36.7399	15.5156	0.0654524	0.0090761	6.3361	7.96515	17.5202	16.1917	15.2764	4.52209	89.947	3.6616	1.01371	0.905281	0.0694408	0.241066	0.454217	0.827616	0.0634905	1.99709	11.055	58.6307	27.3119	21.157	15.2211	30.8192	1.13404	1.37909	8.51774	41.2761	2.71621	14.8249	35.1294	1.28895
T	M	349	22.7613	384.279	78.6506	434.694	997.479	32.6263	0.0562231	162.528	12.538	0.621151	0.55918	5.55577	3.29842	3.47739	44.6126	0.0442097	0.172968	0.613607	0.74434	0.788415	0.954515	0.2618	12.0771	2.05957	0.320876	1.31764	0.977554	3.38759	2.75858	1.91e-05	0.358671	0.983839	0.795141	3.15475	1.7607	0.66909	2.56118	8.95522	4.15014	0.525362	3.82001	1.66666	7.81352	4.43762	1.09538	0.304079	0.280639	0.335034	0.365418	0.282099	2.61897	0.290603	2.7961	7.49423	0.0552554	0.510844	0.155854	0.819547	0.030605	0.57819	0.614982	0.536875	0.562847	1113.71	121.332	2.48058	40.498	31.1019	53.0925	0.19201	2.73896	9.65353	0.10842	1.55117	0.16206	1.82266	1.97396	4.97512	6.61064	0.957177	0.0647111	0.943071	24.405	30.4333	31.4472	6.70877	34.3767	0.267312	51.4371	5.68529	1.6252	0.129297	0.293034	0.133651	0.143503	3.47425	13.204	7.54725	0.0113518	201.659	405.572	8.53177	0.956134	0.0181957	28.2077	219.092	104.113	151.825	11.7756	0.0029608	33.2595	76.1791	34.4063	32.763	0.38845	2.45726	6.31388	10.2653	2.56921	1.12004	3.60879	7.6025	9.53262	4.50267	10.3032	5.79665	13.8419	8.26337	3.14344	9.61711	13.6966	4.67324	1.58358	2.33793	2.42995	0.0166887	0.136625	0.0190608	0.0874174	1.69809	2.70719	0.184407	0.148662	1.88123	7.709	2.92289	2.59296	0.23971	0.276342	0.258868	0.0808326	0.466297	5.05926	1.72451	1.48738	0.0772573	0.0165437	0.0184669	0.0504749	0.211624	0.413337	0.682606	0.285713	0.14254	0.0205982	0.0608486	0.0085445	0.304541	0.324442	0.154171	0.484061	0.462289	0.642311	0.429591	0.0558191	0.642994	1.39195	0.919542	0.385232	0.519969	0.0254448	0.275364	0.593371	0.6077	0.245414	0.263493	1.27674	0.690946	0.0744384	0.011314	0.375	0.760032	0.599384	0.262038	0.871704	12.9448	7.1698	76.6944	50.5647	8.18295	59.3498	173.086	41.3343	82.6412	18.5583	36.7748	670.463	37.1613	14.5484	193.077	9.74955	25.6407	27.2041	17.3839	5.33942	0.933073	5.66499	0.745255	0.920051	0.476262	0.260741	0.33289	0.246782	0.450967	0.0533221	0.0502517	0.0404126	0.0240903	0.912428	9.20148	7.45607	4.62114	138.789	16.9893	0.021971	0.0029441	28.62	12.271	0.173064	0.0090761	3.9403	7.60442	10.9168	12.1027	11.7305	3.79625	70.5277	3.20977	0.778414	0.697108	0.0694408	0.247187	0.3706	0.503883	0.0634905	1.1149	11.055	58.6307	27.3119	21.157	15.2211	30.8192	1.13404	1.37909	10.2418	40.5774	2.71621	14.8249	35.1312	1.28895
T	M	350	49.6917	568.061	118.375	626.5	1491.09	54.7152	0.0562231	276.574	25.5997	0.621032	1.58221	8.77052	4.75785	4.94081	67.5131	0.0442097	0.0924046	0.606202	0.842499	1.40045	1.34074	0.276479	17.2447	3.10339	0.163825	1.9879	1.59662	5.15436	2.80851	1.91e-05	0.481806	1.27065	0.656188	2.02024	2.05182	0.901032	1.9046	6.9535	4.26631	0.827488	3.2494	1.16082	5.18804	3.87612	0.881618	0.478361	0.289071	0.343673	0.456092	0.372198	1.44442	0.176205	1.90295	4.46723	0.0552554	0.334247	0.106729	1.05078	0.030605	0.7587	0.791552	0.495191	0.62269	1245.64	156.276	3.5868	50.3531	35.7351	46.7833	1.23631	3.48234	9.76587	0.10842	1.42	0.0659821	1.92723	2.34405	2.88482	3.44352	0.706475	0.0647111	0.665717	20.8603	39.0863	43.0203	17.676	38.7478	0.267312	48.3638	4.84532	1.21152	0.129297	0.135446	0.133651	0.143503	7.90731	19.0224	15.3629	2.09999	263.054	523.919	16.0723	2.58222	0.0181957	36.957	257.103	151.234	218.114	22.89	0.0029608	51.864	110.482	51.435	49.0327	0.38845	3.91463	9.44905	15.3327	4.91498	2.07179	5.4494	12.9558	15.5	7.37207	16.0689	8.31542	20.4183	13.0585	5.25634	15.6962	20.5689	6.90377	2.55983	3.75364	4.09475	0.0866656	0.0973808	0.0190608	0.14688	1.45236	2.25361	0.225873	0.261385	1.40524	6.227	2.19091	3.21	0.363818	0.419884	0.302354	0.0808326	0.454711	6.31979	2.26567	1.98797	0.200262	0.0165437	0.0184669	0.0095153	0.220139	0.575783	1.04395	0.265467	0.160697	0.0205982	0.0218258	0.0085445	0.423385	0.448721	0.246469	0.513619	0.769956	0.837781	0.628101	0.180029	1.12352	2.02148	1.32107	0.607702	0.697985	0.0254448	0.241156	0.588463	0.399738	0.20493	0.120074	1.01751	0.428718	0.206884	0.011314	0.284599	0.531975	0.305604	0.170172	7.48439	20.1785	4.1241	116.802	78.6776	2.68931	94.6581	191.711	67.3463	96.5174	17.6464	58.5532	875.345	47.8983	1.39011	226.323	17.3573	31.2885	27.9972	17.0884	8.33064	0.933073	11.2282	0.745255	0.920051	0.531591	0.0415926	0.527358	0.0411449	0.461584	0.0533221	0.0502517	0.0404126	0.0240903	1.01231	14.5178	11.3192	7.21173	210.244	25.6513	0.021971	1.33555	40.199	17.0996	0.000467	0.928972	7.76045	9.16416	32.8155	19.1358	18.4516	5.88704	102.444	5.16076	1.19022	0.875008	0.0694408	0.118107	0.55195	0.765855	0.0634905	1.58584	11.055	58.6307	27.3119	21.157	15.2211	30.8192	1.13404	1.37909	5.72164	39.8179	2.71621	14.8249	37.9682	1.28895
T	M	352	18.0795	411.173	98.8179	523.437	794.602	32.4578	0.0562231	170.486	11.0466	0.594439	0.156053	6.65954	2.88189	2.93017	40.615	0.0442097	0.0106035	0.637563	0.594551	0.761216	0.802799	0.296264	10.9418	1.68278	0.129549	0.824211	0.621871	1.72347	2.72592	1.91e-05	0.181647	0.791028	0.77118	1.88674	1.59394	0.576002	1.82397	8.60977	4.09148	0.630455	2.76116	1.30137	12.0273	5.24036	0.940266	0.381797	0.279002	0.228244	0.376593	0.0653236	2.66511	0.0756727	2.87098	4.43062	0.0552554	0.616624	0.0256946	0.784204	0.030605	0.501026	0.414123	0.769113	0.376161	1101.79	109.862	3.41627	23.6954	32.78	26.755	0.427768	2.35759	9.58161	0.10842	1.71988	0.0659821	1.68409	1.92824	2.28301	2.47729	0.678359	0.0647111	0.863226	19.7645	62.5203	83.2932	23.5964	25.7686	0.267312	35.0479	5.64669	1.57951	0.536387	0.135446	0.133651	0.143503	3.35358	14.7894	11.0832	0.0113518	241.506	352.557	9.75542	0.858268	0.0181957	21.1957	140.297	99.8876	167.989	11.4764	0.0029608	29.6297	70.383	39.9513	44.4309	0.38845	2.05032	5.69295	11.2748	2.73583	0.833557	3.48652	8.78071	6.76873	4.36259	8.02716	3.90195	13.3708	8.87014	2.65208	8.42505	19.5401	5.56948	1.48782	3.51914	3.43519	0.0558578	0.16229	0.0190608	0.0520282	1.93734	3.38217	0.183486	0.124716	0.904536	6.40006	2.53116	4.89049	0.335468	0.242799	0.203106	0.0808326	0.476281	9.05677	3.58604	4.31199	0.217469	0.0165437	0.0184669	0.0095153	0.239149	0.563729	1.64013	0.670526	0.172718	0.0205982	0.0218258	0.0085445	0.0738141	0.0406028	0.165018	0.208891	0.134107	0.224812	0.157929	0.0904291	0.431552	0.636733	0.502295	0.223189	0.286818	0.0254448	0.174027	0.176308	0.289804	0.0219821	0.0131421	0.41968	0.198702	0.0241323	0.011314	0.0841781	0.285561	0.0232395	0.0159966	0.871704	8.84534	5.84241	75.8508	60.3955	0.0209105	48.275	182.095	40.8687	87.4023	15.296	66.3142	801.066	62.7959	13.3188	219.236	8.13935	29.5729	40.8155	26.3615	0.539996	0.933073	1.22507	0.745255	0.920051	0.467124	0.136899	0.354663	0.109563	0.433912	0.0533221	0.0502517	0.227827	0.0240903	1.11647	5.1915	4.23034	4.28657	127.511	15.1579	0.021971	1.29805	36.6646	15.6151	0.000467	0.0090761	2.09048	4.75011	13.8668	7.17733	8.88557	2.89091	94.3671	1.89736	0.310008	0.591423	0.0694408	0.232337	0.26543	0.710565	0.0634905	1.81082	11.055	58.6307	27.3119	21.157	15.2211	30.8192	1.13404	1.37909	6.41851	58.9825	2.71621	14.8249	38.6457	1.28895
T	M	353	14.8716	368.811	85.9954	470.502	731.22	11.919	0.0562231	108.87	4.04647	0.600387	0.414308	5.3835	5.36843	5.01396	75.7214	0.0442097	0.0106035	0.589159	0.855879	1.29	1.28139	0.47049	19.546	3.28779	0.206307	1.06477	0.621258	1.75037	3.05996	1.91e-05	0.0836658	0.646461	0.725529	1.96919	1.3651	0.514244	1.52157	6.99768	4.11843	0.56669	2.71237	1.3546	7.61014	5.47676	0.800373	0.328182	0.284463	0.342956	0.338547	0.341996	2.47118	0.0756727	3.11289	6.27731	0.0552554	0.592452	0.0256946	0.788588	0.131431	0.442169	0.278558	0.780399	0.70923	1282.7	64.7447	1.48814	15.7126	17.2878	13.2853	0.476523	0.874515	3.67901	0.10842	0.711227	0.15439	1.77734	1.98045	1.83483	2.19934	0.15114	0.0647111	1.13896	0.95211	6.55493	5.66398	1.52611	25.7827	0.267312	24.6714	8.72266	1.41433	0.708795	0.135446	0.133651	0.143503	4.15729	21.1522	13.3344	0.0113518	295.13	389.609	7.97947	0.671737	0.537806	25.9323	150.185	77.8583	109.259	5.92821	0.0029608	26.5778	52.3412	24.8147	33.1369	0.38845	2.60667	4.74648	9.48416	4.08268	1.37082	4.84551	11.8206	9.46865	9.40539	10.8412	5.49439	11.813	8.53768	6.57527	9.09123	14.6632	4.52621	2.91369	4.8245	3.09131	0.1145	0.166926	0.0190608	0.0027534	2.49938	5.13881	0.199533	0.127032	1.01243	8.34684	2.59303	4.95859	0.241715	0.139631	0.202592	0.0808326	0.392866	10.6408	3.27538	6.81451	0.220223	0.0165437	0.0184669	0.0460043	0.303912	0.918898	2.98637	0.885071	0.124709	0.0205982	0.0218258	0.0085445	0.14283	0.0686611	0.207149	0.356366	0.19127	0.265254	0.0607511	0.101323	0.426259	0.451262	0.364495	0.20343	0.362645	0.0254448	0.0261966	0.108209	0.184504	0.0219821	0.0131421	0.452984	0.104771	0.0241323	0.011314	0.063808	0.355476	0.137856	0.0159966	0.871704	1.2239	0.0186283	72.1894	50.0381	0.0209105	55.2423	134.148	49.1841	69.555	23.6858	34.369	743.799	47.6764	1.39011	290.513	15.5721	25.1602	12.6253	35.4968	0.539996	0.933073	10.3281	0.745255	0.920051	0.343197	0.267738	0.13006	0.0411449	0.0468962	0.0533221	0.0502517	0.0404126	0.0240903	1.00899	6.29238	6.11211	4.55582	143.341	18.6604	0.021971	1.16613	32.9187	14.9792	0.000467	0.0090761	2.78988	4.56435	14.9197	8.28132	10.6028	3.31348	94.2724	2.80737	0.958802	0.909546	0.0694408	0.734573	0.10047	0.315068	0.177951	1.37448	11.055	58.6307	27.3119	21.157	15.2211	30.8192	1.13404	1.37909	10.5158	59.2168	2.71621	14.8249	46.0842	1.28895
T	M	354	22.0161	408.374	113.055	446.612	847.049	20.7293	0.0562231	192.162	12.1019	0.627784	0.160419	10.502	4.68944	5.40512	70.6475	0.0442097	0.0106035	0.657358	0.547712	1.07846	1.29244	0.352736	19.0415	2.85002	0.243897	0.78188	0.813641	2.62508	1.91355	1.91e-05	0.340845	0.727336	0.515076	1.92523	1.75962	0.92242	1.60888	8.26178	5.8314	1.26216	3.04101	0.869661	8.31038	6.74419	1.54537	0.548732	0.333846	0.365384	0.579653	0.353388	0.795416	0.0756727	0.917069	1.8556	0.0552554	0.0721433	0.0256946	0.975674	0.030605	0.53385	0.499397	0.844651	0.596178	1148.27	123.746	3.37066	35.6113	25.0415	23.9388	1.13281	2.42311	8.64145	0.10842	1.70057	0.0659821	1.52816	1.573	1.34275	1.9778	0.15114	0.0647111	1.03324	27.2276	35.8053	37.7175	1.52611	34.6822	0.267312	34.0605	12.4575	0.753494	0.129297	0.135446	0.133651	0.143503	3.81579	14.9974	11.8286	0.0113518	206.046	332.789	9.12641	1.04358	0.719126	21.8864	153.073	100.23	180.559	12.6579	0.312154	43.1753	105.757	45.257	63.2672	0.38845	3.46136	8.71054	18.7239	3.29353	1.0607	4.16234	8.22704	7.82241	6.77236	9.89222	4.56762	14.6993	10.2455	7.50939	12.177	16.163	5.50317	3.40891	5.65277	4.2561	0.0166887	0.171067	0.0190608	0.0268413	1.36429	2.19484	0.0849593	0.216923	0.663576	4.68399	1.63848	3.29075	0.322949	0.244456	0.248549	0.0808326	0.516987	8.39925	2.51088	4.04192	0.183351	0.0165437	0.0184669	0.0095153	0.193442	0.596134	2.08323	0.545043	0.234939	0.0205982	0.0218258	0.0085445	0.167287	0.0406028	0.142327	0.245198	0.234564	0.28768	0.195306	0.140455	0.62144	0.71155	0.533946	0.195057	0.40507	0.0254448	0.294512	0.522358	0.399526	0.118818	0.250838	1.15153	0.444772	0.102668	0.011314	0.224954	0.655539	0.273078	0.214739	0.871704	1.2239	0.0186283	69.6858	70.9542	0.0209105	54.1655	166.095	60.4301	93.0472	30.2462	102.343	1118.33	49.9706	12.6441	311.541	16.0214	30.3762	52.8864	30.871	0.539996	0.933073	1.22507	0.745255	0.920051	0.402246	0.120489	0.0485354	0.0411449	0.0468962	0.0533221	0.0502517	0.0404126	0.0240903	1.10478	9.07583	6.07777	3.51016	140.477	21.7836	0.021971	0.395492	33.2716	17.9781	0.139026	0.0090761	3.90103	4.72757	13.9333	10.7258	12.5543	3.93527	79.2238	3.41151	1.20275	0.329869	0.0694408	0.118107	0.10047	0.363251	0.0634905	1.60876	11.055	58.6307	27.3119	21.157	15.2211	30.8192	1.13404	1.37909	10.7333	56.6385	2.71621	14.8249	40.2352	1.28895
T	M	356	25.8014	571.153	78.2106	425.644	1891.92	63.1256	0.0562231	261.226	11.7219	1.15945	0.0035721	12.5386	4.06356	3.97376	57.2468	0.0931334	0.173132	0.615448	0.98716	1.19528	1.02296	0.387375	15.2523	2.34649	0.169499	1.91246	1.06773	4.20577	2.56275	0.0582428	0.376507	0.698858	0.611162	1.43764	1.43372	0.910088	1.34627	6.39706	6.38946	1.05057	3.43959	1.0145	7.69977	10.023	4.1092	0.430868	0.156256	0.452939	0.715522	0.531922	3.75055	0.424915	2.55027	14.2016	0.0552554	0.454702	0.0256946	0.890944	0.030605	0.845132	0.718386	0.66989	0.42263	1722.64	152.418	2.65026	50.4418	25.4178	41.7776	0.495125	1.95883	8.40738	0.10842	1.38409	0.240561	2.54529	3.23864	2.83563	3.51048	0.15114	0.0647111	1.46172	28.8436	42.6036	44.2316	18.3199	12.8785	0.267312	26.8452	3.9492	0.192612	0.129297	0.135446	0.133651	0.143503	5.56081	23.4494	10.3078	4.6544	239.427	791.936	20.183	2.26537	0.0181957	25.5878	348.405	165.088	275.76	15.2255	0.0029608	49.6005	115.484	43.3521	77.2083	0.38845	3.43918	6.64761	20.513	5.04073	1.68122	5.77837	10.6926	19.9556	5.91711	17.5309	10.4796	20.8955	14.8799	4.14166	14.7941	23.1935	9.02697	2.52817	3.41587	5.19117	0.149643	0.104724	0.0190608	0.123794	1.94221	5.61522	0.296567	0.401711	1.51676	12.0437	4.46977	5.07689	0.376426	0.386511	0.371721	0.0808326	1.00018	11.6541	4.02816	6.7298	0.263035	0.0165437	0.0903172	0.0694419	0.329354	0.74908	3.85132	1.09295	0.251328	0.066387	0.0752686	0.0085445	0.267769	0.317223	0.163583	0.516274	0.506714	0.620069	0.507108	0.151732	0.58003	1.24734	1.00108	0.325965	0.540402	0.0254448	0.0710545	0.135879	0.142867	0.118144	0.0422579	0.360765	0.2329	0.0241323	0.011314	0.150793	0.350833	0.352479	0.173315	0.871704	1.2239	0.0186283	57.457	98.0426	0.0209105	49.4625	322.231	81.7172	92.7548	17.4536	67.9511	816.844	59.3794	12.4269	275.601	22.1105	21.7506	29.2615	8.04412	0.539996	10.1566	11.3515	0.745255	0.920051	0.505117	0.257264	0.497191	0.0411449	0.533504	0.0533221	0.0502517	0.0913933	0.317259	1.04435	13.2002	9.2153	6.26651	208.486	27.0309	0.021971	0.0029441	39.681	18.019	0.230177	8.88484	6.89347	14.3379	31.6427	19.4812	17.2734	6.44554	121.948	5.43552	1.22587	1.17762	0.0694408	0.574958	0.376849	1.33403	0.0634905	1.67814	11.055	58.6307	27.3119	21.157	15.2211	30.8192	1.13404	1.37909	12.8946	72.9371	2.71621	14.8249	36.254	1.28895
T	M	357	19.3167	483.217	117.459	466.206	1110.91	31.9588	0.391555	193.378	27.3075	0.953485	0.0035721	22.0015	3.83145	4.07754	54.4786	0.0442097	0.131459	0.524697	0.696511	1.04233	0.996797	0.366382	14.6795	2.45592	0.304847	1.15431	0.918077	2.49602	2.31195	0.0126409	0.360713	0.561272	0.651466	2.06891	1.60016	0.656447	1.47899	7.77087	5.38251	1.0945	2.95458	0.969342	8.74915	6.74884	1.27589	0.441818	0.336076	0.302399	0.606512	0.360064	3.30183	0.0756727	4.49304	8.39066	0.307548	0.717775	0.0256946	1.33305	0.201965	0.666225	0.610512	1.0324	0.658114	1589.27	75.7685	1.55691	23.4618	12.9858	17.5763	0.791402	1.86493	5.14984	0.10842	2.62199	0.0659821	1.26718	2.42401	1.64499	2.09032	0.15114	0.0647111	1.20222	35.2331	20.1299	29.5562	14.389	23.4863	0.267312	24.6288	8.2743	1.35553	0.129297	0.135446	0.133651	0.143503	4.21375	17.3508	12.7201	0.0113518	208.733	420.597	10.5087	1.19619	0.926577	27.6682	200.406	108.837	156.413	17.9727	0.0029608	46.4587	85.1899	29.1055	93.5592	0.38845	3.39548	4.96683	36.0723	3.09663	1.14404	4.51442	8.47438	7.795	8.40946	10.4963	4.32301	11.5002	7.57797	7.8223	9.83655	11.9343	5.60737	2.79766	6.58187	4.51109	0.0166887	0.163011	0.0190608	0.0816468	1.2595	2.274	0.0732304	0.298999	1.20629	5.29884	1.51892	2.6189	0.210581	0.29234	0.336849	0.0808326	0.614232	6.40838	1.38283	4.52921	0.203672	0.0165437	0.0184669	0.0543162	0.171999	0.310944	3.2878	0.519352	0.0322356	0.066219	0.0866647	0.0085445	0.155122	0.0882549	0.0594482	0.245232	0.202821	0.255981	0.197739	0.135907	0.518705	0.547817	0.542471	0.197515	0.464317	0.0254448	0.0261966	0.0192132	0.0243368	0.0219821	0.0131421	0.175608	0.0677801	0.0241323	0.011314	0.101319	0.108162	0.053442	0.0159966	0.871704	8.41498	4.24476	72.3571	60.4719	3.66529	55.5253	174.641	37.792	69.9638	5.03057	28.1452	619.921	26.1427	21.9015	245.026	10.9134	15.1712	48.5961	18.466	0.539996	0.933073	11.6744	0.745255	0.920051	0.381019	0.124768	0.330013	0.122297	0.15329	0.0533221	0.0502517	0.158005	0.0240903	0.938705	9.20144	7.97248	4.16659	166.753	20.7893	0.021971	1.33547	43.8026	16.1318	0.122601	0.0090761	5.08894	6.40866	18.8744	15.0696	13.3635	5.08171	102.7	4.46949	1.33975	0.9681	0.0694408	0.400784	0.737582	0.747543	0.0634905	1.60817	11.055	58.6307	27.3119	21.157	15.2211	30.8192	1.13404	1.37909	8.24366	43.5995	2.71621	14.8249	35.9398	1.28895
T	M	358	21.1704	578.251	142.765	583.575	1246.14	32.9079	1.53107	235.498	49.05	1.09863	0.0035721	31.1851	4.75001	3.20205	40.9271	0.0442097	0.180178	0.82301	0.886788	1.0613	0.729434	0.752798	9.29197	1.39412	0.0614489	1.77848	1.33213	3.23727	3.79505	0.0944132	0.419386	0.758582	0.966879	1.51412	1.3013	0.756464	1.65373	6.7423	3.57047	0.775772	3.38178	0.992879	7.69749	4.74822	1.01424	0.423844	0.129379	0.616115	0.65582	1.34927	2.57839	0.33357	1.97423	4.34206	0.245179	0.631787	0.0256946	1.50553	0.101019	0.747095	0.525582	1.20024	0.663094	1255.26	71.1567	1.29496	20.6335	11.5736	11.3236	0.352945	1.60015	4.20081	0.10842	1.98381	0.0659821	1.33298	2.02173	1.36811	1.40562	0.466829	0.0647111	0.719989	32.9212	34.1389	35.9955	1.52611	31.9706	0.267312	37.4854	3.53157	2.0826	0.795836	0.135446	0.133651	0.143503	4.55731	20.8311	12.8233	0.0113518	255.882	480.289	10.6082	0.995664	0.963929	27.6648	197.364	109.787	177.932	27.7468	0.0029608	47.5077	88.4414	34.916	124.703	0.38845	2.82763	5.95875	45.1926	3.73984	1.25737	5.1511	9.71231	7.19052	7.5795	10.6592	4.86569	13.2457	9.31429	6.49359	10.6046	15.1424	7.39387	2.47057	6.04348	5.39372	0.0682128	0.204057	0.0190608	0.118865	1.7088	2.97834	0.158401	0.458435	1.11483	5.52697	1.45145	3.53933	0.420366	0.431834	0.355548	0.0808326	0.856825	8.4518	1.6457	7.25735	0.219128	0.0846822	0.0746493	0.0095153	0.207351	0.228002	5.63071	0.67956	0.148529	0.0205982	0.0827439	0.0085445	0.162321	0.0791463	0.191168	0.226597	0.196356	0.316701	0.284606	0.167617	0.458505	0.806759	0.750306	0.21357	0.569592	0.0254448	0.0261966	0.0192132	0.0243368	0.0219821	0.0131421	0.0721908	0.0598285	0.0241323	0.011314	0.0536358	0.12344	0.0232395	0.0159966	0.871704	15.5213	6.17784	66.6182	56.2715	6.3369	37.8349	166.352	30.1013	50.5395	6.5112	39.116	675.684	21.4755	17.403	96.4039	11.2629	22.0771	63.4212	1.58787	0.539996	0.933073	7.69678	0.745255	0.920051	0.414104	0.133521	0.390474	0.0411449	0.153024	0.0533221	0.0502517	0.12902	0.0240903	1.03689	10.9267	9.41441	5.26597	202.133	23.6785	0.021971	1.41688	55.396	18.6687	0.108368	0.200913	4.99946	6.6235	25.6525	15.7438	15.5589	5.11922	130.915	4.56576	0.895297	1.61499	0.0694408	0.118107	0.10047	0.0602182	0.0634905	2.25025	11.055	58.6307	27.3119	21.157	15.2211	30.8192	1.13404	1.37909	7.9755	49.0867	2.71621	14.8249	37.354	1.28895
X	F	17	24.9191	405.303	200.897	478.362	874.816	45.7027	0.436416	157.368	15.6753	0.536896	0.0035721	11.4953	5.69131	4.92591	68.0846	0.194941	0.0303961	0.533129	0.476092	1.22566	1.00958	0.305979	14.1295	1.74283	0.237176	0.810043	0.532931	1.63755	1.7285	1.91e-05	0.214506	0.376086	0.377175	1.16991	1.22523	0.728175	0.935451	5.22355	5.62948	0.927948	0.93855	0.76576	5.61926	4.16244	0.885293	0.331434	0.249422	0.204682	0.476056	0.344361	7.47316	0.0756727	4.36328	10.6486	0.0552554	0.652578	0.049746	1.04596	0.136376	0.51765	0.42864	0.847384	0.958337	1014.2	101.852	3.79447	40.2325	20.8574	18.8016	0.828762	2.24572	5.10661	0.312039	1.68177	0.278803	1.5384	2.06969	1.51103	2.28575	1.44769	0.221594	1.93742	34.7057	134.347	158.614	52.1417	60.2532	1.20678	35.6058	2.2051	1.17979	0.377625	0.254751	0.133651	0.871872	4.75101	15.2785	24.8108	2.56388	218.335	339.377	16.6094	1.55202	1.00292	38.0138	193.913	104.923	135.661	15.6586	2.31647	53.6942	90.5362	39.4338	59.6774	1.18607	3.95538	9.30022	28.2936	3.69765	1.18222	3.37041	9.3898	7.0564	9.88239	9.35178	5.72462	14.3194	8.00286	8.89329	10.0647	14.9172	5.91315	4.07661	6.40079	4.1546	0.0283395	0.139242	0.0618215	0.032946	0.942209	1.82957	0.196726	0.289388	0.639247	3.76139	1.06854	2.25883	0.325578	0.311798	0.173975	0.319428	0.515957	5.14211	1.64117	3.38928	0.177944	0.0256764	0.0565744	0.0679663	0.143237	0.440969	2.19276	0.478228	0.101456	0.0377204	0.0740947	0.0393758	0.150995	0.15995	0.0880774	0.249121	0.258499	0.532043	0.462871	0.0083609	0.381348	1.06885	1.06717	0.22093	0.412064	0.09781	0.0327457	0.0852992	0.0650854	0.0219821	0.035038	0.220395	0.13456	0.0339585	0.011314	0.118092	0.188078	0.0232395	0.0159966	3.54597	18.6219	1.23886	62.471	69.6975	0.797035	33.4426	135.347	42.7945	86.7961	8.0347	48.9848	457.881	41.0223	9.36027	281.116	9.78558	15.9696	26.6821	27.1716	0.539996	2.84174	11.3501	0.745255	4.01927	0.255676	0.158411	0.0485354	0.0894156	0.249761	0.18	0.22589	0.115289	0.0792993	0.569993	8.61861	6.11717	5.04092	150.067	19.1213	4.4498	0.77158	41.5791	17.4848	0.000467	0.0090761	3.3517	5.44454	19.0821	11.7169	11.3524	1.85282	97.1305	0.026639	0.248006	0.0026234	0.113357	0.376666	0.468891	0.28788	0.399815	0.315311	23.2926	290.719	100.494	105.493	55.7222	65.2881	4.74026	5.27761	7.049	22.7533	34.2644	26.9777	1.18085	4.19413
X	F	25	48.6833	312.19	264.466	451.34	577.289	39.5347	2.5711	78.4637	11.7295	0.26701	0.596978	3.85894	4.08501	4.08205	53.2386	0.171899	0.0344506	0.621267	0.625107	0.925364	0.724477	0.374697	11.4202	1.42596	0.268787	0.78193	0.313014	1.81743	2.20654	1.91e-05	0.12837	0.916379	0.649884	2.14487	3.2616	1.47891	1.0385	8.48131	5.56265	1.32619	1.00539	1.19881	6.86762	3.60022	0.914616	0.319315	0.222503	0.323564	0.510628	0.344738	2.07597	0.0756727	2.09335	3.67379	0.0552554	0.385553	0.0256946	0.780331	0.114789	0.332789	0.415069	0.619128	0.775385	1119.99	117.643	5.39594	30.1995	30.132	23.2254	0.451757	2.22021	4.35845	0.298308	0.988225	0.18404	1.87833	1.83357	1.91568	3.0398	0.984248	0.29001	0.893438	14.6176	145.618	137.537	39.6778	36.7274	1.32573	18.1974	3.39337	0.847522	0.129297	0.135446	0.242404	0.601501	8.94855	21.1401	54.7882	4.98228	306.226	357.285	19.9577	1.77689	0.0181957	48.7021	175.714	124.097	117.969	19.9353	1.32537	41.099	61.4833	35.3904	39.7318	0.576771	3.045	7.2535	14.8943	3.90631	1.52096	3.49852	14.3702	8.75975	5.91026	9.11766	6.01839	9.82243	5.63064	3.15242	7.14265	10.9932	3.98314	1.49095	2.20609	2.78208	0.0719842	0.580378	0.081286	0.0356598	2.1723	5.59831	0.443025	0.164963	1.14439	8.68941	4.07402	5.63636	0.823073	0.16481	0.106523	0.257534	0.865493	6.53458	3.43717	4.56238	0.225779	0.0165437	0.0184669	0.0435476	0.177991	0.694051	1.65741	0.702421	0.0971012	0.0607585	0.066061	0.0214874	0.241845	0.140143	0.176037	0.399751	0.259772	0.234049	0.145474	0.0083609	0.390313	0.448669	0.395689	0.171699	0.246418	0.206276	0.144317	0.368162	0.48878	0.126006	0.0832063	1.07853	0.58923	0.123207	0.0331275	0.152324	0.547171	0.0232395	0.127335	5.4102	59.4857	0.0186283	134.968	112.961	1.97024	72.1394	164.549	67.1919	86.4661	9.84585	57.6966	294.455	37.493	27.0868	199.727	8.77107	26.0799	39.9023	22.0891	9.01909	10.5792	10.5758	0.745255	3.11385	0.210469	0.137671	0.0485354	0.0411449	0.140361	0.228373	0.147947	0.0893372	0.0240903	0.453998	12.2509	6.79955	5.81323	148.327	15.0477	4.37379	0.0029441	37.587	13.9741	0.000467	0.0090761	2.43715	3.89589	15.42	6.71605	9.20306	1.85282	88.2082	0.026639	0.248006	0.0026234	0.18819	0.681658	0.456203	0.45311	0.445658	0.355877	33.9668	224.808	105.737	101.988	62.2727	63.6433	3.70735	5.47059	6.67534	27.1992	33.3696	29.4792	1.18085	2.99104
X	F	34	31.9036	514.611	109.212	521.551	1606.84	23.442	0.0562231	196.606	9.95777	0.579953	0.039415	11.346	5.07677	4.24185	55.8311	0.244635	0.106803	0.253986	0.809112	0.991688	0.943492	0.255403	12.6101	1.54414	0.269756	1.26684	1.25855	3.98737	3.04519	0.00799338	0.365691	0.879776	0.544333	2.05047	1.87357	0.825906	1.53626	7.16963	4.32258	0.934026	1.57565	1.50657	7.89701	6.49428	1.21624	0.307612	0.236594	0.166632	0.360623	0.219753	4.09937	0.18346	2.3474	8.01253	0.0552554	0.443979	0.0446162	0.925684	0.153801	0.590874	0.518769	0.621417	0.690452	1772.09	111.565	2.56626	38.7408	18.6128	23.2147	0.632413	1.44735	5.29709	0.516747	1.82163	0.309459	1.92079	2.86732	1.27981	3.2364	0.728771	0.152001	0.710509	8.46684	45.284	39.3693	14.5492	43.6251	2.79371	34.5078	4.56412	1.09596	0.573957	0.135446	0.133651	1.61167	5.86263	17.1175	12.7054	2.60054	202.151	452.887	10.1149	1.24713	1.02391	28.3099	239.182	109.287	131.566	8.26471	0.0711447	37.8512	80.3101	30.8917	60.7745	0.934365	3.29219	6.18699	21.873	3.70273	1.78261	3.34829	11.0481	12.6945	9.98701	16.519	7.29864	13.6924	9.52685	7.19305	10.5106	13.1638	5.89925	2.92215	5.71235	4.2242	0.0222793	0.137026	0.0190608	0.095761	0.988053	3.41573	0.172905	0.329321	0.80907	7.01094	1.7992	3.05834	0.235288	0.492085	0.319069	0.33227	0.377561	7.46675	1.80972	4.92341	0.139733	0.0380433	0.0312588	0.0553527	0.190094	0.441611	2.89652	0.495932	0.103062	0.0845628	0.0891238	0.0168553	0.226732	0.249763	0.247882	0.396806	0.483792	0.802189	0.392973	0.0083609	0.656002	1.25343	1.03902	0.237954	0.652221	0.338507	0.193655	0.402633	0.38531	0.0602881	0.13613	0.754506	0.334777	0.0241323	0.011314	0.201761	0.435026	0.0232395	0.037134	0.871704	9.18488	0.0186283	28.6102	21.2127	0.0209105	6.39983	43.5722	27.7699	9.40357	1.29493	9.46772	101.69	1.68049	1.39011	229.841	0.787368	6.94048	12.2465	10.3877	0.539996	0.933073	1.22507	0.745255	0.920051	0.408342	0.126305	0.0485354	0.0411449	0.0468962	0.141005	0.18645	0.172917	0.0240903	0.410491	13.1644	9.55483	4.87662	179.038	22.449	6.52195	0.274718	36.5179	16.5238	0.115647	0.0090761	4.70717	8.4771	19.6335	14.2649	13.9637	1.85282	88.3388	0.026639	0.248006	0.0026234	0.0694408	0.2773	0.50904	0.364291	0.389929	0.288254	30.08	421.409	182.882	133.508	51.3633	52.659	3.88382	7.32462	9.26421	30.5323	35.0583	24.9713	1.18085	4.39147
X	F	55	35.4334	420.525	136.407	464.273	843.935	16.5892	0.181917	134.955	9.20791	0.358727	0.339171	6.84645	5.57601	4.99552	67.692	0.223393	0.0729584	0.519877	0.931819	1.10045	1.0578	0.432274	14.7944	1.83379	0.289998	1.47342	1.28953	3.31224	3.03957	0.0134212	0.268372	0.94043	0.59703	3.4437	1.72348	0.650176	2.35291	7.33836	3.3913	0.591485	3.99068	1.21804	5.93767	3.25703	0.728606	0.272659	0.150713	0.225854	0.351504	0.248132	3.11622	0.251867	2.72551	6.39732	0.0552554	0.392892	0.0330733	0.883564	0.13513	0.513996	0.687859	0.548311	0.886364	1027.17	85.296	1.86972	25.1018	18.9846	20.5385	0.19201	2.9891	6.1899	0.348836	2.33515	0.13278	0.679098	0.951942	1.83858	2.88129	1.31503	0.517642	1.42709	0.95211	46.2664	49.14	16.2879	107.893	2.53741	52.7101	48.9007	1.15646	0.161622	0.135446	0.289334	0.847291	7.29741	22.3545	20.8901	2.15632	262.185	418.548	10.3328	1.17887	0.0181957	36.4743	203.425	109.761	148.41	14.733	0.217493	41.894	81.951	35.3312	49.9133	0.726382	3.2513	8.6167	20.1792	5.12079	1.95821	2.74817	12.0602	8.16179	5.51348	10.4948	5.20588	14.4943	5.99289	3.46861	11.2743	13.238	5.1646	1.95262	2.62004	3.80522	0.0542178	0.140096	0.0287189	0.0308951	1.33351	1.86457	0.110905	0.205463	1.00156	4.08092	1.17984	2.00044	0.179518	0.349631	0.173331	0.227621	0.292982	4.2307	1.18527	1.93669	0.0967344	0.0275467	0.0249854	0.0414736	0.135555	0.478485	1.39618	0.236679	0.0961411	0.0498644	0.0354623	0.0360798	0.141351	0.134124	0.163589	0.200352	0.277223	0.319014	0.313651	0.0083609	0.417874	0.846865	0.772095	0.249334	0.417468	0.134308	0.0261966	0.214824	0.131022	0.0219821	0.087482	0.401755	0.157698	0.0241323	0.0363353	0.108182	0.192721	0.0232395	0.0159966	8.24643	14.9202	0.282522	78.2752	53.9842	0.0209105	62.8817	159.287	21.6572	53.6412	4.72754	58.8391	480.497	28.505	11.1021	146.902	12.7413	19.4465	33.9983	13.281	4.25716	0.933073	9.8024	2.3895	0.920051	0.0726577	0.129179	0.0485354	0.0655344	0.208207	0.162067	0.154132	0.062685	0.0240903	0.330008	14.7033	9.89701	5.46048	157.168	15.689	5.385	0.877153	33.8333	11.689	0.000467	0.0090761	5.75089	6.1258	20.6452	14.3128	13.3728	1.85282	79.5201	0.026639	0.248006	0.0026234	0.173201	0.3996	0.471858	0.36289	0.187089	0.376685	31.7826	187.615	83.1303	69.2497	32.9431	44.3936	3.02335	5.11236	6.51203	22.7016	26.209	21.563	1.18085	4.49542
X	F	68	38.9196	777.194	265.262	974.743	1740.26	67.8039	0.0562231	367.303	35.1285	0.937554	0.0035721	25.8276	4.1767	4.14511	53.4129	0.319543	0.0967594	0.548905	0.951196	1.09068	0.784618	0.847063	11.1657	1.62048	0.431303	2.2952	1.21359	4.79824	4.0209	0.00860652	0.352607	0.801651	0.740288	3.82385	3.64279	1.21017	1.78901	19.4621	10.913	1.75221	1.00249	2.91032	17.9971	11.4132	3.25531	0.570428	0.254437	0.557225	0.95777	0.690855	6.19095	0.0756727	4.27474	11.324	0.0552554	0.304843	0.0256946	1.47159	0.102381	0.633471	0.653478	0.960472	0.493618	2144.18	160.611	4.13404	47.957	29.3747	25.0679	0.85893	3.52504	9.21208	0.429936	2.90943	0.244053	1.37364	2.33185	1.4663	2.06543	1.37437	0.22877	1.15002	0.95211	64.7337	54.6137	13.9092	100.745	2.61992	51.3895	60.0602	0.727921	0.546957	0.135446	0.133651	1.5382	5.1529	17.6786	19.6249	2.25766	323.329	448.473	14.2375	1.70872	0.910085	42.6354	239.352	145.704	238.053	22.3749	0.0029608	63.2089	128.756	58.3036	98.6911	0.708356	3.64802	10.7942	33.0309	3.07181	0.991397	3.04269	9.09056	6.24957	5.87192	9.2098	5.38884	16.4203	9.79584	5.26414	12.3647	18.8295	7.17756	2.43598	4.52421	4.56411	0.0461323	0.249371	0.0501362	0.0456831	2.3841	3.64824	0.224628	0.367441	1.5957	7.16303	1.69696	4.88073	0.396119	0.534088	0.351244	0.348396	0.958561	13.9788	3.45051	8.56602	0.218853	0.0165437	0.0184669	0.0437131	0.231339	1.091	6.44906	0.870774	0.127336	0.0904757	0.141858	0.0085445	0.273453	0.144156	0.158422	0.309448	0.354081	0.914468	0.542688	0.0083609	0.689917	1.54792	1.40577	0.383797	0.630635	0.155917	0.0261966	0.211986	0.0942752	0.0219821	0.113009	0.572238	0.211634	0.0241323	0.011314	0.355944	0.359419	0.0232395	0.0159966	6.84523	13.4901	2.52146	91.8407	54.9718	4.46048	43.2895	164.133	26.3739	76.8352	14.4358	55.9103	871.37	32.8066	14.8999	77.3429	9.30201	28.6069	39.7529	3.89708	1.99238	4.87135	9.7163	0.745255	0.920051	0.0435806	0.10809	0.0485354	0.0411449	0.389771	0.146072	0.339871	0.247436	0.0240903	0.458966	11.9087	7.5499	8.23451	226.199	32.1658	6.42779	6.53708	76.9959	31.8904	0.11282	0.0090761	5.70492	6.24266	49.1882	20.4794	16.0822	1.85282	142.366	0.026639	0.248006	0.0026234	0.212786	0.464975	0.34607	0.204728	0.449058	0.299304	49.7757	733.412	304.048	279.647	145.03	94.4602	5.62379	8.61988	21.2112	74.9962	113.777	28.367	1.18085	11.0838
X	F	73	80.0109	696.828	207.315	665.407	1759	49.5671	0.0562231	235.198	27.4254	0.755478	0.0035721	17.9826	3.76	3.01232	41.8483	0.152236	0.106692	0.527604	0.811543	0.738198	0.719934	0.243099	9.0958	1.15882	0.258562	1.81887	1.65398	5.01894	4.16026	0.0103545	0.40504	0.549501	0.485356	1.50536	1.94143	0.82841	1.00582	7.66557	4.05839	0.902745	1.01963	1.13987	8.35251	5.07297	1.18274	0.362796	0.216687	0.174091	0.411317	0.205243	4.06512	0.149669	2.11546	6.82548	0.266109	0.492258	0.0648219	1.4679	0.192649	1.20556	1.29003	1.46475	0.568204	1802.66	145.818	4.47605	47.5249	32.8401	37.5462	0.19201	2.33573	6.30124	0.268181	2.01105	0.274076	3.30352	4.3982	3.00756	5.11942	1.26255	0.364009	1.34514	5.23077	22.8389	22.8428	8.24866	58.3391	0.964458	33.1957	3.30217	0.838992	0.43715	0.524429	0.133651	1.14997	10.6289	23.0012	28.2374	6.96062	319.843	648.887	28.0419	3.1634	0.931222	54.8699	343.341	186.809	201.725	28.2909	1.36254	61.7787	105.965	54.6642	103.206	1.15149	3.92664	9.43818	32.5859	7.31001	2.54418	6.41956	18.0065	19.6348	9.28087	21.5831	12.4773	26.208	16.2967	7.36577	20.279	27.9539	12.8353	4.72078	6.47662	8.81153	0.0744302	0.228798	0.0893534	0.0680793	2.34411	6.01251	0.448073	0.518177	1.99017	13.8187	4.72881	5.84498	0.687443	0.689697	0.352246	0.433996	0.852665	11.4871	3.7187	9.21555	0.250125	0.0806346	0.0570459	0.0537253	0.279346	0.832638	4.43748	1.02314	0.199915	0.0794547	0.120438	0.0617873	0.231778	0.300727	0.266164	0.692478	0.494221	1.04818	0.591382	0.0083609	1.20217	1.56417	1.53477	0.448667	1.08364	0.160765	0.0652034	0.218863	0.175671	0.122095	0.104663	0.521695	0.276148	0.102189	0.011314	0.190361	0.499788	0.0232395	0.138126	0.871704	1.2239	4.10209	80.5186	64.7392	0.0209105	58.6463	161.101	58.1132	49.4855	13.8244	63.5322	406.739	30.4693	10.5998	361.157	11.0951	11.3321	27.897	30.6455	0.539996	0.933073	1.22507	0.745255	0.920051	0.349104	0.0415926	0.0485354	0.0411449	0.0468962	0.563638	0.369464	0.173618	0.14019	0.824065	22.8457	13.4486	7.41553	247.171	26.8707	6.39058	0.0029441	35.2988	15.3087	0.000467	2.21952	5.84787	8.80947	18.0551	15.5452	19.058	1.85282	117.291	0.026639	0.248006	0.0026234	0.39476	0.470994	0.630312	0.469621	0.223719	0.578838	28.3823	281.424	124.727	108.462	59.9853	47.1014	3.71465	3.08175	9.99899	22.6255	33.9248	22.2294	1.18085	4.11495
X	F	78	81.0513	915.306	394.83	986.488	2152.91	79.0389	0.0562231	413.611	84.1338	1.18336	0.0035721	32.0459	6.29906	5.55098	75.8168	0.271438	0.191523	0.557131	1.43203	1.37876	1.2523	0.721338	17.8079	2.31767	0.509165	2.07635	1.6514	4.86425	4.36959	0.00212949	0.347955	0.858263	0.485142	2.23291	2.99925	1.04683	1.34977	11.6199	6.9839	1.43879	1.07515	2.01524	9.92627	8.06683	1.55229	0.388349	0.286706	0.374808	0.833863	0.564951	3.65246	0.363102	5.00576	11.9355	0.244855	0.946548	0.0687148	1.64075	0.0891623	0.724565	0.786897	0.851362	0.786529	2294.59	262.567	7.44823	76.6743	39.7444	39.3378	0.19201	4.32258	16.1136	0.312986	5.72019	0.287265	1.44475	2.0603	1.01945	1.34857	0.911454	0.280135	1.74739	7.79001	20.0721	14.8165	6.42524	82.2823	1.18596	43.3329	11.2427	1.12309	0.129297	0.135446	0.133651	0.327412	13.429	35.2697	47.1131	8.68256	517.736	932.553	33.0046	5.27565	2.8287	73.5714	423.258	239.512	470.709	108.275	1.25728	93.9723	225.628	107.955	235.117	1.46732	6.31538	13.8999	68.4509	6.93797	3.70318	5.73659	20.1795	20.2236	18.8077	25.6342	13.4701	31.6989	23.372	19.54	28.6019	36.2414	18.6225	7.19884	16.9507	11.2369	0.0990778	0.241817	0.0470457	0.0871652	1.87564	2.92184	0.213914	0.999085	1.93534	8.10621	2.02309	4.50187	0.844471	1.43199	0.614235	0.446639	0.854068	12.5249	3.53353	10.7823	0.421329	0.0497237	0.107504	0.0940044	0.384684	0.876286	8.6768	1.22848	0.242245	0.239152	0.212265	0.0306805	0.312359	0.401196	0.25677	0.564718	0.829691	1.2068	1.03362	0.0083609	1.18623	2.78791	2.92917	0.624866	1.39421	0.0843267	0.0261966	0.0998128	0.0612937	0.0219821	0.0292816	0.398407	0.169998	0.0241323	0.011314	0.231242	0.415577	0.0232395	0.0671312	7.28538	13.476	0.579444	49.3919	37.9289	5.31815	34.3978	82.3158	21.2538	47.8288	7.43957	32.7644	348.929	18.1985	16.2377	120.646	7.98938	17.8137	34.4468	4.07904	5.52163	0.933073	7.65465	0.745255	0.920051	0.116932	0.235893	0.0485354	0.132435	0.518843	0.32941	0.504584	0.226304	0.0240903	0.487602	24.1991	13.4044	9.12171	283.033	43.2408	8.54001	0.18117	61.0386	30.4654	0.000467	0.0873507	9.64424	13.5813	48.0984	32.6127	28.1109	1.85282	197.704	0.026639	0.248006	0.0026234	0.240925	0.599976	0.961812	0.702538	0.570707	0.990477	29.4195	303.567	116.145	110.328	67.2502	76.3839	4.87053	5.20824	10.5094	34.3129	52.6537	27.0305	1.18085	8.73416
X	F	83	42.138	585.258	240.83	645.631	1165.85	64.8893	7.04317	251.114	20.8773	0.433097	1.07526	7.95273	5.52533	4.76795	70.5122	0.230279	0.0829134	0.618715	0.814838	1.18119	0.967476	0.582918	15.9099	2.06044	0.411951	1.35823	0.978641	2.77745	2.79347	0.0118828	0.266219	0.882838	0.426867	2.72267	3.20653	1.27295	2.15945	11.9452	8.58961	1.68564	3.76518	2.42717	16.4283	9.12365	1.94306	0.40877	0.316542	0.38856	0.608644	0.349849	3.02896	0.269632	3.37724	8.65017	0.0552554	0.71755	0.0561096	0.790601	0.147107	0.565286	0.491113	0.76564	0.682379	1556.55	124.94	4.25171	42.4499	25.9544	20.4162	0.827091	2.76679	5.99732	0.366895	0.841741	0.209267	1.90232	2.53095	2.00945	2.28251	0.833713	0.0647111	0.674384	0.95211	21.2866	20.0316	9.24698	43.0848	0.981	32.7504	2.02983	0.435154	0.129297	0.340246	0.133651	0.829452	5.34165	18.3948	21.7659	2.43127	259.501	425.92	15.9377	1.79305	0.0181957	44.2388	247.831	190.452	208.681	19.3366	0.0532079	83.4333	135.119	67.4784	46.3808	0.887368	5.08667	15.4466	19.849	3.78148	1.67507	2.80025	11.0043	8.1438	6.85417	14.4166	6.59368	14.8929	9.9368	6.24398	13.9425	18.5832	6.10076	2.25755	3.91692	4.1966	0.0730036	0.401838	0.0953621	0.0544931	2.59429	5.98137	0.329325	0.204114	1.90042	13.7879	5.17488	7.09048	0.578932	0.307022	0.24849	0.432754	1.5826	16.4124	6.40454	5.2087	0.218216	0.0165437	0.0184669	0.0626578	0.50333	1.64819	2.9896	0.875726	0.19107	0.0983632	0.108655	0.0633168	0.163242	0.148766	0.202986	0.549548	0.234442	0.389502	0.441353	0.0083609	0.744881	1.06339	0.715959	0.326834	0.509724	0.387693	0.346911	0.603187	0.828336	0.196329	0.0856631	1.66909	0.893952	0.240228	0.0325154	0.443931	1.15701	0.0232395	0.219994	5.07331	14.5995	0.599186	57.8215	64.388	1.49178	26.187	129.144	39.5603	78.8818	7.27415	61.5249	517.248	47.4938	6.81605	62.3438	6.95096	27.0205	16.3031	4.61881	3.4758	6.9984	11.6983	0.745255	3.04762	0.0435806	0.188126	0.0485354	0.0744026	0.450776	0.251471	0.228127	0.220454	0.234319	0.379189	13.9258	10.8497	7.86437	171.07	24.8709	8.35513	3.3145	54.5995	27.0002	0.113235	0.0090761	5.97722	6.21701	23.4407	16.0109	18.298	1.85282	100.635	0.026639	0.248006	0.0026234	0.141346	0.373312	0.477989	0.368062	0.468424	0.366884	71.4318	726.334	445.06	360.866	145.817	93.4924	4.96299	9.31189	24.5686	73.7543	108.209	33.8223	1.18085	11.6929
X	F	93	44.7829	556.924	190.892	814.704	1281.96	43.5866	1.46251	187.459	15.2187	0.428843	0.182586	11.9282	7.20299	6.60384	86.8102	0.226855	0.146819	0.227941	1.03937	1.51153	1.41662	0.875916	19.6044	2.50272	0.718486	2.43908	0.955218	4.07484	5.07971	0.0320112	0.176594	1.10704	0.454095	3.11845	2.55576	1.01283	3.01715	11.332	6.14498	1.12529	3.75303	3.40298	13.236	6.7758	1.63339	0.377481	0.28351	0.366149	0.527204	0.37537	3.63205	0.0756727	3.56257	6.92084	0.0552554	0.758856	0.0256946	1.43698	0.267516	0.693865	0.686353	1.07891	0.903992	2244.51	124.942	2.80886	39.7261	37.389	30.3386	0.19201	3.30565	6.73189	0.372233	2.32611	0.218236	3.41399	5.33443	3.61875	4.50792	1.63047	0.831838	2.96865	0.95211	64.7938	48.6176	21.5159	84.5636	1.31722	58.6866	7.52201	1.95482	0.129297	0.135446	0.133651	0.784101	10.4362	26.5724	35.0981	5.77867	474.765	606.915	20.7914	2.0845	0.0323543	70.0885	288.318	166.068	182.262	14.4942	0.0029608	69.8188	103.286	44.0408	77.8007	1.21833	4.22389	10.1512	30.6384	4.65341	1.97676	3.491	14.3552	8.93829	13.2333	14.6146	7.26076	15.0781	9.76648	9.72785	12.8544	19.3352	7.14463	3.6733	7.11796	5.02838	0.133839	0.351093	0.0998227	0.0824215	3.33766	7.74855	0.46829	0.337004	2.43922	15.4299	4.42093	7.11626	0.436897	0.354775	0.422826	0.476715	1.34982	15.2886	4.54631	11.7627	0.288599	0.104757	0.0184669	0.0951387	0.506332	1.43116	8.02476	1.37032	0.156475	0.109026	0.124729	0.0085445	0.138241	0.179369	0.223207	0.488353	0.313747	0.344267	0.245508	0.0083609	0.547892	0.62888	0.698794	0.316768	0.613421	0.166227	0.206519	0.416104	0.41407	0.212587	0.150615	1.49027	0.955865	0.189879	0.0520127	0.331305	1.01047	0.0232395	0.339666	10.5931	17.7818	2.74129	87.0881	95.7767	5.16486	60.8517	263.431	56.2746	103.648	15.9389	92.747	784.131	47.7947	21.8741	289.451	16.2272	23.316	49.1701	19.7619	0.539996	12.7059	17.8712	0.745255	0.920051	0.206434	0.255049	0.0485354	0.0927823	0.351255	0.274774	0.225148	0.2597	0.0816888	0.440484	12.0862	8.14268	6.9406	202.707	25.1953	6.14196	0.0293114	64.284	27.0663	0.000467	0.0090761	3.73136	8.86064	34.454	11.5724	12.6162	1.85282	137.765	0.026639	0.248006	0.0026234	0.112707	0.375798	0.51775	0.283765	0.43902	0.142165	47.7502	500.769	274.588	232.496	94.7577	62.5589	4.79227	11.6233	15.9606	47.1018	60.2014	29.2494	1.18085	8.02642
X	F	98	41.8488	635.73	155.697	742.136	1258.49	38.2247	0.0562231	303.412	15.9656	0.464069	0.539826	8.67318	4.74157	4.78369	60.8511	0.223087	0.0354719	0.561633	0.805144	1.08798	0.873744	0.609817	13.9596	1.80224	0.427363	1.92389	1.2616	4.04687	3.75714	0.0214357	0.25908	0.897528	0.546064	4.37029	2.58381	0.906985	2.60325	14.3885	6.66666	0.99746	3.17447	2.78363	14.2141	7.84516	1.53387	0.305738	0.263164	0.448183	0.686558	0.606776	3.69853	0.221498	3.42478	6.86264	0.447595	0.513567	0.0256946	1.28285	0.175985	0.736879	0.698778	1.08068	0.821017	1590.86	135.821	2.97092	48.0824	32.5676	30.6301	0.19201	2.82216	11.4661	0.407874	1.61438	0.258486	3.23438	4.91059	4.09625	4.34143	2.44117	0.771498	1.8016	4.28055	39.2026	29.1509	10.1122	71.9546	1.97394	44.8876	32.0421	0.874389	0.70366	0.135446	0.133651	0.143503	6.32359	16.8005	15.4569	2.18939	270.908	496.949	13.5259	2.35088	0.0181957	46.7716	278.539	143.632	253.593	17.0842	0.194526	55.4159	139.959	57.7065	55.7491	0.789045	3.57686	10.1072	19.0579	3.65035	1.54396	3.17666	11.7214	11.9777	7.63536	16.6023	6.89715	17.5435	13.3446	4.96565	17.6981	22.3005	7.73978	2.60356	4.93053	5.27513	0.0609676	0.33194	0.0763223	0.0436895	3.60551	5.00781	0.26599	0.219521	2.89145	11.5338	3.03293	8.26107	0.447117	0.408324	0.312565	0.513909	0.779003	18.4301	5.43124	7.90881	0.228386	0.0165437	0.0725491	0.0443245	0.4115	1.71918	4.65669	1.18896	0.228166	0.0526689	0.123375	0.0259009	0.211353	0.181287	0.29852	0.515356	0.328993	0.576255	0.381317	0.0083609	0.949452	1.2781	1.0479	0.499164	0.740783	0.0492273	0.0261966	0.12428	0.110053	0.0219821	0.0652129	0.480453	0.230092	0.0241323	0.011314	0.137788	0.411657	0.0232395	0.0159966	10.8435	19.9056	3.87735	124.605	67.3861	0.0209105	80.731	244.022	35.5724	76.1859	14.7413	52.5538	709.809	42.1943	13.3934	178.97	15.3567	39.3423	37.1889	14.112	12.7966	5.99279	12.302	0.745255	6.05864	0.227067	0.115028	0.0485354	0.0411449	0.379066	0.330184	0.313809	0.238015	0.0240903	0.598903	14.6442	12.9688	6.50338	249.137	29.4332	10.7141	2.06895	77.2693	36.8997	0.000467	0.0090761	6.04042	7.42045	34.3857	17.2059	19.3733	1.85282	134.13	0.026639	0.248006	0.0026234	0.328531	0.579493	0.263785	0.483199	0.371837	0.404428	47.9605	481.924	255.088	209.749	89.1404	77.3039	2.72604	8.20988	8.62991	57.9554	80.8545	29.8868	1.18085	10.4406
X	F	104	53.4008	488.201	215.262	638.243	1052.22	61.1736	0.0562231	152.315	27.8066	0.304388	0.252267	6.23893	3.90052	3.66337	44.6827	0.158468	0.11222	0.533419	0.895352	0.78864	0.705772	0.280041	9.84894	1.34422	0.468502	1.8123	1.50996	4.57793	3.39002	1.91e-05	0.260172	0.433721	0.501409	1.59699	1.47214	0.683446	2.00197	5.4421	3.49902	0.780598	3.47505	0.930197	6.5332	4.09815	1.00938	0.27474	0.208065	0.356067	0.456516	0.256989	2.43353	0.0756727	2.61548	5.17854	0.0552554	0.370118	0.190795	0.876401	0.130952	0.32647	0.420947	0.45249	0.510615	1242.71	128.628	4.26679	28.6885	43.3527	42.4056	0.19201	3.37004	9.54308	0.332547	1.57225	0.24768	3.59125	3.50152	3.51299	4.97138	1.60332	0.611735	1.34208	4.58589	28.1796	23.1834	8.86444	67.1092	0.933077	40.3597	4.17452	0.75442	0.267378	0.254224	0.133651	0.7962	8.12236	19.8751	29.4703	5.03425	354.25	545.547	20.8292	2.89129	0.900888	38.1493	207.695	154.177	204.624	34.1539	1.8894	35.1444	64.5089	49.9598	51.0696	0.782975	2.45312	5.86704	9.90703	4.72349	1.63537	3.94498	13.9066	17.1952	11.8368	14.3668	12.2393	25.4458	14.9343	9.18392	15.1633	24.4759	9.58807	3.77816	5.55697	4.81668	0.0864892	0.225127	0.0640024	0.0954379	2.10133	3.78022	0.310404	0.485555	1.13473	7.1491	2.72882	4.97074	0.581825	0.679705	0.363367	0.27935	0.805814	8.96052	4.17479	5.58616	0.204163	0.0455137	0.0924019	0.0759868	0.297074	0.998213	2.6808	0.824919	0.146527	0.0974373	0.0725871	0.0528571	0.338925	0.328642	0.267824	0.491828	0.985805	0.871955	0.725972	0.0083609	0.781206	2.10674	1.65733	0.482202	0.768935	0.0254448	0.0261966	0.0431778	0.0514761	0.0219821	0.0208848	0.363861	0.187875	0.0241323	0.011314	0.109676	0.297424	0.0232395	0.0159966	2.90358	4.77385	1.102	34.1972	21.7569	0.627493	35.4075	93.7432	20.2624	26.2981	5.92645	34.6775	242.794	15.7601	3.58429	56.6956	4.86306	10.7991	9.23077	4.36621	3.56415	2.91544	4.55582	3.73435	1.19518	0.173681	0.146441	0.0485354	0.138494	0.185894	0.140749	0.157069	0.0590407	0.0240903	0.322127	17.2221	10.7773	2.95079	181.512	29.9308	5.26382	0.0029441	30.4073	17.0871	0.000467	0.0090761	5.63581	6.37243	22.7645	14.133	15.3815	1.85282	82.255	0.026639	0.248006	0.0026234	0.119861	0.42534	0.511752	0.408118	0.363581	0.443492	24.6584	302.319	131.403	115.488	57.1015	56.8142	3.9978	4.30049	10.5773	33.3052	40.1807	21.7724	1.18085	5.03601
X	F	125	32.9317	514.54	243.686	524.654	828.863	26.0458	0.0562231	281.211	12.7291	0.53304	0.0260763	6.5043	4.21427	4.14752	55.64	0.0442097	0.0821149	0.666151	1.16568	0.920701	0.757877	0.48844	12.1782	1.64082	0.334933	1.1686	0.61719	2.16702	3.19585	0.0289117	0.181127	0.60294	0.343155	1.91264	1.89887	0.72178	1.09841	8.49308	5.27046	0.917804	1.08355	1.24411	10.7463	5.66009	1.03945	0.254966	0.17851	0.394403	0.513239	0.377189	3.8708	0.279035	3.28581	5.80078	0.279823	0.679611	0.0256946	1.26308	0.122832	0.530763	0.415498	0.909664	0.745722	1902.5	67.6447	1.75604	21.1623	13.3058	6.95426	0.75126	0.95112	4.37767	0.10842	0.645838	0.0659821	1.18374	2.32004	1.41653	1.31884	1.02151	0.0647111	0.708588	2.70153	24.9354	28.2373	8.68946	28.9462	0.812757	21.3972	7.76184	0.192612	0.129297	0.135446	0.133651	0.685448	7.66961	32.5699	37.7989	2.89519	335.48	486.693	14.4462	1.91972	0.411053	42.2629	248.705	132.168	325.985	20.1176	0.0029608	57.6944	187.509	44.7102	47.5742	0.38845	2.95568	6.12202	20.6322	6.72812	2.03328	5.81448	16.2842	12.6744	7.94111	11.5517	6.94446	23.6113	16.3411	8.77627	17.1873	27.8604	8.72576	3.42868	5.22257	4.19837	0.0395107	0.51071	0.0421368	0.0545443	3.73317	4.14853	0.250942	0.170912	2.07002	9.04876	2.5174	7.03509	0.417242	0.226883	0.212191	0.59636	0.461889	20.0336	3.67706	5.90352	0.263232	0.0399803	0.0726661	0.0676209	0.239392	0.725051	4.26839	0.818334	0.139916	0.0205982	0.0218258	0.0085445	0.219029	0.12079	0.036761	0.294501	0.204445	0.259956	0.287402	0.0733601	0.604648	0.659552	0.517505	0.223403	0.325779	0.125519	0.119117	0.158004	0.168008	0.0313275	0.051446	0.387629	0.180944	0.0574845	0.011314	0.124408	0.236727	0.119906	0.0679962	2.37948	12.0319	0.366465	45.9744	33.186	1.43967	30.5082	102.712	22.134	52.767	5.69349	45.1293	569.553	20.1705	7.25162	73.5711	4.68274	9.75223	19.7964	6.58826	3.15245	3.19188	6.47232	1.24885	0.920051	0.19561	0.184329	0.209435	0.0885216	0.298179	0.250166	0.0502517	0.166204	0.0656528	0.284234	14.5689	11.0832	8.71474	204.211	24.7686	6.1934	2.25647	46.3872	17.0902	0.0149	0.0090761	4.24141	8.73519	24.5528	14.3632	15.9866	1.85282	155.337	4.71919	0.248006	1.35302	0.0694408	0.842414	0.753852	0.492357	0.528452	0.418093	11.055	58.6307	27.3119	21.157	15.2211	30.8192	1.13404	7.54538	12.2922	45.8677	70.168	14.8249	1.18085	14.083
X	F	130	56.312	450.141	169.128	451.3	1000.77	57.3863	2.51951	176.821	26.05	0.281316	0.672416	7.48432	5.5737	4.90481	66.0356	0.0442097	0.099107	0.652547	0.461024	1.20228	0.923429	0.150503	14.8569	1.66558	0.293487	1.45988	1.48758	3.87126	2.26791	8.19939e-05	0.320237	0.720363	0.414105	2.0525	2.49648	1.11219	1.42056	8.65317	5.33067	1.10911	1.26981	1.56544	7.64093	5.48409	1.30024	0.343321	0.211358	0.407438	0.386368	0.276624	1.74505	0.561946	2.51661	6.31064	0.12396	0.531035	0.0991766	0.561718	0.100292	0.51772	0.607894	0.427629	0.665101	1136.04	104.276	2.60217	35.3446	18.2586	17.9873	0.320904	2.36844	5.65375	0.10842	1.0842	0.0659821	1.06505	1.41869	0.926655	1.38934	0.651285	0.0647111	0.679226	14.3411	63.0805	60.817	20.1306	33.3737	1.06858	26.4645	5.67893	0.192612	0.129297	0.555196	0.522947	0.859798	4.80789	11.0057	17.2026	3.92624	194.303	329.133	13.4972	2.34647	1.1753	26.896	171.416	117.958	167.207	22.605	0.415894	49.7952	92.7724	49.3434	49.0055	0.38845	3.40858	9.63803	16.3325	2.49236	1.20674	2.2222	7.51957	9.52671	5.27061	10.1965	5.9151	16.3197	9.50473	3.82269	9.91279	13.5778	5.79174	1.55661	2.12976	2.88514	0.073937	0.205932	0.0353614	0.0519391	1.06731	2.13883	0.171259	0.331607	0.715024	5.31994	1.28991	2.9669	0.366791	0.415584	0.319535	0.202832	0.767384	8.06397	2.60816	3.42638	0.190642	0.0478305	0.0318485	0.0664881	0.289153	1.01123	2.28045	0.478277	0.107422	0.0205982	0.0218258	0.0439594	0.232856	0.27026	0.036761	0.341905	0.484251	0.877024	0.717496	0.0883248	0.739098	1.86812	1.51266	0.361542	0.584087	0.0912718	0.0780498	0.119353	0.114481	0.0274776	0.0418043	0.381486	0.187782	0.0407427	0.0284197	0.10267	0.205363	0.10996	0.0607875	9.22485	24.2101	6.07419	84.0652	82.8313	5.69148	56.7269	232.905	50.1012	112.98	20.0232	100.802	852.525	62.5632	13.2326	182.026	11.4639	42.7634	40.2121	18.9485	10.1643	9.14342	14.2687	8.27158	4.57804	0.201353	0.226279	0.194402	0.0411449	0.169215	0.300977	0.0502517	0.216726	0.189725	0.48824	12.1	7.28607	3.9378	126.631	16.7622	4.74053	0.0029441	31.4041	14.239	0.0933878	0.0090761	6.61472	5.01689	25.664	16.051	13.605	1.85282	61.9845	2.90542	0.248006	0.646922	0.0694408	0.563747	0.798086	0.254795	0.465873	0.590209	11.055	58.6307	27.3119	21.157	15.2211	30.8192	1.13404	5.04755	11.0931	40.1416	74.1134	14.8249	1.18085	11.8402
X	F	157	9.68907	285.32	70.7675	320.869	538.711	10.6751	0.0562231	85.6465	3.63346	0.335134	0.0521064	3.80361	6.52352	5.77117	76.7161	0.0442097	0.0135455	0.551847	1.4427	1.32739	1.12695	0.86306	16.4668	2.19727	0.382214	0.693298	0.423875	0.77513	2.27547	0.0309203	0.10495	0.468557	0.458466	1.46283	1.12955	0.580569	1.20088	4.4736	3.08635	0.426862	1.92672	0.831024	5.86962	3.75407	0.804766	0.280854	0.193097	0.211214	0.281007	0.266831	3.48619	0.0756727	2.31632	5.04638	0.0552554	0.56033	0.0256946	0.899427	0.0996287	0.435424	0.391587	0.720893	0.847779	1196.58	63.4228	1.3087	10.8272	12.59	9.93771	0.700613	0.437286	3.56888	0.10842	0.66061	0.0659821	1.10284	1.13118	0.726488	0.538182	0.406162	0.0647111	0.617127	3.63618	39.5838	30.8914	10.1934	74.6453	1.66544	40.303	3.26249	0.192612	0.211302	0.176816	0.133651	0.564137	3.39633	22.3719	16.4949	1.40778	307.839	470.303	12.4297	0.85432	1.16381	19.0285	112.718	66.5128	179.737	9.93856	0.228097	20.8085	51.4719	23.9835	38.0555	0.38845	1.84687	2.94869	7.54414	3.79846	0.931855	3.38119	10.7208	8.33102	13.9823	8.77189	4.51201	10.9217	7.49429	11.7541	7.74383	13.399	4.19479	2.86955	4.88376	2.50418	0.0166887	0.105985	0.0190608	0.0027534	1.69924	2.27853	0.102669	0.126489	0.588894	3.71258	0.898129	2.41278	0.136414	0.0950167	0.11306	0.195242	0.0986582	5.52176	1.31004	3.49054	0.105874	0.0165437	0.0652555	0.0095153	0.127926	0.394186	1.89412	0.373326	0.0597278	0.0205982	0.0218258	0.0085445	0.0808284	0.0625535	0.036761	0.137043	0.0829599	0.0930964	0.107233	0.0405769	0.154078	0.241709	0.169911	0.134677	0.177603	0.0578627	0.0261966	0.0492543	0.104388	0.0219821	0.0131421	0.196768	0.117117	0.0241323	0.011314	0.097814	0.164172	0.0458731	0.0159966	2.20191	2.89588	0.890111	14.7023	13.7382	0.0209105	7.18277	44.3144	5.08637	17.3664	3.37917	4.1055	143.495	8.69114	2.9254	49.2543	1.61369	4.42801	7.61631	7.49987	0.539996	0.933073	1.53134	0.745255	0.920051	0.160338	0.206371	0.244981	0.0411449	0.356295	0.20366	0.0502517	0.0671317	0.0240903	0.309352	6.83389	5.30024	5.63284	122.325	21.289	3.3885	1.52321	26.9289	16.6604	0.000467	0.0090761	0.0171734	3.32936	8.71482	6.63554	8.64933	1.85282	72.8477	2.37077	0.248006	0.50639	0.0694408	0.4422	0.668316	0.342444	0.165991	0.273615	11.055	58.6307	27.3119	21.157	15.2211	30.8192	1.13404	8.74931	7.89987	14.8372	26.0358	14.8249	1.18085	7.63374
X	F	161	36.8753	1010.19	193.893	959.748	2282.49	68.1647	0.0562231	447.134	25.0178	1.05371	0.147561	18.1688	11.462	10.2191	139.298	0.0442097	0.22081	0.766933	1.33182	2.22659	1.88137	0.61321	30.1009	3.58466	0.492495	2.74236	2.45247	7.70137	5.92512	0.0259231	0.762427	0.346934	0.500021	1.24979	1.33154	0.55362	3.01461	7.97177	5.20807	1.12763	7.83583	1.2055	11.0053	8.69508	2.05908	0.566658	0.38646	0.405562	0.692639	0.443227	7.56036	0.346017	6.09453	16.5379	0.241498	1.12411	0.0853676	2.13737	0.206486	1.31318	1.13562	1.58712	1.54134	2403.91	175.872	3.58208	47.1355	31.9812	34.0255	0.676579	3.40385	11.7649	0.10842	2.22072	0.0659821	3.24938	3.994	3.1765	3.89073	2.29694	0.0647111	2.79198	8.74788	34.8544	48.1034	16.4103	45.2197	1.3181	55.3393	8.82486	0.192612	0.129297	0.389926	0.133651	0.635138	8.29928	29.4153	17.0877	3.44771	397.213	850.593	24.3461	2.76606	2.52722	40.7735	367.857	231.52	408.206	27.2169	0.0029608	87.0089	203.832	79.1242	99.3155	0.38845	7.08111	12.6402	28.4049	6.01303	1.9467	4.70752	15.891	19.077	21.2988	20.6107	11.9981	31.5217	19.9999	25.5849	23.8998	32.907	10.9369	8.49035	11.6736	6.94343	0.0548349	0.186557	0.0190608	0.0504703	2.7158	4.85107	0.269243	0.493487	1.56233	9.44783	2.99963	6.56457	0.473098	0.603909	0.416357	0.65167	0.983763	16.9189	4.31156	6.90228	0.290502	0.0466698	0.134347	0.0370865	0.358536	1.16959	3.80232	0.800039	0.180277	0.0205982	0.0218258	0.0085445	0.28614	0.28387	0.036761	0.488971	0.51676	1.27157	0.813516	0.207241	1.04166	2.19773	1.56149	0.396229	0.748627	0.0254448	0.0261966	0.0192132	0.0243368	0.0219821	0.0131421	0.197362	0.0744932	0.0241323	0.011314	0.103591	0.202013	0.0232395	0.0159966	0.871704	2.46001	0.154298	42.4543	38.9277	1.19126	22.5964	152.76	26.4241	46.2042	4.64419	35.3642	460.367	18.0792	6.68855	116.308	4.00097	12.7895	16.8984	13.1334	0.539996	0.933073	8.95629	0.745255	2.49453	0.0435806	0.221107	0.269739	0.0411449	0.286239	0.328233	0.0502517	0.126072	0.0240903	0.427307	19.0526	15.579	10.1036	386.036	48.9935	9.85054	3.01204	75.2424	35.2829	0.0587192	1.66462	11.0676	12.7683	54.9322	34.7527	31.2426	1.85282	248.76	9.39308	0.248006	2.22135	0.0694408	0.576839	0.645116	0.296579	0.492753	0.524282	11.055	58.6307	27.3119	21.157	15.2211	30.8192	1.13404	7.65074	11.9545	58.9978	89.0967	14.8249	1.18085	13.8058
X	F	181	20.7004	449.622	82.5953	359.659	1276	42.8482	0.0562231	208.835	14.6194	0.456755	0.0035721	13.2259	5.90872	5.57746	71.8199	0.0442097	0.092339	0.514267	0.442776	1.20367	1.02189	0.240415	15.6671	2.06348	0.203176	1.14789	0.908618	3.33464	1.62654	1.91e-05	0.266912	1.27236	0.488964	8.21082	1.58625	1.03718	13.2958	5.68902	5.267	1.01382	8.76427	0.920496	5.84997	7.40744	2.57125	0.300293	0.232243	0.374842	0.567851	0.6372	1.89483	0.0756727	1.38254	5.83493	0.0552554	0.244513	0.0604966	0.662538	0.124272	0.659068	0.67606	0.478957	0.795687	1460.37	113.673	2.97947	46.7896	25.8735	60.4019	0.869634	3.47946	10.9074	0.10842	3.25614	0.0659821	1.95814	2.37342	3.68553	6.19342	1.62238	0.0647111	1.34058	2.52296	29.7969	31.5292	9.84097	216.121	1.68768	246.61	4.82532	0.192612	0.285168	0.135446	0.133651	0.685213	4.29113	12.5094	9.85095	3.86388	169.908	486.797	14.7952	2.11231	0.320365	24.8705	275.66	124.802	210.032	16.2626	0.458164	47.3259	122.427	43.2169	82.0087	0.38845	2.83415	8.05827	29.2081	2.0827	0.777576	2.31143	6.27822	10.8745	3.59643	11.2628	6.07531	15.8686	12.6524	2.96909	10.2714	16.4319	7.80759	1.50044	2.37089	4.27476	0.0510741	0.0977301	0.0349803	0.065552	1.13265	3.49891	0.158849	0.435709	1.45329	9.31213	3.38033	3.50804	0.353539	0.763343	0.323615	0.313527	0.473013	8.77428	2.32963	3.85251	0.129433	0.0294232	0.0730448	0.0688875	0.195376	0.589056	2.44433	0.557569	0.141333	0.0205982	0.0218258	0.0085445	0.184495	0.241395	0.036761	0.524027	0.554335	1.52236	0.731409	0.102228	0.916213	2.20721	1.55017	0.376985	0.748156	0.295039	0.229649	0.452809	0.339907	0.217105	0.203727	0.9377	0.856132	0.131881	0.0382198	0.220499	0.7612	0.777635	0.272794	3.09647	2.18931	1.40137	22.7758	37.8815	1.60928	24.1633	103.414	29.3746	38.7447	4.94591	46.1564	349.786	20.1982	8.48716	93.169	4.89728	7.32677	12.2113	3.94871	0.539996	0.933073	5.91378	0.745255	0.920051	0.157381	0.184876	0.101445	0.0411449	0.101445	0.209526	0.0502517	0.201443	0.0967041	0.406726	7.74217	5.22328	4.51288	142.33	22.1932	3.33927	0.685759	23.7474	14.6423	0.182451	3.49991	3.5062	10.0725	19.9591	14.0626	12.735	1.85282	83.1491	1.24856	0.248006	0.751833	0.0694408	0.440366	0.563792	0.480046	0.315104	0.387807	11.055	58.6307	27.3119	21.157	15.2211	30.8192	1.13404	5.50076	11.9828	24.8751	64.1687	14.8249	1.18085	9.87312
X	F	190	17.4676	389.217	81.2111	360.23	796.464	31.2764	0.0562231	180.846	11.0572	0.714285	0.0035721	8.76645	2.5789	1.70715	21.2094	0.0442097	0.11505	0.581	0.397151	0.555841	0.345575	0.453864	4.51994	0.703195	0.962312	0.962458	0.945344	2.32686	1.77212	1.91e-05	0.252434	1.04086	1.07094	1.81452	2.1786	0.768241	2.02272	9.58178	4.54551	0.876241	2.96563	1.90083	7.6417	5.11698	1.30846	0.560516	0.374524	0.517557	1.03631	2.14201	1.9936	0.269458	2.11017	3.74222	0.0552554	0.459034	0.0504267	0.426276	0.0975381	0.382578	0.359476	0.335561	0.428072	920.513	118.665	2.0101	41.2188	20.8635	26.4663	0.675037	2.15897	10.9971	0.10842	2.04377	0.0659821	1.51119	1.8928	1.47771	1.70745	0.80899	0.0647111	0.730452	18.027	81.8584	79.014	19.7328	44.2621	3.74732	34.4972	6.63422	0.192612	1.15382	0.239458	0.133651	0.74365	2.81641	11.2581	7.47189	0.607663	165.952	312.231	8.3175	1.20842	2.25797	23.2982	148.848	82.7327	207.519	13.8632	2.19466	31.8223	111.653	33.5597	50.6402	0.38845	3.19783	5.09939	15.3591	2.02456	0.751341	1.73101	5.14641	5.60967	11.125	7.2858	3.17792	12.5089	6.04888	15.7569	10.4207	11.0835	3.76296	4.45225	6.2897	2.6907	0.0361138	0.0847624	0.0190608	0.0343939	0.782965	0.954831	0.0776026	0.159109	0.742777	3.16083	1.05698	1.5202	0.161874	0.186152	0.144358	0.165336	0.306127	5.27823	1.08481	2.16778	0.0983686	0.0165437	0.0310921	0.0619673	0.128556	0.317445	1.52373	0.25901	0.0843141	0.0205982	0.0218258	0.0085445	0.124413	0.0907261	0.036761	0.171473	0.175671	0.306364	0.194113	0.0606294	0.285001	0.742051	0.571572	0.175573	0.233593	0.0254448	0.0261966	0.0532449	0.0243368	0.0219821	0.0131421	0.319947	0.167193	0.0241323	0.011314	0.180074	0.268881	0.136318	0.0159966	0.871704	1.96047	0.903894	21.798	20.0074	0.631582	26.2859	65.1745	14.2713	25.586	3.73911	23.5559	336.463	13.7585	5.02162	28.9429	3.87268	9.02859	9.6475	4.92561	0.539996	0.933073	5.34262	0.745255	0.920051	0.0688239	0.110274	0.14834	0.0411449	0.181258	0.136612	0.0502517	0.056057	0.0651282	0.268055	7.9807	5.15897	2.85473	102.216	17.2219	3.51785	0.867084	29.3717	16.4254	0.0547657	0.0090761	2.18699	3.76177	14.4507	10.4074	8.77951	1.85282	60.1315	3.31147	0.248006	0.327698	0.0694408	0.229759	0.192132	0.352237	0.309197	0.158879	11.055	58.6307	27.3119	21.157	15.2211	30.8192	1.13404	10.784	11.0679	24.8819	35.0572	14.8249	1.18085	9.30777
X	F	199	52.5253	587.409	218.115	581.737	1376.33	55.3092	0.0562231	273.913	25.2299	0.798947	0.264342	11.7177	4.42943	3.8784	51.8724	0.0442097	0.134523	0.557389	0.45597	1.00967	0.908808	0.372709	13.5424	1.85354	0.564386	1.06777	1.40225	3.61266	1.71845	1.91e-05	0.506445	0.464541	0.379971	1.52547	1.4335	0.573596	1.38537	7.0361	4.27044	0.978806	2.35207	1.05256	6.79186	4.65802	1.02893	0.503151	0.328338	0.313905	0.496452	0.369434	2.70724	0.178568	3.153	7.81741	0.341221	0.455843	0.14647	0.784554	0.125071	0.484127	0.568122	0.463892	0.689453	1407.61	124.672	2.80877	44.9474	20.272	22.1076	0.323124	2.0518	9.25664	0.10842	1.39313	0.0659821	1.38094	2.56357	1.34374	1.8487	0.970814	0.0647111	0.737906	11.6495	20.7207	19.4811	8.36388	31.2448	1.72403	23.8797	4.69727	0.192612	0.820386	0.312514	0.288475	0.96235	3.69963	10.975	10.0552	0.0113518	183.399	398.777	10.4481	1.52253	0.770937	25.823	205.027	107.587	222.044	17.0726	0.497128	42.9488	124.06	42.3023	50.3272	0.38845	3.82349	8.11648	15.9784	2.92525	1.34436	3.2544	7.47042	9.95193	9.81474	11.2282	6.30843	23.0548	13.5372	12.8451	14.6835	17.4647	6.89434	4.55648	5.71738	3.74432	0.0317293	0.111751	0.0413416	0.0751944	0.833512	1.55272	0.104046	0.412582	0.756494	4.09242	0.890347	2.38415	0.29913	0.485644	0.303825	0.252172	0.534736	6.74555	1.5941	2.86906	0.157326	0.0165437	0.0775188	0.0690033	0.258963	0.600939	1.83322	0.415037	0.158738	0.0205982	0.0218258	0.0285818	0.324574	0.345014	0.036761	0.423156	0.444954	1.70713	0.757091	0.0418413	1.30161	2.38188	1.49402	0.390224	0.757513	0.0254448	0.0261966	0.0664458	0.0243368	0.0219821	0.0534653	0.179749	0.091083	0.0241323	0.0579397	0.186951	0.221068	0.0612197	0.0616926	2.93969	7.11245	2.00646	33.5224	17.1229	3.48466	27.5484	84.3934	14.0143	34.7703	7.36447	27.4901	351.488	14.0048	5.77859	62.1716	5.33613	12.1252	12.7661	4.87294	2.32422	1.94625	6.75868	2.97332	5.41389	0.085098	0.124988	0.0979872	0.0898885	0.134405	0.203215	0.0502517	0.158735	0.0240903	0.327963	13.7587	10.0324	6.78044	150.595	21.3204	6.67551	2.86568	40.0489	18.7193	0.000467	2.6152	8.60265	7.46275	23.2259	23.2407	16.3387	1.85282	75.349	5.75783	0.248006	0.862433	0.209513	0.412359	0.497676	0.182464	0.597045	0.0675697	11.055	58.6307	27.3119	21.157	15.2211	30.8192	1.13404	9.74423	8.10676	23.1103	44.8787	14.8249	1.18085	8.42233
X	F	208	36.431	352.386	109.634	411.572	724.721	14.5574	1.13525	81.8159	8.69226	0.278355	0.227844	5.34286	4.42199	4.24572	61.3109	0.0442097	0.11239	0.266391	0.694771	1.10603	1.08387	0.114505	16.2049	2.4952	0.247329	1.03777	0.849291	2.41758	2.80338	0.000436668	0.237008	0.961346	0.470611	2.09767	1.9661	0.760208	1.66775	7.39248	3.9644	0.558132	2.43658	1.08353	7.61704	3.99768	0.630394	0.264397	0.232962	0.166566	0.234162	0.148304	3.68632	0.0756727	1.94872	4.43277	0.264279	0.511949	0.0256946	0.930245	0.0705444	0.326455	0.249953	0.542599	0.604988	1033.66	76.3442	2.05591	19.5022	18.7168	16.4712	0.19201	1.29669	3.3195	0.10842	1.04602	0.0659821	2.03017	1.82088	1.98757	2.25782	1.00649	0.0647111	0.9881	10.9475	79.3309	65.3641	21.7957	47.0418	1.92757	30.6963	4.79206	0.192612	0.606989	0.274747	0.536416	0.820406	6.65968	17.6918	19.0012	2.88154	247.915	412.689	11.6291	1.06744	0.478087	32.5659	184.666	105.674	117.248	11.6194	0.691826	27.7794	54.5745	31.4535	45.098	0.38845	2.47603	5.16432	12.1161	4.50747	1.8255	2.72209	13.3158	10.642	14.1002	14.7026	5.71771	9.95295	6.05868	9.77545	8.81562	10.9886	4.60237	3.54555	5.9254	3.37418	0.105769	0.245596	0.0190608	0.100457	2.08644	4.66337	0.30005	0.156466	1.43546	8.97301	3.89584	4.63458	0.434688	0.361801	0.210449	0.279232	0.5336	8.45714	3.24797	5.07173	0.245244	0.049103	0.0184669	0.0353265	0.150217	0.574195	2.27112	0.701256	0.169527	0.0205982	0.0218258	0.0085445	0.246498	0.298561	0.036761	0.55337	0.405813	0.516285	0.257103	0.155447	0.583811	1.02429	0.801481	0.327309	0.47388	0.500111	0.321834	0.682425	0.663566	0.20553	0.159021	1.3282	0.46177	0.0241323	0.0699987	0.258565	0.636734	0.316104	0.0490162	4.33618	9.49598	3.28459	51.2178	33.5941	1.21362	40.44	102.019	22.5137	25.2156	6.0121	42.1235	244.345	20.5842	9.93743	92.5568	4.44496	14.7203	22.2903	10.1553	5.68802	1.97592	6.32198	0.745255	0.920051	0.0663538	0.173099	0.193151	0.0411449	0.102361	0.193695	0.0502517	0.0801085	0.0240903	0.26928	9.17653	7.74581	3.52064	132.06	13.5391	4.63891	0.0029441	21.3853	9.23495	0.000467	0.0090761	1.63262	4.67269	3.66362	7.58479	9.59661	1.85282	69.5924	2.95492	0.248006	0.526825	0.0694408	0.41745	0.525853	0.0602182	0.417523	0.448337	11.055	58.6307	27.3119	21.157	15.2211	30.8192	1.13404	7.91929	12.7321	27.1862	42.8387	14.8249	1.18085	11.0819
X	F	218	24.4562	319.696	113.674	325.584	679.762	23.9642	0.0562231	124.354	16.8213	0.371282	0.0035721	8.08411	5.74231	5.93923	83.319	0.0442097	0.0106035	0.576195	0.318964	1.46295	1.29577	0.196364	21.9289	3.32536	0.141327	0.3585	0.270119	1.08025	1.05092	1.91e-05	0.06314	0.337698	0.364809	1.18475	1.00556	0.548224	1.4167	2.95508	1.80354	0.449325	2.59267	0.634797	2.65426	1.70791	0.505079	0.175044	0.105605	0.195875	0.237019	0.256925	1.76324	0.0756727	2.16654	5.05552	0.0552554	0.1974	0.0582044	0.765086	0.0625867	0.430985	0.526057	0.727055	0.63378	886.241	64.2226	1.99574	23.0428	13.6045	13.1456	0.788431	1.36333	3.62502	0.10842	1.12424	0.0659821	0.998349	1.1183	0.886073	0.947714	0.15114	0.0647111	0.537343	0.95211	31.4108	28.0014	15.6607	42.5845	1.21907	33.9913	2.4492	0.192612	0.129297	0.135446	0.458458	0.143503	4.20855	12.8057	12.3889	0.0113518	142.495	252.83	9.3684	1.00891	0.428714	21.4358	143.508	72.979	105.075	13.6547	0.0029608	34.4362	62.3186	28.4338	42.5873	0.38845	2.0793	5.53024	17.8392	3.1823	1.04982	2.78703	7.68027	8.17882	5.69716	8.17757	4.13525	9.65272	7.8962	5.64408	7.20466	10.3679	4.85907	2.44099	3.93374	2.89196	0.0166887	0.130726	0.0190608	0.0139581	1.0022	2.03331	0.150096	0.148447	0.611541	3.41221	1.15797	2.14601	0.299139	0.208347	0.116645	0.188471	0.246617	4.56621	1.39617	3.12338	0.107412	0.0165437	0.0184669	0.0095153	0.102806	0.329208	1.58179	0.383049	0.044689	0.0205982	0.0218258	0.0085445	0.084582	0.117617	0.036761	0.215893	0.182759	0.137699	0.188102	0.0721108	0.272644	0.482997	0.42228	0.180763	0.293308	0.0654791	0.0261966	0.0695864	0.160001	0.0219821	0.0131421	0.394443	0.212138	0.0241323	0.011314	0.0719834	0.24506	0.0731633	0.0159966	0.871704	13.8491	0.878411	45.9522	41.9977	0.0209105	26.7106	102.766	23.8877	28.1331	3.98968	29.4156	190.508	15.284	12.6151	174.426	2.6729	14.9671	20.132	19.5932	3.70189	0.933073	1.22507	0.745255	0.920051	0.07013	0.0415926	0.178218	0.0411449	0.232329	0.169426	0.0502517	0.0404126	0.0240903	0.327436	9.81416	6.646	5.09947	115.8	14.6872	4.33516	2.13765	28.5666	12.3077	0.0862471	1.15329	2.47564	4.42001	9.42654	7.21062	7.80918	1.85282	63.1431	2.29516	0.248006	0.755995	0.0694408	0.259025	0.10047	0.0602182	0.227192	0.0675697	11.055	58.6307	27.3119	21.157	15.2211	30.8192	1.13404	4.60971	6.02777	9.97015	32.754	14.8249	1.18085	10.4058
X	F	226	35.2106	515.24	155.161	605.138	1426.71	38.4885	0.0562231	172.004	22.7622	0.340699	0.00446507	9.82209	5.68346	5.90498	77.3396	0.0442097	0.145732	0.61887	0.654553	1.46792	1.474	0.15266	21.8323	3.85705	0.276236	1.43302	1.50254	4.1267	2.36899	1.91e-05	0.309808	0.665348	0.616872	2.06743	2.04621	1.13172	2.87416	9.38274	5.70041	1.49367	5.85067	1.76536	14.3297	10.2283	2.78342	0.596035	0.522474	0.356448	0.874028	0.566125	3.45365	0.0756727	3.95128	12.3901	0.0552554	0.26518	0.100762	0.779486	0.193838	0.655157	0.679925	0.831192	0.957936	1381.02	172.132	4.58148	56.5601	49.3415	102.133	1.33401	4.31452	11.8604	0.10842	4.01739	0.0659821	3.06966	4.39441	11.1027	11.1835	1.57556	0.0647111	1.47958	0.95211	48.9082	47.6965	16.6258	55.7775	1.49949	43.8861	10.7617	0.192612	0.129297	0.135446	0.571733	0.143503	5.75621	19.6031	15.7358	4.47539	283.146	801.929	28.3925	2.36678	0.358021	48.5642	398.648	203.652	255.636	30.5794	0.872625	50.0615	107.852	56.4927	99.5866	0.38845	3.60281	7.10753	22.4154	3.69752	1.20613	3.98453	11.0643	18.1433	10.549	18.0989	11.6235	19.1967	14.1449	9.42772	14.3904	20.9137	10.2436	3.80811	7.18223	5.74174	0.0567222	0.139642	0.0190608	0.154983	3.19027	6.98669	0.555647	0.597298	3.38738	20.6123	9.09324	7.37089	0.920278	0.858981	0.565173	0.518702	0.86369	12.0146	4.18878	6.42944	0.331417	0.0165437	0.0599203	0.108825	0.306017	0.759163	3.58055	1.35579	0.280297	0.0205982	0.0218258	0.0417246	0.293922	0.555151	0.036761	0.71524	0.845376	1.40847	0.771022	0.193541	1.31353	2.01596	2.02089	0.424695	0.977699	0.0254448	0.0261966	0.0192132	0.112858	0.0219821	0.0131421	0.562768	0.25341	0.0241323	0.011314	0.210074	0.792738	0.303891	0.112858	6.4285	9.71111	1.68416	100.617	73.507	0.0209105	108.084	276.524	60.5026	61.1511	12.6743	67.2598	485.449	41.9437	21.441	80.1837	11.1319	22.3517	39.8902	9.42227	8.31045	0.933073	3.37118	3.83539	8.05546	0.0435806	0.268438	0.106206	0.141479	0.11135	0.286397	0.0502517	0.144298	0.0240903	0.33048	12.9383	7.91652	7.30111	172.873	22.5676	4.04753	0.0820483	28.8252	14.8921	0.00602683	8.91944	6.00886	13.1453	14.8912	18.1235	17.4264	1.85282	100.556	2.01877	0.248006	0.908085	0.0694408	0.649116	0.804744	0.0602182	0.698536	0.357428	11.055	58.6307	27.3119	21.157	15.2211	30.8192	1.13404	18.0369	38.333	54.9501	86.1639	14.8249	1.18085	13.3247
X	F	230	82.9892	620.503	196.303	657.756	1587.49	72.8398	1.06824	226.422	84.9842	0.830295	0.260444	11.3693	5.11244	4.97849	72.6294	0.0442097	0.11585	0.486225	0.436622	1.38891	1.29796	0.225406	20.0554	3.1487	0.101414	0.996481	1.23172	3.68941	1.48679	1.91e-05	0.370267	0.673523	0.534679	1.71241	1.4931	0.66541	1.81798	5.02707	2.79637	0.672132	3.04543	1.19926	3.33971	1.93408	0.515586	0.332061	0.12493	0.255512	0.254404	0.326413	2.59293	0.358193	4.54938	13.773	0.0552554	0.537227	0.145817	0.771312	0.030605	0.628026	0.664367	0.56024	0.714718	1358.43	139.646	3.04397	50.0829	25.8375	30.5147	0.954689	2.8813	7.75752	0.10842	1.93262	0.0659821	2.33965	3.14143	2.32204	2.6108	1.211	0.0647111	1.2601	7.08388	129.555	87.7585	17.5299	50.1305	3.89961	39.7955	4.42477	0.192612	0.129297	0.135446	0.133651	0.143503	9.48416	16.5289	17.3185	4.55435	230.642	456.718	16.3173	3.18121	1.64294	46.6524	251.467	125.522	199.99	66.7613	1.11963	48.5188	98.5347	63.5667	75.3541	0.38845	3.78294	7.51418	18.9987	3.60052	2.00767	2.87432	8.98071	12.2964	12.8665	14.7483	7.66555	17.819	13.6986	13.7151	16.5726	16.6963	9.01808	5.42047	7.71903	4.48016	0.0504642	0.137892	0.0614718	0.0717796	1.16368	2.46627	0.183624	0.772227	1.21927	6.72635	1.7646	3.35011	0.737405	0.821137	0.386538	0.275183	0.685947	7.79626	3.52418	4.73765	0.312453	0.131654	0.0184669	0.0394583	0.270868	0.612215	2.74052	0.511771	0.160343	0.0205982	0.0218258	0.0437125	0.264137	0.246089	0.036761	0.427943	0.53914	1.13875	0.719989	0.116572	1.03829	2.42438	2.14278	0.455406	0.914938	0.379863	0.215798	0.315258	0.226468	0.06375	0.125452	0.878992	0.362508	0.0241323	0.011314	0.148613	0.348423	0.174715	0.0159966	8.38162	9.10635	4.81816	44.5822	22.3974	0.0209105	43.3414	78.9178	15.3975	29.4145	7.04669	39.5986	273.085	16.7796	7.57977	75.4645	5.02549	15.7801	18.9069	7.98511	3.92757	0.933073	3.32333	0.745255	0.920051	0.0882124	0.0415926	0.0999031	0.0411449	0.288652	0.190146	0.0502517	0.0404126	0.0240903	0.278522	23.0613	10.5486	7.01068	179.893	22.6164	4.78369	0.511929	30.3109	13.34	0.124747	0.0090761	9.96632	8.89504	31.7914	27.2785	18.2559	1.85282	87.6123	4.9998	0.248006	0.748821	0.0694408	0.569855	1.04116	0.605104	0.253514	0.355508	11.055	58.6307	27.3119	21.157	15.2211	30.8192	1.13404	4.35719	7.49548	17.9143	33.9885	14.8249	1.18085	9.0921
X	F	235	41.1786	572.712	185.917	738.659	1985.68	43.8075	9.99893	159.231	9.8549	0.397175	0.500193	7.15567	5.93479	5.83655	86.7758	0.0442097	0.218611	0.497182	0.571933	1.52114	1.48528	0.255707	23.2178	3.73216	0.276341	1.37783	1.38278	5.26707	1.65012	1.91e-05	0.453107	0.405078	0.300978	1.03771	1.22139	0.604326	1.54793	4.99783	4.0118	0.652539	3.51477	0.794524	6.01926	4.72646	0.988489	0.337298	0.227042	0.412831	0.365975	0.138361	4.78947	0.413087	4.71098	15.2278	0.0552554	0.76119	0.0256946	1.33419	0.267332	1.63996	1.59309	0.975178	0.655127	1828.43	169.87	5.85267	56.5439	44.2549	52.9422	1.20052	4.31294	7.16719	0.10842	1.38765	0.0659821	2.46279	3.11638	2.53149	4.1937	0.952188	0.0647111	0.890191	0.95211	20.386	24.6013	7.20173	62.639	1.24956	43.4198	2.13217	0.192612	0.129297	0.135446	0.133651	0.79543	5.99004	16.6019	19.1885	2.46858	272.609	539.208	19.7436	1.77616	0.0181957	35.214	269.584	168.458	131.414	10.428	0.615563	54.3323	78.2098	42.9855	35.2238	0.38845	3.23365	8.23401	11.437	4.60106	1.73802	3.81961	13.9461	15.3494	11.6228	18.7614	9.32959	12.7353	7.12877	8.82439	12.5698	12.9085	4.6985	4.1469	4.48758	3.16484	0.0166887	0.194154	0.0190608	0.0509989	1.04164	2.81876	0.16579	0.179413	0.55768	5.60598	2.37115	2.33592	0.222976	0.289911	0.228107	0.257688	0.703315	5.33294	2.14478	1.83493	0.145373	0.0165437	0.0658848	0.0095153	0.180633	0.518163	0.861372	0.328482	0.137841	0.0205982	0.0218258	0.0085445	0.205191	0.180511	0.036761	0.388666	0.319626	0.379852	0.245194	0.182301	0.484949	0.822009	0.498783	0.37941	0.411593	0.0254448	0.0261966	0.0192132	0.0243368	0.0219821	0.0131421	0.275185	0.0724048	0.0241323	0.011314	0.124747	0.151298	0.0232395	0.0159966	0.871704	11.9238	3.45885	50.453	34.561	5.45315	33.2151	182.029	45.926	29.1989	5.19206	98.8342	319.186	25.1437	4.64766	116.391	8.91625	19.876	17.4023	5.56944	0.539996	10.5325	1.22507	0.745255	0.920051	0.0915807	0.200694	0.403655	0.0411449	0.363612	0.0955241	0.0502517	0.0404126	0.0240903	0.312507	14.6004	10.5977	6.3024	207.017	25.9839	6.20944	0.0237491	36.5511	16.6621	0.000467	0.295803	7.29944	9.08239	38.7758	22.6633	17.5833	1.85282	90.9772	4.48745	0.248006	0.846623	0.0694408	0.168031	0.10047	0.0602182	0.436112	0.363398	11.055	58.6307	27.3119	21.157	15.2211	30.8192	1.13404	3.83507	7.82692	13.2772	27.8415	14.8249	1.18085	5.95351
X	F	239	37.5753	563.784	141.992	651.295	1664.15	55.963	0.0562231	309.976	30.824	0.68609	0.0035721	20.4667	6.01468	6.52704	92.7459	0.0442097	0.154563	0.528681	0.458462	1.56505	1.6919	0.0854137	23.2325	3.80688	0.248029	1.15653	1.06917	5.16823	1.39607	1.91e-05	0.320195	0.545421	0.333658	1.20296	1.42813	0.822324	1.39069	6.00092	3.82517	0.906563	2.88839	0.844301	6.15595	3.91925	0.968153	0.253045	0.240921	0.402233	0.34989	0.336941	2.65236	0.306615	4.04925	12.2723	0.0552554	0.625347	0.0754692	0.972137	0.110541	0.873242	0.836737	0.671386	0.712915	1868.98	157.72	3.85555	58.4483	34.7494	32.692	0.19201	2.3986	11.4437	0.10842	2.82932	0.0659821	1.53251	2.37833	1.73278	1.61009	0.842675	0.0647111	0.978605	0.95211	9.69534	10.4104	2.78789	52.2522	1.66567	36.9857	3.48731	0.192612	0.129297	0.292612	0.133651	0.390327	6.02974	12.1923	14.5359	5.04574	211.811	413.613	17.1785	3.2888	1.06801	34.1855	246.273	114.002	212.521	21.2472	1.03074	45.744	124.299	44.2871	86.5361	0.38845	3.00737	6.82111	28.1838	2.13927	0.894199	2.23038	6.94584	10.4416	5.18105	10.8527	6.53014	18.7474	12.9117	5.21772	11.3367	18.4803	8.64026	2.37231	3.85943	4.43215	0.0166887	0.055135	0.0190608	0.0886968	0.798511	1.57407	0.167015	0.38536	1.26842	4.66202	1.34784	2.81853	0.333025	0.587756	0.419012	0.369302	0.425246	9.14144	1.99036	4.49535	0.207005	0.0165437	0.0184669	0.0376743	0.220987	0.444555	3.08238	0.587792	0.126244	0.0205982	0.0218258	0.0085445	0.195045	0.250922	0.036761	0.30287	0.552951	1.16826	0.498846	0.069179	0.664412	1.98538	1.51712	0.335447	0.586238	0.0254448	0.0261966	0.0192132	0.0243368	0.0219821	0.0131421	0.400697	0.0301148	0.0241323	0.011314	0.0668836	0.313116	0.125226	0.0159966	0.871704	1.2239	0.0186283	45.5001	25.0067	0.0209105	53.7834	116.986	20.2056	34.2127	9.38895	36.777	451.707	19.8233	11.0934	103.872	6.9715	13.3846	23.3066	10.7073	0.539996	0.933073	1.22507	0.745255	0.920051	0.0435806	0.200072	0.341067	0.0411449	0.418446	0.240501	0.0502517	0.127162	0.0240903	0.263055	12.1898	7.06968	6.14079	169.122	25.0139	4.54816	0.635496	28.0984	15.0367	0.000467	1.78314	6.62976	7.04932	32.7504	19.5099	16.111	1.85282	93.8124	3.66547	0.248006	1.02315	0.0694408	0.495684	0.369506	0.543384	0.0634905	0.590888	11.055	58.6307	27.3119	21.157	15.2211	30.8192	1.13404	6.50248	9.21987	21.9325	55.5988	14.8249	1.18085	9.46123
X	F	280	88.1141	952.482	367.751	1070.19	2641.88	95.8377	21.7283	341.603	33.3692	1.03473	2.61437	14.5904	5.19522	3.74485	48.1823	0.0442097	0.116316	0.866385	1.42599	1.34976	0.939524	0.650457	11.7254	1.46052	0.0614489	1.69287	1.84894	4.89308	3.47803	0.0988431	0.541729	1.91451	2.46295	3.27621	4.68687	2.14452	2.65429	11.4548	6.80359	1.38795	2.63969	2.41095	9.85444	5.53606	1.62387	0.487634	0.540588	0.725822	0.695517	1.9352	5.51894	0.817702	4.95075	10.6138	0.419547	1.01609	0.22942	2.24765	0.360451	1.54998	1.6694	2.11239	0.912538	1599.22	244.588	9.24395	74.8785	65.8975	74.3538	1.75865	7.53855	13.5559	0.10842	2.5561	0.7265	4.07005	3.88938	5.67165	6.9644	0.15114	0.0647111	1.62373	0.95211	55.0823	58.8743	24.8525	36.4245	0.267312	30.9883	7.90649	1.67601	0.129297	0.135446	0.133651	0.143503	14.5542	37.1149	46.6221	9.30823	503.447	984.08	37.2228	4.47392	0.351887	73.2887	532.402	345.258	339.893	34.3924	4.30861	123.475	174.909	96.3797	93.8004	0.38845	7.5292	21.2292	33.0745	9.29941	2.63491	9.55404	22.7753	26.3261	9.59377	24.0076	18.6024	43.8124	27.4299	8.56796	23.1447	43.7509	16.4816	3.88671	6.84256	8.4177	0.192172	0.392757	0.0190608	0.251602	3.92148	8.16771	0.729092	0.677983	3.4633	17.8718	7.5103	8.58804	0.847322	0.791467	0.752229	0.0808326	2.07205	16.0615	6.27482	7.66387	0.318909	0.0943496	0.0184669	0.0533431	0.531068	1.57479	3.6527	1.08537	0.287053	0.0869884	0.207589	0.0586724	0.584183	0.588017	0.440744	0.810898	1.09809	1.812	1.41855	0.333494	1.70555	3.45341	2.96509	0.607605	1.15421	0.0254448	0.0261966	0.478825	0.446442	0.0219821	0.169714	1.22027	0.635061	0.150666	0.120004	0.429837	0.851402	0.467229	0.303764	0.871704	14.6626	0.0186283	38.2326	36.866	7.3835	29.54	86.0061	28.6437	16.478	12.483	22.8057	134.392	25.4152	1.39011	130.288	9.95895	19.7574	12.4283	14.523	0.539996	0.933073	1.22507	0.745255	0.920051	0.26958	0.0415926	0.145615	0.159835	0.140732	0.0533221	0.0502517	0.0404126	0.142415	0.618586	28.4641	16.3971	11.0587	333.439	40.4198	0.021971	0.0029441	60.695	26.9683	0.0975943	0.0090761	12.2538	15.5668	42.14	32.6124	32.1288	10.4621	194.331	8.6569	1.65597	2.30044	0.70026	0.118107	0.610416	0.777393	0.515462	0.0675697	11.055	58.6307	27.3119	21.157	15.2211	30.8192	1.13404	1.37909	13.6144	57.3357	2.71621	14.8249	12.8264	1.28895
X	F	283	41.7752	550.705	119.246	563.938	1649.39	59.9148	0.0562231	306.503	71.0966	1.11183	0.0035721	23.8975	5.5983	5.36216	73.918	0.0442097	0.0800071	0.562783	0.650184	1.264	1.46584	0.3153	19.5596	2.83275	0.0614489	0.919137	1.19165	3.7235	1.93091	1.91e-05	0.334408	0.791974	1.53031	1.74894	2.36779	1.09028	1.51479	7.55514	5.25622	1.23812	1.95765	1.16859	7.97065	6.72937	1.92253	0.498281	0.456089	0.376912	0.423592	0.504693	2.8434	0.272326	3.48654	10.9907	0.0552554	0.348423	0.100772	0.825554	0.0831924	0.774763	0.84873	0.734624	0.515985	1256.73	128.785	3.10577	46.9731	25.6683	28.6073	0.649223	2.14658	8.11092	0.10842	2.919	0.0659821	1.92634	2.76652	1.77718	2.37589	0.15114	0.0647111	2.23865	0.95211	128.047	108.135	21.2918	29.5525	0.267312	24.7671	4.84175	0.672218	0.129297	0.135446	0.133651	0.143503	4.73966	13.6803	9.4187	2.0186	191.657	421.342	14.4641	2.38428	2.57829	27.8642	227.103	108.642	196.85	34.7174	0.0029608	46.9165	109.974	57.2375	104.899	0.38845	2.81326	9.77975	33.4639	2.93189	1.39091	5.53233	8.70718	12.9224	6.01515	13.0871	6.50625	16.9775	15.4043	6.00324	12.3134	17.6804	10.4397	3.00077	4.94865	6.59577	0.0166887	0.0227112	0.0190608	0.0846646	0.865215	1.55335	0.169713	0.718644	0.798871	4.20424	1.11822	1.98864	0.317399	0.684426	0.409488	0.0808326	0.498836	6.56619	1.97091	5.09488	0.1775	0.0165437	0.0767723	0.0787654	0.230119	0.360599	3.25001	0.695539	0.201043	0.0205982	0.0218258	0.0085445	0.194714	0.283331	0.179935	0.37891	0.382106	0.81491	0.783335	0.0362616	0.658554	1.37001	1.54753	0.303573	0.970727	0.0254448	0.0261966	0.0192132	0.0243368	0.0219821	0.0131421	0.392278	0.110988	0.0241323	0.011314	0.0228878	0.34725	0.0232395	0.0159966	0.871704	1.2239	3.2428	42.1801	46.9438	5.58556	59.1768	140.844	31.3594	63.3307	11.1583	46.5826	584.472	40.4759	8.46727	259.912	4.51997	18.8742	29.6259	20.1596	0.539996	6.03814	20.2188	0.745255	0.920051	0.0435806	0.248679	0.190836	0.0411449	0.297734	0.0533221	0.0502517	0.0404126	0.0240903	0.558455	15.7003	9.97495	5.56357	157.387	26.8615	0.021971	0.289386	37.3847	20.3363	0.106647	0.0090761	9.16673	6.99429	27.6319	20.3789	20.9546	5.92012	95.6056	4.41858	1.2747	0.922606	0.0694408	0.408968	0.420385	0.720403	0.0634905	0.0675697	11.055	58.6307	27.3119	21.157	15.2211	30.8192	1.13404	1.37909	7.89519	31.5227	2.71621	14.8249	10.9208	1.28895
X	F	288	83.8825	843.256	297.719	918.122	2460.65	94.6733	1.65841	361.075	38.0861	1.06195	1.74391	16.424	5.99669	5.60358	87.813	0.0442097	0.191746	0.644561	0.844497	1.80817	1.62914	0.454976	22.8071	4.13182	0.344786	2.73515	2.30061	7.84571	3.71591	0.0470435	0.65301	2.04716	1.29892	5.80005	5.59624	2.48653	3.62839	21.8317	12.6491	2.2137	2.12508	5.46012	17.0046	11.1253	2.6917	0.612427	0.691074	0.637659	0.611614	0.544187	3.09594	0.264714	4.01291	11.0858	0.0552554	0.32096	0.0256946	1.30031	0.339614	1.08447	1.24399	1.09723	0.502081	1832.08	226.07	5.04782	74.6529	40.5702	46.1802	1.00524	3.66989	10.5588	0.10842	1.66985	0.152262	3.60613	5.93177	3.82781	5.42497	1.33763	0.0647111	2.57969	0.95211	49.878	36.3735	18.8275	29.0167	0.267312	20.6442	6.79537	0.603108	0.129297	0.135446	0.133651	0.143503	10.1825	26.5538	30.2413	3.95814	396.557	838.293	30.56	3.83671	0.0409942	59.8337	416.91	223.655	312.354	34.4797	1.94019	72.2961	149.209	81.6991	82.8844	0.38845	6.77601	18.0143	27.7165	5.22542	2.43138	6.93514	13.646	20.0192	12.7165	20.9792	10.534	24.2478	16.6087	11.3558	18.2446	22.0466	9.8991	5.15762	6.59588	5.62676	0.075446	0.318779	0.0190608	0.120956	2.97085	6.20582	0.436933	0.420206	3.00194	16.2413	4.51657	6.29447	0.601161	0.64294	0.415311	0.0808326	1.24802	14.9611	5.78876	7.06062	0.299902	0.0165437	0.0184669	0.129455	0.637817	2.16014	4.48211	1.01697	0.257819	0.0907944	0.0745662	0.0632997	0.331006	0.385896	0.331251	0.605688	0.844045	1.48185	0.82099	0.250701	1.2871	2.54821	1.75076	0.676654	0.932412	0.0254448	0.136129	0.43016	0.447849	0.0887596	0.164743	1.39568	0.870217	0.170508	0.011314	0.407064	0.572876	0.304772	0.136742	0.871704	29.346	11.3272	141.714	104.687	3.84042	101.251	266.383	77.7331	128.221	24.2954	126.354	902.945	80.3416	12.4536	308.133	26.712	44.7825	32.3982	15.1662	0.539996	0.933073	24.4139	0.745255	0.920051	0.0435806	0.448359	0.342371	0.24103	0.150752	0.0533221	0.0502517	0.143554	0.0240903	0.535664	17.8524	12.3317	9.27867	255.144	32.2295	0.021971	0.467303	66.7477	32.3132	0.309381	2.51701	9.49541	12.4333	36.712	27.5696	22.1988	7.97459	124.612	5.6855	1.6825	1.01169	0.0694408	0.508703	0.85034	0.860168	0.0634905	0.0675697	11.055	58.6307	27.3119	21.157	15.2211	30.8192	1.13404	1.37909	19.9667	97.4806	2.71621	14.8249	24.4345	1.28895
X	F	292	56.3363	703.289	169.44	728.916	1950.49	45.6548	0.0562231	254.351	16.1998	0.842031	0.173807	15.1165	3.32387	3.17446	46.0175	0.0837613	0.120034	0.498839	0.654664	0.848863	0.806534	0.252291	11.4562	2.0293	0.188413	1.00889	1.06989	3.29255	1.82833	1.91e-05	0.351052	0.64096	0.832173	1.90439	1.73005	1.13778	1.09889	8.11905	4.99317	0.784295	1.8484	1.07761	7.93253	4.67953	1.08136	0.428375	0.402292	0.229072	0.375726	0.289855	4.45701	0.303213	4.14373	13.2838	0.0552554	0.486737	0.0256946	1.2463	0.176577	1.04864	1.04195	1.02845	0.444033	1853.37	149.43	2.9118	56.2059	27.5787	25.824	1.02272	2.45684	7.21972	0.10842	1.50523	0.0659821	1.82255	2.34025	1.62656	1.59603	0.15114	0.0647111	1.15562	30.5201	96.8547	92.859	23.1285	28.0747	0.267312	22.8238	3.80132	0.486786	0.129297	0.135446	0.133651	0.143503	5.77559	18.4255	12.436	0.0113518	234.722	494.258	14.4863	1.96252	4.68712	33.1267	253.842	132.563	175.565	13.704	1.69454	50.4169	97.1264	39.5968	53.8133	0.38845	4.81404	7.90527	17.392	4.85965	1.87913	6.71599	11.9411	15.9922	14.6197	18.2353	9.17435	19.1891	13.5221	14.7221	15.435	17.7389	7.35966	5.66702	7.82615	4.8967	0.0166887	0.183541	0.0190608	0.144444	1.48698	2.59749	0.214977	0.290375	1.09505	5.24358	1.63343	2.982	0.33459	0.268372	0.321682	0.0808326	0.378639	7.17952	2.14524	3.758	0.120477	0.0165437	0.0184669	0.0095153	0.211004	0.65721	1.68255	0.509761	0.193276	0.0205982	0.0218258	0.0085445	0.319451	0.352644	0.248313	0.423818	0.456573	0.966055	0.399478	0.158478	0.96694	1.42019	1.00187	0.391812	0.502383	0.0254448	0.0261966	0.100318	0.0243368	0.0219821	0.092344	0.474365	0.190247	0.0241323	0.011314	0.0851618	0.295303	0.0846437	0.0159966	0.871704	10.0209	3.1535	114.996	77.8106	13.099	97.1542	325.105	80.1776	72.9474	7.22289	129.571	813.886	43.7542	21.6838	173.659	17.3751	25.7213	32.0766	27.6867	8.0073	10.7791	1.22507	0.745255	0.920051	0.0435806	0.321696	0.0485354	0.0411449	0.0468962	0.0533221	0.0502517	0.144524	0.0240903	0.326986	14.5369	10.2971	8.53316	201.756	22.9525	0.021971	1.17364	45.2656	19.059	0.341539	3.66614	8.43045	10.0716	28.4452	25.2463	18.7191	8.15916	102.311	6.62488	2.31826	1.13623	0.0694408	0.367375	0.10047	0.478523	0.294627	0.0675697	11.055	58.6307	27.3119	21.157	15.2211	30.8192	1.13404	1.37909	10.5375	29.6447	2.71621	14.8249	9.63192	1.28895
X	F	293	87.8684	999.855	263.275	1160.44	2902.19	87.0774	0.0562231	491.782	55.2829	1.1267	0.222497	29.9208	7.0398	8.07728	99.745	0.159396	0.300957	0.482247	1.09806	2.15201	1.82876	0.291872	27.5442	4.81503	0.185918	2.00812	2.20703	5.65164	3.38609	0.0453094	0.646428	0.870832	0.743867	2.39607	2.48696	1.0522	1.76168	13.5171	7.74611	1.64651	1.8153	2.23756	12.9228	10.2582	2.2387	0.913495	0.498401	0.670059	0.671821	0.637176	5.12641	1.20944	6.16507	19.0019	0.0552554	0.851582	0.294148	1.69824	0.319323	1.44234	1.24423	1.24551	0.92503	1894.94	236.935	5.02018	74.1611	41.1858	55.3909	1.49888	4.23762	12.7132	0.10842	3.69996	0.0659821	3.91083	5.77016	4.42694	5.42021	0.15114	0.0647111	2.19153	0.95211	32.2619	32.9004	8.68349	28.6076	0.267312	29.5082	6.55409	2.00007	0.129297	0.135446	0.886411	0.143503	9.81581	26.4223	24.4749	7.36051	476.359	1002.34	34.6309	4.89109	1.76959	77.929	486.568	273.595	452.665	69.0917	2.51891	93.0917	215.399	99.6659	188.581	0.38845	6.94251	14.5458	47.3576	5.94066	2.93652	7.72007	18.6801	26.1026	15.5529	29.6983	14.487	31.6019	22.0367	14.7309	27.2482	28.6815	15.545	5.60081	9.13073	9.27827	0.180294	0.282506	0.0190608	0.213502	4.26436	8.00197	0.514092	0.888937	4.49456	20.4378	6.94094	10.6042	1.29682	1.1438	0.845155	0.0808326	1.47547	24.4915	8.29158	22.8001	0.679804	0.0165437	0.157276	0.164513	0.564736	2.01883	12.0981	2.98266	0.46623	0.229593	0.358521	0.0638204	0.394471	0.457085	0.401937	0.959067	0.912907	1.32226	0.903406	0.228313	1.7267	2.55957	2.66466	0.807962	1.74038	0.0254448	0.0261966	0.0192132	0.079276	0.0219821	0.094851	0.450869	0.274753	0.0241323	0.011314	0.165658	0.490279	0.199654	0.06575	0.871704	24.2232	14.9065	234.318	118.752	3.43029	202.337	501.153	88.5345	134.015	28.2696	197.534	1461.39	79.4467	53.5936	188.103	23.5575	73.6776	100.615	4.96847	14.5656	18.4568	24.1914	0.745255	5.75615	0.0435806	0.213841	0.441076	0.153914	0.0468962	0.0533221	0.0502517	0.146838	0.0240903	0.557506	24.3588	15.8166	8.57853	288.622	40.6693	0.021971	0.341582	58.2295	29.186	0.250564	3.57884	15.3028	14.1043	45.2959	44.4098	37.2364	11.7496	172.867	8.19404	2.1986	1.72201	0.0694408	0.118107	0.706078	0.840417	0.0634905	0.839041	11.055	58.6307	27.3119	21.157	15.2211	30.8192	1.13404	1.37909	13.3237	64.9268	2.71621	14.8249	21.8347	1.28895
X	F	296	39.6809	576.673	163.438	552.909	1883	65.2323	0.0562231	311.315	31.4222	0.856633	0.280465	17.5095	5.7913	4.73065	66.2442	0.0442097	0.173288	0.611137	0.764824	1.29618	1.0085	0.400801	15.5038	2.2509	0.0614489	1.54946	1.60087	5.30417	2.22679	0.0906595	0.536307	0.496098	0.992557	1.04362	1.20689	0.73026	1.10877	5.41416	4.85661	1.28076	1.58911	1.42419	6.97438	7.0435	1.96729	0.554345	0.181804	0.456909	0.724825	0.725852	3.42593	0.394677	2.0537	7.85835	0.0552554	0.485418	0.162589	1.26418	0.244318	1.30729	1.15479	1.0834	0.766567	1556.49	184.224	5.29275	63.4793	44.2574	62.3346	1.13602	3.86307	14.4534	0.10842	3.12732	0.294054	1.56981	3.29643	1.93826	3.93175	0.643243	0.0647111	1.25821	0.95211	61.884	51.826	19.1361	20.5096	0.267312	23.144	2.53939	0.680697	0.129297	0.135446	0.133651	0.143503	5.06082	16.5287	15.2429	4.63972	272.551	736.265	26.0662	3.02841	0.938863	36.3556	356.446	203.449	338.073	30.8194	0.0029608	57.7268	170.367	80.6206	128.903	0.38845	4.3388	12.1733	33.3121	4.34668	1.33145	6.26778	11.3768	23.6749	6.24768	18.4283	13.4622	34.8341	23.1233	5.58617	17.9617	28.8961	13.4482	3.12787	5.07408	6.63804	0.0166887	0.0954707	0.0190608	0.0663868	1.08015	3.19514	0.253966	0.622972	0.958285	8.16114	2.86118	4.41889	0.526827	0.912235	0.573687	0.0808326	0.629837	13.1576	4.62096	7.91103	0.282364	0.0165437	0.0689004	0.0861577	0.38855	1.05465	4.02114	1.46733	0.266325	0.0957125	0.0929354	0.0465402	0.321699	0.501839	0.200649	0.536982	0.856235	1.90173	0.921461	0.114647	1.24657	3.27108	2.55075	0.536881	1.15883	0.0254448	0.0261966	0.0989773	0.0243368	0.0219821	0.0131421	0.265182	0.0301148	0.0241323	0.011314	0.127155	0.221107	0.0232395	0.0159966	0.871704	9.67643	6.64593	87.8465	83.0291	10.5886	94.9365	394.911	109.256	130.218	25.1381	174.061	1350.22	79.7468	20.648	148.385	16.9256	48.1914	58.8848	10.895	0.539996	0.933073	10.2081	0.745255	0.920051	0.270291	0.0415926	0.0485354	0.0411449	0.285301	0.0533221	0.0502517	0.0404126	0.0240903	0.548534	14.4749	10.0421	7.44635	201.202	27.5755	0.021971	1.0954	35.8824	17.6777	0.311337	4.77571	7.76746	12.6899	22.9103	23.2971	21.0131	7.31183	114.902	4.98401	1.13697	1.15807	0.0694408	0.118107	0.386471	0.971794	0.518326	0.497681	11.055	58.6307	27.3119	21.157	15.2211	30.8192	1.13404	1.37909	10.5147	46.9846	2.71621	14.8249	9.60443	1.28895
X	F	327	55.1409	544.405	284.007	715.982	1596.9	87.8021	0.0562231	242.879	26.1422	0.491375	0.0035721	14.1703	6.00968	6.17001	87.9362	0.0442097	0.123713	0.702291	0.629701	1.66547	1.50978	0.389415	23.9501	3.40737	0.307814	1.13796	0.91111	3.43502	2.1077	1.91e-05	0.363297	0.455318	0.550182	1.29519	1.83593	1.00447	1.3423	7.09338	4.36839	1.03154	1.08145	1.4323	9.55881	5.97432	1.56123	0.735838	0.490649	0.375719	0.540654	0.449639	1.56592	0.0756727	1.84179	4.10834	0.142477	0.261699	0.0256946	0.744539	0.104271	0.535303	0.670843	0.576077	0.920295	1796.51	145.612	4.74576	41.4674	27.611	25.2224	0.991051	2.74444	6.09841	0.10842	1.44493	0.0659821	1.74527	3.09931	1.8146	1.91538	0.15114	0.0647111	1.0098	0.95211	48.4272	47.7402	17.855	32.5557	0.267312	22.3448	3.98074	1.57365	0.129297	0.135446	0.133651	0.143503	7.32689	18.9528	35.069	7.12559	423.409	755.879	37.0272	3.69537	0.0595211	57.0384	337.929	220.173	277.803	39.4446	0.174636	69.3156	122.405	62.9045	107.315	0.38845	4.99307	9.97239	30.7122	4.40095	1.80269	5.8293	14.7513	15.9071	11.3153	19.0043	10.1223	18.5416	11.9204	8.79422	15.282	18.8733	8.35172	3.67145	5.55769	5.31539	0.0628532	0.412683	0.0190608	0.0795188	3.2723	4.94603	0.630745	0.388884	2.36503	12.528	4.27057	5.36034	0.549296	0.552532	0.407931	0.0808326	1.13598	12.7534	4.8479	11.072	0.397579	0.0165437	0.0184669	0.134382	0.570231	1.19156	6.40405	1.83784	0.2862	0.202648	0.17285	0.0085445	0.268217	0.324487	0.274964	0.567646	0.371521	0.582393	0.363712	0.206091	0.853994	1.05746	1.18057	0.411792	0.847152	0.0254448	0.0261966	0.247239	0.0243368	0.0219821	0.0131421	0.532116	0.121305	0.107547	0.011314	0.210136	0.333729	0.152691	0.0159966	0.871704	25.1602	3.83642	143.799	72.5045	1.40177	112.64	237.234	64.7623	92.4263	23.612	93.7552	593.104	41.4727	15.8905	199.069	19.6498	20.5857	44.7854	21.632	14.2192	0.933073	7.49458	0.745255	0.920051	0.0435806	0.308259	0.51049	0.0411449	0.254653	0.0533221	0.0502517	0.146784	0.0240903	0.328174	18.7954	11.6545	6.56297	178.986	26	0.021971	0.130603	43.3262	19.6317	0.000467	0.0090761	10.3723	10.922	27.2893	23.8129	24.3926	7.42039	137.474	5.27997	1.31257	1.31171	0.0694408	0.394262	0.942325	0.0602182	0.365717	0.390391	11.055	58.6307	27.3119	21.157	15.2211	30.8192	1.13404	1.37909	17.5748	49.3393	2.71621	14.8249	15.9359	1.28895
X	F	331	24.4824	368.266	76.8114	429.695	1111.14	43.7414	0.0562231	137.563	18.1216	0.456235	0.181183	7.57789	5.06771	4.42961	68.3995	0.0442097	0.0541055	0.621053	0.488937	1.2893	1.34206	0.247197	18.6349	3.01889	0.289229	1.25598	1.13507	3.64555	1.85386	1.91e-05	0.270578	0.50925	0.451767	1.22067	0.694439	0.467337	1.16331	3.42166	2.06273	0.415482	2.2333	0.685458	2.91708	2.09521	0.605436	0.350034	0.0595592	0.288371	0.173174	0.243094	2.00541	0.0756727	2.41595	8.33843	0.0552554	0.35255	0.0829495	0.670038	0.030605	0.670719	0.65108	0.695768	0.779861	965.006	111.559	2.24094	43.6076	26.4431	39.0827	0.774113	2.13163	6.19806	0.10842	1.07143	0.112279	1.21337	1.99718	1.71977	2.16481	0.15114	0.0647111	0.660689	19.8653	43.3609	44.4701	14.3192	42.7595	0.267312	36.9814	1.46465	1.21922	0.129297	0.135446	0.133651	0.143503	3.65246	11.8554	7.15987	0.0113518	172.255	385.245	11.1564	1.14195	0.0181957	32.7836	227.973	103.355	139.133	15.6498	0.492543	31.8656	69.2966	34.0237	47.2165	0.38845	1.97521	4.83473	12.8221	2.6709	0.997267	3.46118	6.61128	9.51366	4.02205	9.91594	5.57928	11.7784	6.91753	2.94561	8.3289	10.7882	5.01238	1.47812	2.16554	2.86823	0.0166887	0.0227112	0.0190608	0.0523787	0.821664	1.60324	0.075302	0.192035	0.8721	5.06661	1.76408	1.70508	0.202784	0.43627	0.262424	0.0808326	0.440919	4.22466	1.34682	1.73464	0.163543	0.0165437	0.0184669	0.0095153	0.126765	0.299045	1.02017	0.333792	0.10377	0.0565725	0.0218258	0.0085445	0.196421	0.195776	0.174828	0.311613	0.334862	0.810947	0.33541	0.0985398	1.22543	1.42227	0.925376	0.32561	0.632402	0.0254448	0.0261966	0.0876199	0.0243368	0.0219821	0.0131421	0.320788	0.0301148	0.0241323	0.011314	0.0440944	0.562154	0.0835668	0.0159966	0.871704	1.2239	2.28643	65.7462	42.4971	0.831681	65.0334	137.398	25.6888	51.6333	10.759	52.9922	424.178	33.4162	6.33515	175.572	0.787368	15.1195	22.1941	34.2354	6.00725	0.933073	6.926	0.745255	0.920051	0.550539	0.0415926	0.318188	0.0411449	0.253317	0.0533221	0.0502517	0.158651	0.0240903	1.02019	9.48499	7.24719	4.75841	124.369	15.7092	0.021971	0.523602	24.1077	12.032	0.000467	1.25648	4.69871	7.16243	11.8377	11.7874	11.0027	3.06048	52.7531	1.09803	0.62806	0.633115	0.0694408	0.548154	0.358054	0.8832	0.0634905	1.00797	11.055	58.6307	27.3119	21.157	15.2211	30.8192	1.13404	1.37909	3.99256	26.8793	2.71621	14.8249	31.6403	1.28895
X	F	335	29.9675	364.228	57.131	298.253	1236.32	30.2206	0.0562231	144.272	10.5094	0.445807	0.0648244	9.6788	3.77103	4.10305	57.5868	0.0442097	0.101384	0.559598	0.37927	1.12453	0.911884	0.234545	14.869	2.36715	0.0904321	0.950168	0.822528	2.84718	1.21162	1.91e-05	0.304914	0.457883	0.566876	0.955089	0.747978	0.61726	1.37293	3.25866	3.85264	0.728495	2.3637	0.881232	3.24736	4.66122	1.38314	0.390352	0.487641	0.259776	0.408562	0.216677	2.55664	0.0756727	2.21473	7.89445	0.0552554	0.567519	0.0256946	0.62307	0.0700472	0.591098	0.505212	0.472981	0.598528	1136.19	118.081	2.52981	44.801	21.6614	32.6201	0.88337	2.03687	6.79099	0.10842	1.69044	0.0659821	1.11811	1.55144	1.38717	1.51758	0.372299	0.0647111	0.166011	20.0851	65.3643	69.6126	16.929	38.5938	0.267312	36.6124	2.40239	1.8283	1.58875	0.135446	0.133651	0.143503	3.74158	10.206	5.35242	2.99188	120.061	363.664	10.271	1.30508	0.906214	18.804	193.572	95.9324	124.028	9.70534	0.939915	33.6749	71.3245	25.7836	51.3606	0.38845	2.82846	4.43935	16.2989	2.5453	1.03068	3.66511	6.63994	12.2	10.6202	12.7243	6.16449	12.1828	7.01168	9.73017	9.27644	11.4077	4.98123	3.48268	5.88567	3.88604	0.0166887	0.0227112	0.0190608	0.0757198	0.491708	0.961603	0.0682478	0.252778	0.66679	2.7626	0.957269	1.16297	0.162867	0.39391	0.276884	0.0808326	0.321968	3.26894	0.836874	1.84824	0.0746793	0.0165437	0.0601754	0.0095153	0.0395503	0.238814	0.914684	0.272666	0.12882	0.0638447	0.0218258	0.0085445	0.209818	0.23627	0.1207	0.322275	0.321489	0.79674	0.300344	0.0679858	0.531853	1.17981	0.838444	0.248478	0.4632	0.0254448	0.0261966	0.0192132	0.0243368	0.0219821	0.0131421	0.0684483	0.0654289	0.0241323	0.011314	0.0228878	0.124674	0.0232395	0.0159966	0.871704	1.2239	0.0186283	50.6407	62.4172	0.0209105	48.2861	207.105	41.1885	49.4902	8.92564	48.0314	450.112	38.0476	5.94194	149.095	10.7857	11.1251	23.01	21.1994	0.539996	5.72455	12.4493	0.745255	6.85533	0.319109	0.245559	0.0485354	0.0411449	0.0468962	0.0533221	0.0502517	0.0404126	0.0240903	0.877921	11.1006	8.02164	4.29876	119.982	17.1577	0.021971	0.0029441	20.2676	11.2819	0.000467	1.68928	6.26479	7.23886	21.0276	17.4856	14.2099	4.7106	61.0932	4.00037	1.45252	0.622305	0.0694408	0.338381	0.532459	0.917791	0.189998	1.51001	11.055	58.6307	27.3119	21.157	15.2211	30.8192	1.13404	1.37909	5.38755	23.2055	2.71621	14.8249	47.7182	1.28895
X	F	344	18.1768	331.51	77.116	347.501	560.848	12.7257	0.0562231	162.729	9.84776	0.516416	0.138958	6.65351	3.33923	3.25779	46.2422	0.0442097	0.0419432	0.674891	0.835748	0.825243	0.833694	0.415812	12.0361	1.70881	0.267273	1.35907	0.990995	2.26963	3.39648	1.91e-05	0.200429	0.470729	0.544112	1.4964	1.00211	0.55025	1.62251	5.14254	3.10137	0.605112	1.98083	1.0307	4.89969	3.70164	0.891009	0.28116	0.260408	0.288258	0.519007	0.266747	4.15954	0.390862	2.75549	5.08107	0.0552554	0.352219	0.0256946	1.06127	0.0703655	0.257963	0.323171	0.523643	0.524977	1092.13	56.815	0.970743	19.5842	8.45848	3.95049	0.362791	0.809191	3.12978	0.10842	0.752954	0.0659821	1.2452	1.72257	0.574017	0.199127	0.15114	0.0647111	0.404452	29.6918	64.8523	63.4208	16.804	32.9102	0.267312	35.2345	4.06989	1.0768	0.460517	0.135446	0.133651	0.143503	5.41718	20.8384	12.0712	0.0113518	211.87	278.588	6.26348	0.96096	0.0888981	26.189	134.814	59.8269	167.076	9.50678	0.0029608	32.4803	99.8423	27.6983	37.6952	0.38845	3.06344	6.25424	16.8226	3.72398	1.2784	3.66445	8.41742	6.30303	6.86597	7.0014	3.61192	12.5792	6.40574	8.70128	9.74976	11.9322	3.9566	2.96655	4.46566	2.77564	0.111473	0.207047	0.0190608	0.0441772	1.92821	2.20527	0.068348	0.199164	1.00356	3.99977	1.05972	2.95705	0.221415	0.168356	0.283996	0.0808326	0.377663	8.79077	1.94014	4.20999	0.154571	0.0165437	0.0184669	0.0095153	0.233783	0.941048	3.25727	0.521081	0.0741037	0.0205982	0.174671	0.0085445	0.150827	0.0682365	0.117177	0.269458	0.0620605	0.188549	0.194827	0.0975834	0.421436	0.544651	0.452699	0.236129	0.279446	0.0254448	0.0261966	0.0192132	0.0963101	0.0219821	0.0131421	0.384808	0.204185	0.0241323	0.011314	0.0228878	0.221121	0.0232395	0.0159966	0.871704	13.8641	2.54386	58.831	56.0336	0.0209105	39.2207	158.221	24.7292	61.8373	1.29493	19.0314	519.619	30.5423	1.39011	141.462	5.57678	19.4636	26.9657	16.1746	6.14433	0.933073	1.22507	0.745255	0.920051	0.412823	0.231998	0.347058	0.0948896	0.0468962	0.0533221	0.0502517	0.103927	0.0240903	1.06842	8.26921	7.51338	3.89235	166.445	20.3649	0.021971	0.0029441	32.2336	14.8255	0.000467	0.576592	3.36452	3.38126	14.0802	10.4623	10.3701	3.30013	85.0879	3.20858	0.904826	0.7719	0.0694408	0.411416	0.10047	0.904071	0.0634905	1.31605	11.055	58.6307	27.3119	21.157	15.2211	30.8192	1.13404	1.37909	12.7447	77.0533	2.71621	14.8249	46.1748	1.28895
X	F	359	22.1957	490.931	126.429	554.886	1209.03	35.01	0.423592	199.303	14.3776	0.766546	0.0323461	12.2227	3.82675	3.67515	52.1427	0.0442097	0.0106035	0.543466	0.659934	1.03643	1.05669	0.440395	14.1	2.35679	0.144129	1.59441	1.23728	4.20767	3.09207	0.0551715	0.467077	0.810413	0.892058	2.35737	1.9895	0.947635	1.37638	8.74706	5.0886	0.938312	2.80269	1.36352	8.49062	5.44888	1.16003	0.456099	0.45586	0.423974	0.474188	0.36706	2.74505	0.0756727	3.00195	7.20248	0.0552554	0.507786	0.0256946	0.954681	0.0835589	0.592881	0.641449	0.721561	0.679266	1286.17	97.4338	2.53904	28.5059	18.5544	18.1552	0.7789	2.49043	6.87603	0.10842	1.59007	0.0659821	1.63214	1.73479	1.67865	1.63508	0.15114	0.0647111	1.47145	30.249	51.8212	52.3599	10.188	26.5654	0.267312	25.1542	13.7907	1.64302	0.129297	0.135446	0.133651	0.143503	4.36506	17.0871	15.7749	0.0113518	273.611	495.526	13.8017	1.53368	0.939147	31.1262	222.733	142.765	200.834	16.8131	0.00403065	51.1147	101.446	41.3635	67.2345	0.38845	3.85195	6.68644	21.3593	3.15188	1.15551	4.33673	8.52633	8.00833	11.6372	10.7107	4.95435	12.9226	8.49353	13.2906	10.9971	13.6262	5.56658	4.7342	7.57205	3.63587	0.0166887	0.192779	0.0190608	0.11836	1.5602	2.80778	0.251201	0.285963	1.05768	5.62023	1.73274	3.49342	0.345916	0.311575	0.369561	0.0808326	0.555797	8.21678	2.2657	4.89586	0.0918455	0.0825181	0.0184669	0.0095153	0.277585	0.604747	3.11588	0.852653	0.169295	0.0205982	0.0864013	0.0085445	0.252573	0.181743	0.161056	0.265667	0.295155	0.278785	0.312556	0.109439	0.428126	0.64453	0.750291	0.230775	0.427157	0.0254448	0.0261966	0.200114	0.108919	0.0219821	0.0131421	0.346133	0.199259	0.0241323	0.011314	0.134479	0.253105	0.172085	0.0159966	0.871704	11.1024	0.0186283	81.4111	86.0974	0.0209105	58.0464	209.472	49.2914	123.443	22.3725	55.941	953.243	52.7378	24.4606	272.31	18.0036	30.2427	34.2611	24.4677	8.29098	0.933073	9.72921	0.745255	0.920051	0.45803	0.281098	0.319212	0.0411449	0.139137	0.0533221	0.0502517	0.119055	0.0240903	0.985573	10.222	7.0101	6.30179	162.701	23.6833	0.021971	1.75517	43.2762	18.6822	0.0821183	0.0090761	6.91336	7.73382	27.2386	19.167	14.739	6.33401	110.911	5.22586	1.52987	1.16626	0.0694408	0.740923	0.373231	0.0602182	0.0634905	2.01894	11.055	58.6307	27.3119	21.157	15.2211	30.8192	1.13404	1.37909	9.33942	48.9922	2.71621	14.8249	36.8544	1.28895
X	M	21	88.7158	660.151	938.636	1124.69	816.353	92.1349	4.82319	219.385	27.3281	0.48276	1.67553	7.89074	5.14828	4.68842	65.1939	0.40946	0.118209	0.674919	0.890952	1.25045	0.92131	0.124972	13.5439	1.54846	0.295615	1.39385	1.04833	4.51243	2.88964	1.91e-05	0.266213	3.47415	0.733355	12.6709	16.7863	5.01102	3.82732	33.8356	18.2996	1.9857	1.14576	4.21907	20.175	5.17035	1.35741	0.56019	0.65068	0.634674	0.623785	0.463423	4.3761	0.614304	3.68243	3.5111	0.0552554	0.713529	0.0256946	0.924149	0.224772	0.511879	0.646915	0.875421	0.542675	1749.72	298.303	21.532	67.3781	90.335	35.7015	1.00526	7.05262	16.1845	0.806583	2.55651	0.299013	2.29914	2.29601	3.62213	2.94362	1.59498	0.535624	0.93823	0.95211	82.021	89.5709	34.1059	103.655	1.21169	42.2102	14.7224	0.927622	0.129297	0.135446	0.133651	0.143503	14.2345	31.3016	164.506	9.41074	897.458	568.122	34.764	4.87393	0.0181957	126.38	308.417	246.098	388.894	49.3831	2.01913	73.1294	169.999	114.014	88.2387	0.701511	10.3041	24.903	32.9758	4.17756	1.43907	4.73068	12.2067	9.67129	5.66388	7.02367	9.1284	31.7752	13.9604	3.70681	13.3094	23.4563	9.23435	2.38497	3.67651	3.84585	0.121963	2.93841	0.200224	0.0169139	13.5264	11.7204	0.924976	0.334209	6.06885	20.8495	6.94834	14.1921	1.53485	0.460776	0.284559	0.438692	2.76146	24.486	12.2374	9.50809	0.499655	0.0420628	0.0288706	0.120985	1.54602	3.24689	4.98693	1.26275	0.295798	0.111858	0.17442	0.0623346	0.264906	0.297942	0.278444	0.367867	0.379812	1.50982	0.632256	0.0083609	1.1869	2.15858	1.37129	0.530358	0.60172	0.782603	0.477695	2.83826	3.8879	0.504874	0.114283	7.18481	2.517	0.355417	0.0373586	1.00456	2.08151	0.0232395	0.272812	82.3949	163.678	10.7215	339.421	184.711	0.57604	83.8273	269.913	60.1373	90.4482	7.11519	130.055	449.889	49.8192	25.7388	257.91	24.6465	46.8906	49.4831	10.4035	7.43512	6.77273	5.27391	4.98629	0.920051	0.396713	0.127877	0.0485354	0.0927107	0.151321	0.283709	0.590939	0.195488	0.102301	0.643531	13.4262	4.04923	4.0431	153.397	21.9473	0.87831	0.0029441	0.0505434	10.7856	0.0125363	0.0090761	2.68025	1.63994	10.7994	9.22662	8.80239	1.85282	93.2918	0.026639	0.248006	0.0026234	0.458725	0.790857	0.225562	0.680687	0.275868	0.66199	334.842	738.751	321.791	361.896	150.228	90.9737	5.91153	10.1282	22.5325	93.4687	102.036	36.887	1.18085	13.5268
X	M	29	56.0924	970.211	240.453	1079.81	1835.61	64.9973	0.0562231	447.291	23.6774	0.63426	1.79758	20.0103	7.45935	6.90032	93.0378	0.233801	0.158486	0.689822	0.981943	1.6122	1.39845	0.575033	20.0225	2.55105	0.426134	1.76349	1.37545	5.22242	4.86902	1.91e-05	0.34986	0.850273	0.681069	3.00018	2.17712	0.858099	1.42587	18.5142	8.32204	1.45378	1.62473	2.12407	15.8274	9.1736	1.99281	0.495067	0.399178	0.610616	1.22607	0.425253	4.97254	0.0756727	4.7047	11.6422	0.0552554	0.626689	0.076538	1.34569	0.235433	1.07783	1.26443	1.30464	0.823465	2659.84	265.154	3.76071	93.7313	53.6142	35.3223	0.903449	4.16302	12.8666	0.919676	2.3076	0.540822	5.13865	5.84565	5.27075	4.20238	1.19106	0.0647111	1.49103	0.95211	6.55493	5.66398	1.52611	77.1064	2.10881	39.8707	8.65809	1.70537	0.394767	0.37146	0.133651	1.08511	7.07205	28.6933	16.6522	1.66121	403.605	541.227	14.0111	1.97164	0.143553	57.3348	295.653	185.201	327.023	18.3289	0.0029608	64.0151	170.073	71.4153	101.742	1.11409	5.62601	14.3622	31.6052	6.14537	2.26879	4.50839	14.7929	17.6888	9.276	15.7574	10.2838	33.0844	19.3694	5.22979	21.7426	27.1923	9.75937	4.29706	6.36147	7.07621	0.0382759	0.176298	0.0190608	0.0965046	1.71402	2.67035	0.0869791	0.385606	1.20295	5.72252	1.74577	4.66247	0.269292	0.474655	0.32597	0.331776	0.600225	11.8386	3.87563	5.02	0.178597	0.111569	0.0353205	0.0473985	0.330562	1.06029	2.9864	0.586831	0.160475	0.0513193	0.155608	0.0730367	0.370866	0.324971	0.212972	0.437789	0.576152	0.964677	0.740531	0.0083609	0.960878	1.97425	1.35932	0.482946	0.774596	0.0254448	0.0261966	0.101313	0.105278	0.0219821	0.0429564	0.678745	0.14739	0.0241323	0.011314	0.179536	0.393573	0.0232395	0.0159966	0.871704	12.3214	1.57842	83.8236	54.9638	2.90172	82.3981	161.483	49.2995	48.5102	11.4147	50.0689	653.346	37.8822	10.8595	369.542	12.2138	27.2909	22.2411	15.3495	0.539996	0.933073	10.3374	0.745255	0.920051	0.125415	0.0415926	0.0485354	0.0411449	0.142517	0.16021	0.252255	0.121139	0.0240903	0.513862	13.7	10.1387	20.377	285.002	30.6804	6.89529	6.8861	68.352	26.9146	0.366053	2.48327	4.99268	9.59389	32.6595	21.2765	19.7237	1.85282	194.704	0.026639	0.248006	0.0026234	0.0694408	0.733775	0.321219	0.388671	0.302882	0.248595	43.6347	418.846	169.077	163.262	69.7356	58.8559	5.19158	6.04075	10.2606	46.041	72.8866	32.4062	1.18085	6.68359
X	M	40	39.6276	383.478	74.0053	353.187	1089.31	25.801	0.627004	109.61	17.975	0.354469	0.0035721	10.3636	4.56614	4.24431	56.0095	0.202184	0.0935225	0.555947	0.542551	0.970614	0.821323	0.106883	12.3346	1.49723	0.168364	1.09817	0.995773	3.61025	1.56382	1.91e-05	0.311584	0.987453	1.05556	1.80089	2.73553	1.35886	1.03809	4.56575	3.77035	0.760475	1.57296	0.876832	4.67165	4.40447	1.3204	0.287086	0.184787	0.249487	0.312126	0.336852	2.76274	0.0756727	2.31195	8.48312	0.0552554	0.549123	0.0342814	0.559683	0.0920073	0.386086	0.500253	0.354102	0.591223	1184.46	130.614	2.87432	44.5447	31.2669	60.304	0.19201	3.00904	6.14382	0.515959	2.45068	0.425894	1.44267	2.07093	2.06339	3.67859	0.851486	0.277936	1.01954	29.7351	79.9066	87.2339	31.8124	72.122	1.73417	58.161	3.38993	0.755132	0.399261	0.2725	0.365137	0.701384	3.9308	9.44619	6.29266	3.0442	113.348	360.271	10.4079	1.33875	1.87416	18.0876	171.086	87.3807	100.665	12.1558	1.37937	26.9585	43.4478	26.3599	50.6127	0.985773	1.77782	4.13609	14.649	2.93785	1.22083	2.91955	6.06162	14.3356	7.94757	10.5967	7.09179	14.3121	7.98373	5.65875	7.98375	11.2549	6.60993	2.36816	4.2762	3.86363	0.0534587	0.0574812	0.0313067	0.0250271	0.503083	1.50266	0.12562	0.404523	0.794583	4.68125	1.7637	1.59643	0.177751	0.660115	0.306173	0.195785	0.338913	3.13021	1.06328	1.98819	0.0989845	0.056486	0.0184669	0.072214	0.124336	0.201796	1.19882	0.31197	0.0993728	0.0565132	0.0480716	0.0328043	0.253679	0.367175	0.111337	0.429461	0.575515	1.26382	0.517422	0.0083609	0.990447	1.79347	1.5049	0.259097	0.795928	0.103037	0.0535204	0.10969	0.183339	0.0460741	0.0827421	0.392092	0.327594	0.0390932	0.011314	0.149634	0.395152	0.0232395	0.0765824	0.871704	7.44054	0.0186283	24.9576	22.1207	2.19757	21.8907	89.5993	25.6258	24.0735	7.05503	20.8183	174.178	17.1614	8.61179	248.598	0.787368	5.90567	10.9499	22.8179	0.539996	0.933073	2.67224	0.745255	0.920051	0.147001	0.127111	0.0485354	0.0411449	0.127183	0.134778	0.137481	0.0404126	0.0439333	0.238558	10.0487	7.20859	4.06387	119.382	14.6879	4.47698	0.320543	20.2809	9.33103	0.21947	4.73216	5.80863	6.29612	23.5261	16.0585	12.1332	1.85282	62.2291	0.026639	0.248006	0.0026234	0.197217	0.181616	0.356055	0.211714	0.204757	0.102427	13.9374	206.225	112.568	125.765	69.1198	46.459	3.29188	4.97844	8.39976	14.5975	22.7572	21.0949	1.18085	2.24863
X	M	44	35.799	408.081	119.986	414.831	933.983	34.1214	0.0562231	170.71	13.1167	0.396734	0.0035721	9.50163	4.39469	3.82219	53.7498	0.190838	0.072057	0.542043	0.422588	0.924285	0.8468	0.20266	11.9438	1.51836	0.231243	1.04322	0.959006	3.17183	1.9425	1.91e-05	0.263717	0.980262	0.61432	3.0452	3.38499	1.35564	1.41031	14.7383	8.58451	1.57257	1.64942	1.78318	14.6213	9.24648	2.18525	0.408321	0.430742	0.503139	0.676059	0.521322	3.54827	0.0756727	3.17122	8.83228	0.0552554	0.464331	0.0535383	0.647689	0.140861	0.620636	0.693606	0.518158	0.711496	1105.85	143.451	4.29952	47.5129	26.6238	28.1451	0.19201	2.82918	8.35207	0.763128	2.23831	0.427264	1.32546	1.90299	1.73908	1.97674	1.30099	0.24062	1.02102	32.1921	50.6818	46.5518	21.5518	75.5772	1.48198	48.1303	10.431	1.09376	0.241379	0.28499	0.133651	0.89188	4.98534	11.7028	15.4108	3.10696	202.159	339.233	11.5286	2.09438	1.82121	28.375	180.325	96.315	162.091	14.6167	0.0029608	36.9775	86.8512	36.4669	58.4046	1.21899	2.97894	7.11209	21.2144	3.04694	1.81569	2.5635	7.43684	7.31818	10.096	10.3342	5.09318	16.9092	9.87044	6.98672	10.4028	14.7958	6.50652	2.87603	4.46966	3.73823	0.0459212	0.14176	0.0190608	0.0844007	1.30605	1.73961	0.14379	0.286924	1.16302	5.03634	1.19014	2.48749	0.241717	0.451864	0.224611	0.177038	0.577286	6.83352	2.14804	3.41497	0.167096	0.095379	0.0800972	0.049504	0.224664	0.665283	2.71383	0.551809	0.106296	0.0798861	0.0679333	0.0425436	0.183083	0.186215	0.186166	0.258066	0.280643	0.838227	0.431274	0.0083609	0.713729	1.4969	1.07646	0.294126	0.495569	0.117287	0.0261966	0.174108	0.169663	0.0409955	0.070394	0.637826	0.334305	0.0490004	0.0359893	0.235123	0.435412	0.0232395	0.0501811	6.61303	11.7301	1.65718	54.8189	45.5118	0.477219	37.2383	102.607	22.577	48.7959	7.01006	30.5209	376.628	22.0893	7.53283	131.399	7.49631	15.8967	19.3287	12.0967	6.6222	0.933073	7.07874	0.745255	4.9977	0.152358	0.205811	0.0485354	0.133467	0.144162	0.186479	0.162494	0.255841	0.0913076	0.343912	7.9218	5.57896	2.69091	96.3075	14.7355	3.61315	0.137386	22.2366	10.4753	0.165084	3.36754	4.77055	5.79337	15.6979	14.5509	10.1338	1.85282	63.5954	0.026639	0.248006	0.0026234	0.0694408	0.290255	0.290012	0.221078	0.284338	0.198958	47.3565	575.897	210.449	197.03	97.2759	77.1013	4.7381	7.36748	11.8329	52.6674	68.5752	28.9761	1.18085	9.33325
X	M	46	54.1276	534.231	161.699	468.966	1280.13	59.1858	2.81448	196.162	25.4792	0.633471	0.0035721	11.8001	6.6164	5.71069	76.9713	0.22287	0.0830427	0.515327	0.507121	1.28808	1.13162	0.258851	17.678	2.00984	0.286637	1.21702	1.10349	3.78351	1.61304	1.91e-05	0.209773	2.72827	1.71384	5.97816	5.20812	2.05057	2.48513	17.2249	9.33076	1.7739	2.07587	2.15313	10.8836	7.85842	1.92325	0.606992	0.3625	0.50648	0.82795	0.684151	2.69093	0.330753	3.18664	9.29762	0.0552554	0.561427	0.074796	0.634696	0.107796	0.550209	0.593725	0.428908	0.910009	1874.65	149.244	2.92807	52.5472	20.3519	21.2603	0.19201	2.94744	6.68035	0.22163	1.5989	0.228621	1.77653	2.44128	1.05473	2.07901	1.3118	0.0647111	1.13353	15.624	207.015	202.22	62.2433	77.4855	3.40991	50.8644	9.46318	1.73377	1.39379	0.135446	0.405229	1.21316	5.14778	12.7264	12.4948	3.08709	181.071	377.579	11.9269	1.82575	0.614958	22.2826	178.636	123.615	169.493	18.7183	1.0068	48.5211	85.1322	40.3581	55.244	0.905245	3.05818	8.29856	19.3521	3.0799	1.31112	2.31766	6.99718	9.5508	6.82557	10.0063	5.94605	13.6527	7.88086	8.22345	10.1686	10.9808	4.74179	2.96765	4.78191	3.0655	0.0402021	0.120704	0.0190608	0.0825748	0.896087	1.37365	0.123788	0.298384	0.792587	4.12447	1.01453	1.80146	0.200662	0.319346	0.230998	0.182301	0.461713	5.54371	1.54059	2.52515	0.122453	0.0460099	0.0437596	0.0095153	0.138578	0.5469	1.75041	0.285641	0.0849949	0.0724487	0.0763213	0.0085445	0.176241	0.215887	0.148656	0.243823	0.367816	0.513119	0.481248	0.0083609	0.439069	1.14203	1.09823	0.192996	0.455008	0.17817	0.0703532	0.348829	0.218629	0.0574551	0.145618	0.721214	0.348245	0.0482516	0.0732562	0.181701	0.421434	0.0232395	0.0159966	7.26715	8.74369	3.52664	35.5503	35.5238	1.03736	25.3632	99.518	20.3705	38.2955	2.09725	57.7278	384.693	17.0572	3.70596	94.1543	4.33046	15.6192	13.4571	8.48997	6.18921	2.06439	5.31721	0.745255	0.920051	0.229848	0.22063	0.0485354	0.0824248	0.250129	0.195343	0.239175	0.0876305	0.129239	0.483394	11.0808	6.1625	3.25776	125.021	18.3185	4.12628	0.26563	30.2108	14.8812	0.000467	0.0090761	6.1692	6.39959	26.8798	18.2309	11.7709	1.85282	62.681	0.026639	0.248006	0.0026234	0.0694408	0.570727	0.637813	0.547838	0.343009	0.584797	53.2096	438.577	137.047	140.543	68.9534	63.0328	5.23631	7.62979	11.2255	36.3661	48.3836	50.0832	1.18085	6.66815
X	M	50	49.6431	661.448	159.358	628.371	1793.31	38.9636	0.0562231	293.324	18.8464	0.582003	0.133591	15.9115	5.50538	5.36429	75.4547	0.405951	0.176896	0.642732	0.91212	1.32932	1.25947	0.395152	16.5452	2.04337	0.455108	2.81159	2.74147	6.87502	3.73543	0.053279	0.613883	6.6714	6.65288	11.7784	18.262	8.94256	7.03885	32.1081	21.756	4.69769	7.07305	9.2499	40.0375	29.1434	6.76243	1.60368	1.09617	1.06874	1.22217	0.863827	2.22975	0.441788	1.16257	8.06485	0.155431	0.535031	0.0753139	0.798495	0.167001	0.604122	0.544426	0.57214	0.691859	1820.19	157.511	4.35891	53.7968	36.3517	33.1179	0.488358	2.9923	7.92747	0.458544	2.01504	0.259402	1.40641	2.67955	2.00017	2.46216	0.812432	0.0647111	0.917306	16.0373	158.491	200.844	68.6069	119.951	5.25747	76.949	11.5821	1.73898	0.983614	0.380288	0.133651	1.04138	2.79562	14.5353	11.1057	3.61284	222.717	530.272	17.4373	2.25976	0.558246	34.4051	264.945	184.006	225.567	16.877	0.0029608	51.0388	126.759	68.4857	90.0411	0.903711	3.4855	8.5922	26.3497	3.20947	1.61344	2.37646	8.99569	12.1017	8.29763	17.0956	7.97422	16.493	9.55743	7.61368	15.7232	19.9781	8.43467	3.43805	5.86378	6.12056	0.0166887	0.141674	0.0548588	0.0978387	1.97558	4.17501	0.18215	0.504711	2.42706	14.3757	6.00444	4.79155	0.330483	0.895452	0.477681	0.410382	1.02469	15.3298	6.42699	6.51011	0.20701	0.106191	0.0442861	0.079537	0.379653	1.11632	5.07743	1.77188	0.242287	0.151251	0.113823	0.0431054	0.231347	0.332395	0.310414	0.635634	0.626843	1.23001	0.676466	0.0083609	1.72663	2.55202	1.87409	0.498173	1.13205	0.205725	0.0261966	0.339316	0.364581	0.158823	0.151165	1.36269	0.69475	0.164835	0.0854462	0.588347	1.08428	0.0232395	0.209742	3.92816	16.2477	0.0186283	65.853	44.5292	2.38015	33.1416	139.921	69.4861	54.5633	13.3436	53.7091	559.945	63.2043	11.7864	198.316	10.1172	19.3913	24.767	9.86294	0.539996	0.933073	11.6002	4.11294	4.25295	0.220878	0.189404	0.0485354	0.154552	0.372277	0.249937	0.0502517	0.383526	0.305863	0.525222	13.3374	9.23755	4.88824	183.028	25.9786	6.09155	0.95577	40.7467	26.7354	0.126488	0.240237	9.30116	8.95153	48.8198	27.9211	21.9858	1.85282	106.414	0.026639	0.248006	0.0026234	0.377449	0.435809	0.401788	0.48049	0.441103	0.20785	57.0386	965.29	499.846	436.442	180.57	103.918	6.685	15.5443	28.4865	79.4424	109.64	40.8039	1.18085	13.5068
X	M	64	97.1313	631.37	345.17	931.234	1455.18	45.8753	8.11725	156.753	9.91881	0.62037	0.0579255	10.8352	5.88313	5.20423	70.3755	0.201963	0.167577	0.579423	0.858499	1.18165	1.13439	0.324798	15.3132	2.19361	0.422135	1.79027	1.87672	5.28798	3.15405	0.0321793	0.547566	0.858943	0.559195	2.84855	2.26006	0.659435	2.53807	7.25236	3.10604	0.612185	4.29051	1.61644	6.0761	2.57164	0.492352	0.320628	0.202351	0.190195	0.306309	0.241878	3.7142	0.238178	4.09153	9.60172	0.0552554	0.74649	0.0691159	1.42433	0.142985	0.912658	0.902109	1.05254	0.924105	2162.6	180.155	5.3355	59.0263	63.1411	64.2556	0.19201	10.0242	13.0155	0.755503	5.88379	0.226467	1.48222	1.62363	6.71298	10.3573	3.71916	0.961082	3.1602	7.37711	49.8866	34.4541	9.74298	45.5133	2.72192	33.5348	26.5532	0.799702	0.256399	0.135446	0.133651	0.44976	12.9659	23.55	48.1772	6.78783	449.493	602.422	22.0057	2.26196	0.0181957	86.2294	352.58	199.774	167.397	13.2676	1.52646	68.4874	95.3772	45.0793	59.8018	0.97051	5.05838	10.91	25.1688	7.73061	3.0979	5.03613	19.0828	13.9039	16.3971	19.3289	9.47041	17.5961	7.41509	10.8084	16.0026	16.7763	6.8984	4.84623	6.56026	5.18639	0.066936	0.179181	0.0190608	0.0356123	1.18019	1.57685	0.125065	0.363873	1.02604	3.89092	1.04335	1.17609	0.143379	0.47837	0.307455	0.295749	0.362437	2.30883	0.711103	0.839971	0.110527	0.095758	0.0415062	0.0303892	0.125262	0.315237	0.608274	0.147241	0.115578	0.0468776	0.0536242	0.0085445	0.319119	0.302732	0.25659	0.501826	0.610646	0.756744	0.575049	0.0083609	0.858496	1.58729	1.07168	0.365212	0.66641	0.14206	0.0261966	0.239173	0.243134	0.0219821	0.0805144	0.747106	0.33599	0.0241323	0.0346726	0.182318	0.500197	0.0232395	0.134228	8.01208	33.9746	0.0186283	210.289	105.774	1.63146	130.075	275.6	62.7275	102.942	12.8671	113.493	618.549	60.3056	17.4031	81.1073	17.2706	32.8892	40.0728	9.67462	13.9196	10.4277	14.0985	0.745255	5.91673	0.102847	0.135433	0.0485354	0.0411449	0.209668	0.242178	0.201708	0.0773461	0.0240903	0.436695	22.0027	13.1354	6.72962	211.31	22.302	7.29726	0.0029441	40.2277	15.0644	0.000467	0.0090761	10.4211	9.56354	33.5124	26.5066	20.3125	1.85282	114.133	0.026639	0.248006	0.0026234	0.0694408	0.213439	0.474451	0.472798	0.522992	0.15199	39.9462	211.331	127.217	95.1361	44.7551	38.5239	4.54047	8.72404	14.4117	26.2937	23.4532	21.404	1.18085	5.9294
X	M	89	28.1063	399.55	99.8716	402.572	883.378	30.525	0.0562231	190.276	39.7287	0.39988	0.0035721	11.7536	5.48831	5.00984	65.296	0.181671	0.0870832	0.587503	0.423883	1.20143	0.93131	0.21598	14.8604	1.84285	0.191111	0.894489	0.966819	2.57391	2.14649	1.91e-05	0.203904	0.764603	0.397926	2.06167	1.94088	0.703822	1.97265	7.96686	4.25889	0.991156	3.34452	1.03019	6.58272	4.24383	1.11321	0.269526	0.215807	0.322064	0.435366	0.464121	2.19219	0.165112	1.90452	5.03683	0.0552554	0.293774	0.0256946	0.510182	0.0478047	0.379968	0.430218	0.489321	0.923125	955.353	121.357	2.92178	36.3346	23.2198	24.8482	0.929093	2.16937	7.36603	0.264171	2.25934	0.283023	2.11468	2.36569	1.9925	2.1834	1.64754	0.0647111	1.81465	3.42853	133.707	105.158	20.9036	81.5093	2.64916	47.0101	7.43212	1.04625	0.129297	0.135446	0.133651	0.809163	4.49037	13.9447	12.5353	2.10407	194.561	323.168	11.6059	1.78234	1.60801	27.6074	160.585	96.9854	188.782	48.0281	0.0029608	37.246	102.824	52.0801	88.9109	0.834308	2.32683	6.34372	28.7992	2.56559	1.18118	2.44464	7.25814	7.77189	4.41019	8.35538	5.84034	16.2793	12.3151	3.19818	10.0009	17.4014	8.53711	1.52623	2.46942	4.43481	0.0575305	0.108588	0.0190608	0.0864831	1.1787	1.55576	0.181805	0.673893	1.01155	3.89472	1.30841	2.57374	0.54905	0.971711	0.500349	0.352438	0.707638	6.70428	2.58066	6.16782	0.197704	0.0612191	0.0917945	0.0563889	0.191248	0.411488	3.80172	0.840491	0.113477	0.0940848	0.107939	0.0424317	0.253849	0.289006	0.164726	0.314389	0.511234	1.32252	0.900988	0.0083609	1.01546	2.24818	2.34745	0.375119	0.935701	0.135938	0.0261966	0.242119	0.151381	0.0505713	0.0889484	0.446827	0.211832	0.0241323	0.011314	0.123139	0.340713	0.0232395	0.0960397	3.21548	5.82622	0.0186283	29.7609	23.4836	0.852842	32.2789	73.4279	19.128	37.7912	8.31376	21.3915	308.543	17.7936	9.73706	106.494	4.29315	8.70486	21.1216	8.93373	4.63802	2.16601	5.01123	0.745255	2.07384	0.068502	0.148295	0.0485354	0.0411449	0.192941	0.170908	0.177127	0.0404126	0.0240903	0.417387	7.41258	4.75441	5.5961	120.242	15.5227	3.04992	0.32409	21.3973	10.9774	0.000467	0.0090761	3.32879	3.99845	13.7078	11.4379	10.753	1.85282	77.0219	0.026639	0.248006	0.0026234	0.0694408	0.298486	0.333825	0.309011	0.298251	0.354057	24.6928	273.409	121.964	123.422	81.6045	90.9119	3.7941	4.91477	8.80286	28.341	53.33	32.6686	1.18085	7.9241
X	M	106	29.9388	737.117	391.046	978.416	1319.99	31.1202	0.0562231	493.386	22.6895	0.900683	0.0035721	17.3554	4.55309	4.34294	59.4296	0.116772	0.0686372	0.589514	1.55664	1.11018	0.978292	0.905098	13.0819	1.73173	0.531783	1.87323	1.03269	2.95557	5.62452	0.0314754	0.275017	0.492146	0.452477	2.74725	2.5663	1.05496	1.53607	15.5838	9.06112	1.36235	1.01991	2.01875	19.721	10.5637	1.78874	0.466741	0.341286	0.506503	1.0569	0.595222	5.68673	0.264254	3.57507	5.9926	0.387708	1.04292	0.0256946	1.81042	0.193235	0.799763	0.859701	1.40157	0.818487	3832.43	105.444	3.12275	36.4598	19.5978	9.85146	0.778756	1.18469	6.47922	0.243655	1.27678	0.088085	1.49685	3.06054	1.20088	0.984513	1.0405	0.0647111	1.19064	0.95211	64.8685	60.7034	16.8338	65.7185	1.39715	40.6386	4.36043	1.25373	0.429979	0.323023	0.382792	0.496718	9.95444	60.1895	92.7518	5.16904	874.928	930.643	25.3848	2.69752	0.0181957	112.185	500.61	233.221	735.497	37.1679	0.0029608	92.3615	422.063	117.758	186.182	1.03471	8.72618	24.3154	72.4673	6.97542	2.4193	5.8871	24.4208	12.0528	14.282	16.2419	7.60172	22.1537	15.0908	12.8503	21.7666	28.8304	10.7618	4.42697	8.27447	6.76209	0.100246	0.583895	0.086669	0.0206699	5.51536	5.45407	0.25414	0.391324	3.17225	12.0182	2.71982	9.36133	0.393353	0.310865	0.299336	0.586026	0.923632	34.1685	6.63477	16.7883	0.329454	0.0165437	0.0184669	0.0200097	1.03225	2.87237	14.7139	2.12879	0.157475	0.0997703	0.185078	0.033901	0.236213	0.0626742	0.280426	0.351435	0.204301	0.198644	0.278855	0.0083609	0.650217	0.618114	0.652518	0.373886	0.51576	0.0254448	0.0261966	0.067198	0.0243368	0.0219821	0.0131421	0.495685	0.192658	0.0241323	0.0514924	0.628929	0.752401	0.0232395	0.0731056	37.294	77.2219	0.0186283	354.583	201.85	3.20426	199.13	612.733	83.4956	244.585	32.6682	87.9781	2382.75	116.354	61.0774	149.618	32.6612	103.975	156.021	11.8906	13.3596	12.2698	22.2196	0.745255	4.07015	0.109303	0.279275	0.0485354	0.0917368	0.411616	0.288778	0.428823	0.345831	0.307609	0.38567	18.761	10.0619	12.4786	284.573	38.5011	6.68574	1.59801	33.7758	27.3706	0.000467	0.0090761	4.98082	13.9686	16.724	19.2376	20.4345	1.85282	249.077	0.026639	0.248006	0.0026234	0.0694408	0.985663	0.523976	0.754151	0.525692	0.426032	130.437	992.016	410.086	348.469	139.801	130.851	5.80529	11.8638	28.6327	160.114	190.362	50.5976	1.18085	31.238
X	M	110	28.3502	444.694	108.084	393.36	1032.57	45.326	0.0562231	219.342	19.199	0.340111	0.326564	8.87646	5.84449	5.196	71.4733	0.162713	0.0854101	0.474032	0.489192	1.31243	1.02423	0.238945	15.3105	1.94896	0.274832	1.25713	1.23019	3.93972	1.80612	1.91e-05	0.288451	0.671934	0.318098	3.25271	2.34869	1.25728	1.40444	12.5997	10.9023	2.22821	1.06979	1.50904	13.2178	14.5003	4.94697	0.45751	0.446137	0.52233	0.862241	0.6175	1.94822	0.0756727	1.40476	4.0738	0.0552554	0.207291	0.0491533	0.698829	0.107904	0.414718	0.501386	0.443768	0.877157	1117.45	111.485	2.41697	44.5843	19.1121	21.29	0.406314	2.36157	7.56744	0.355234	1.31943	0.177835	1.19357	2.06276	1.09975	1.29056	0.78438	0.0647111	0.900597	0.95211	25.4695	19.1673	6.43208	111.97	1.5695	50.3728	25.6525	0.826028	0.276651	0.135446	0.133651	1.2931	3.47318	11.1306	11.9755	2.2426	187.412	383.43	13.3788	1.64147	0.0181957	30.577	212.361	124.341	222.784	19.8587	0.472522	51.3479	137.45	52.8882	59.6136	0.951001	4.08544	11.256	24.1824	2.09926	0.935278	2.1492	6.2847	7.7658	8.17357	11.0029	5.12399	11.158	8.41331	9.90359	11.1394	11.203	4.66793	3.61005	4.73251	3.21811	0.0313046	0.168598	0.0190608	0.0349576	1.73131	2.60932	0.161057	0.244251	1.25295	6.681	1.96853	3.42776	0.351524	0.310775	0.266023	0.287974	1.10264	11.3395	3.43841	5.16128	0.135377	0.0484221	0.0184669	0.0682406	0.290574	1.38865	3.73747	0.772949	0.112163	0.0414423	0.103802	0.0085445	0.161232	0.212115	0.162123	0.281975	0.479858	0.480397	0.478821	0.0083609	0.621417	1.38551	0.967708	0.32191	0.534225	0.0444202	0.0261966	0.125256	0.0243368	0.0219821	0.0427496	0.355222	0.251918	0.051116	0.011314	0.158934	0.389528	0.0232395	0.0742006	1.88099	3.04867	1.33753	32.0783	32.7417	1.78591	19.8706	83.2056	28.2453	47.2262	5.01732	46.2692	439.353	15.596	5.08918	111.83	6.62162	16.187	15.2513	12.1736	1.51174	1.66143	9.13252	0.745255	0.920051	0.0672423	0.114619	0.0485354	0.0789706	0.295118	0.153401	0.205878	0.326448	0.29709	0.465089	8.03644	5.05451	2.93317	119.858	16.2328	3.38377	0.0029441	24.0759	12.5553	0.055657	0.570027	4.68267	6.10408	16.9983	13.3961	10.9572	1.85282	61.0253	0.026639	0.248006	0.0026234	0.0694408	0.358546	0.581154	0.355536	0.596784	0.0675697	39.7843	968.065	453.421	547.042	304.374	129.58	6.46521	16.6945	29.8109	94.1695	131.794	41.025	1.18085	19.8402
X	M	115	48.0055	591.437	174.126	621.244	1291.33	72.9017	0.260103	263.167	26.7213	0.671527	0.0035721	14.4684	5.58503	4.72419	66.3126	0.175994	0.100281	0.192911	0.458745	1.15606	0.985544	0.164392	13.5789	1.75369	0.204469	0.972729	0.923339	2.8407	1.12068	1.91e-05	0.337441	0.695912	0.3384	1.5568	1.59714	0.875603	1.75168	4.91229	3.00207	0.710448	3.18606	0.770072	3.79359	2.4594	0.868653	0.215524	0.229272	0.21731	0.325629	0.215589	3.10397	0.0756727	2.75399	7.22714	0.118167	0.493807	0.0511781	0.862857	0.108176	0.558325	0.814725	0.569224	0.772548	1391.3	133.937	3.35079	42.9143	27.0466	27.669	0.19201	3.31086	8.74487	0.335107	1.99881	0.333707	1.82885	2.16562	1.73321	1.78881	0.938485	0.574664	1.05239	2.4911	36.8557	37.7735	11.4885	53.7354	0.99692	37.621	1.78923	1.06413	0.129297	0.135446	0.133651	0.669351	6.96387	14.1846	19.2099	3.13455	242.273	317.279	13.5866	2.46295	1.55694	38.8673	156.216	104.651	173.406	18.6742	0.387861	49.7103	95.7947	43.7684	60.5795	1.04037	4.18589	10.636	26.5206	3.35318	1.51617	2.85522	8.73835	8.0063	7.06843	9.00061	5.75913	15.0171	11.519	7.10964	10.8238	13.1183	5.90152	3.03556	4.46172	3.67626	0.0166887	0.0433081	0.0190608	0.0250011	0.448583	0.596579	0.0851086	0.284087	0.387205	1.52936	0.526373	0.957834	0.177676	0.368433	0.216129	0.17096	0.230838	1.85367	0.671754	0.870809	0.0600597	0.0663472	0.0184669	0.0510197	0.101576	0.255886	0.617903	0.154384	0.0635971	0.0257478	0.0272822	0.0085445	0.151538	0.177018	0.108776	0.166512	0.310278	0.680157	0.426961	0.0083609	0.443754	1.34168	0.98536	0.261437	0.413909	0.132088	0.0780565	0.208647	0.245918	0.0219821	0.0633484	0.701335	0.247732	0.0241323	0.011314	0.102125	0.218319	0.0232395	0.0159966	7.57453	11.3718	3.68712	51.9474	37.9574	0.0209105	43.2525	94.8084	18.9085	48.1884	4.41648	34.715	350.132	24.4677	7.62596	133.678	6.97442	14.8872	15.5658	10.7035	6.22062	2.10077	6.44651	0.745255	0.920051	0.0754983	0.213177	0.0485354	0.0682617	0.341192	0.155102	0.17275	0.0404126	0.0240903	0.292114	12.0944	8.48861	5.17992	159.731	19.9935	5.18496	0.334428	31.64	15.0444	0.000467	0.0090761	7.42376	3.88139	37.2086	21.4254	15.3964	1.85282	85.6419	0.026639	0.248006	0.0026234	0.0694408	0.264137	0.338676	0.341121	0.269477	0.26235	23.8609	172.8	54.9248	73.8034	41.711	44.9178	2.52818	3.15783	5.14314	17.4485	26.2277	18.5311	1.18085	1.61119
X	M	118	67.9252	681.404	300.623	726.822	1870.96	74.0646	5.13025	219.137	30.3137	0.54919	0.34127	13.0962	5.29777	4.87169	66.6587	0.284393	0.215254	0.662614	1.06657	1.3277	0.98076	0.0990483	15.0263	2.07868	0.413236	1.83754	1.65041	6.28257	2.75816	1.91e-05	0.556279	1.75815	0.618337	5.00575	6.31032	2.61363	3.7845	16.989	12.4241	2.52128	5.06081	2.97868	15.0762	11.0954	2.63184	0.508413	0.479521	0.372651	0.603075	0.440164	1.7576	0.0756727	1.33122	4.43087	0.0552554	0.419562	0.0256946	1.09456	0.164115	0.740387	0.927425	0.735989	0.577496	1846.83	175.037	5.74209	52.7534	36.5878	59.4433	0.566907	4.48533	8.50118	0.353182	2.54408	0.397463	1.64329	1.79867	2.01159	3.42262	0.740939	0.0647111	0.675	0.95211	28.9634	30.9441	14.7241	45.2176	0.658079	46.1137	4.12982	1.19747	0.129297	0.135446	0.133651	1.03134	9.23694	20.15	53.3498	7.47237	378.384	732.569	29.4732	3.08543	0.0181957	60.4716	376.878	189.352	239.905	28.8757	1.52502	70.8269	112.725	62.6392	95.6103	0.896269	4.46228	14.1532	33.1746	4.17551	1.56213	4.21159	11.0146	11.4105	6.33655	12.6047	8.91579	17.5532	10.7061	5.44296	11.9934	17.416	8.31675	2.44384	3.94824	4.69746	0.0938964	0.223182	0.0190608	0.0780838	2.34654	5.34766	0.341613	0.400471	3.2933	18.9175	5.03189	3.90444	0.397052	0.636031	0.3036	0.458576	0.782151	7.52841	2.2263	2.67559	0.200757	0.088337	0.041887	0.103166	0.254035	0.911779	2.4567	0.493169	0.131311	0.0505315	0.093402	0.0725261	0.282482	0.293927	0.262513	0.477824	0.652977	0.907635	0.504139	0.0083609	0.812299	1.69479	1.48654	0.359794	0.823841	0.831037	0.550636	1.28248	1.52612	0.429401	0.369874	3.74965	1.85203	0.417472	0.0543903	0.674615	2.05452	0.0232395	0.486157	14.6531	30.8063	1.53832	143.281	115.49	1.06407	85.5619	261.998	59.4011	96.9332	7.25908	125.283	738.812	43.8863	21.7411	111.746	10.7792	35.091	44.5424	7.81521	3.01538	8.13036	13.1687	0.745255	8.62967	0.223316	0.372952	0.0485354	0.123075	0.107575	0.344476	0.296698	0.338609	0.331318	0.454879	13.5154	7.1484	5.20104	178.522	23.3326	1.91378	0.0029441	16.8629	16.0294	0.000467	0.676741	7.45444	11.1694	31.343	24.9107	18.8003	1.85282	121.349	0.026639	0.248006	0.0026234	0.230238	0.389954	0.739312	0.295604	0.407827	0.407864	130.075	919.945	446.919	471.122	246.75	84.2523	9.37298	13.5961	30.7147	70.1254	85.2854	28.07	1.18085	10.8345
X	M	120	41.5299	544.75	172.208	689.224	1524.75	35.7716	5.82153	136.935	7.60967	0.661583	0.0355699	12.3413	5.76713	4.77895	69.6027	0.201247	0.190827	0.484746	0.65577	1.06189	0.992627	0.156707	13.8495	1.86162	0.315426	1.21878	1.27867	3.91698	2.25135	1.91e-05	0.347818	2.04031	0.784596	4.43258	4.94588	1.72506	2.77995	18.6175	7.87461	1.29739	3.87632	2.66988	12.3835	6.60674	1.29191	0.514354	0.410454	0.285012	0.403501	0.22635	2.31475	0.117798	1.75821	5.41151	0.0853922	0.355864	0.0629271	1.06952	0.202598	1.06608	0.975059	0.910443	0.819831	1491.56	177.9	3.58757	72.7909	36.8481	40.8959	0.19201	3.44035	6.07663	0.284234	1.89883	0.315611	3.03467	5.82305	3.91632	5.18324	1.63448	0.0647111	1.38784	10.0829	200.987	155.061	31.1655	86.0786	6.61052	55.143	11.0446	1.0045	0.292983	0.135446	0.460342	0.754966	5.20654	14.2252	13.5523	3.26629	234.112	474.682	14.4339	1.38013	1.76555	40.4738	288.37	124.905	119.103	8.57801	1.04972	49.8167	70.5923	31.2147	43.228	1.46938	4.24874	7.63424	16.3251	3.6558	1.21351	3.0609	9.45413	11.3125	15.0291	15.0672	7.8498	15.0079	7.61833	12.1112	11.6344	14.0033	5.4448	4.56264	6.92427	3.96998	0.118579	0.169593	0.0190608	0.0780514	1.28923	2.8624	0.191275	0.303452	1.51121	8.51217	2.65497	2.31604	0.218709	0.439471	0.209239	0.254974	0.71847	5.4482	1.66241	1.73356	0.113589	0.0447587	0.07522	0.040536	0.14761	0.470442	1.24792	0.397682	0.118856	0.127804	0.110095	0.0495168	0.283881	0.306807	0.176429	0.525674	0.54202	1.01222	0.424121	0.0083609	0.661416	1.53772	1.01092	0.348773	0.432769	0.520463	0.241285	0.893572	0.753374	0.220925	0.246525	2.2178	0.923504	0.130887	0.0633698	0.404309	1.12604	0.0232395	0.13558	5.09972	7.91205	0.743805	58.9803	51.6463	0.591211	51.222	145.324	36.9421	42.0606	10.6773	56.2674	381.764	20.3437	8.77318	132.706	6.5177	12.7115	21.3634	11.7181	4.42718	6.45861	7.45455	0.745255	1.73962	0.0856497	0.14313	0.0485354	0.0631842	0.190139	0.151565	0.0502517	0.142038	0.0589719	0.328289	15.2807	9.23447	5.08153	170.429	23.1675	6.34538	1.03426	43.8002	19.5369	0.147794	0.887522	7.87922	10.522	23.1405	22.1489	17.6429	1.85282	103.107	0.026639	0.248006	0.0026234	0.0694408	0.259566	0.453356	0.265484	0.321382	0.139805	50.8588	431.435	148.787	116.438	39.6607	43.9818	4.26503	9.75859	8.20508	27.3037	24.4015	23.4069	1.18085	5.35071
X	M	133	9.18379	255.148	48.4424	262.374	595.982	11.1193	0.0562231	77.7719	4.1008	0.252659	0.0537266	5.00959	4.89545	4.61267	61.7873	0.0442097	0.0358135	0.48821	0.616734	1.08543	0.890443	0.259146	13.3275	1.59853	0.195102	0.618442	0.290878	1.41027	1.61076	1.91e-05	0.0400644	0.238553	0.313914	0.871472	0.683178	0.404544	0.818303	3.42662	2.01447	0.277492	1.15249	0.577002	4.00143	3.21199	0.575522	0.218332	0.14934	0.156288	0.210897	0.197489	3.8456	0.265109	2.35008	5.20994	0.103018	0.770834	0.0256946	0.891474	0.104577	0.428805	0.445569	0.680813	0.704142	920.658	31.2195	0.581797	10.0237	6.12401	5.81885	0.542552	0.45095	1.62111	0.10842	0.584055	0.0659821	0.69978	0.770857	0.534782	0.589187	0.188925	0.0647111	0.800429	1.89222	57.6289	49.4345	13.4379	38.022	1.35369	31.5238	2.82218	0.192612	0.266355	0.169308	0.133651	0.827801	2.84448	13.439	6.91858	0.982395	147.421	298.19	6.00862	0.489387	0.187448	18.782	135.056	51.5094	77.3753	5.55591	0.0029608	20.2526	43.6155	15.263	30.935	0.38845	1.78013	3.40662	11.6599	2.94243	0.849765	2.1096	7.53581	6.27777	5.39617	7.37624	3.98909	9.19684	4.88397	3.91411	6.57287	10.9758	3.48491	1.71438	3.33939	2.56646	0.0226468	0.117166	0.0190608	0.054606	1.56929	3.12006	0.151902	0.197596	0.900023	5.61929	1.25496	2.80088	0.170614	0.204882	0.145342	0.225312	0.329343	7.05454	1.72233	5.16695	0.16585	0.0165437	0.0278466	0.0095153	0.168329	0.48528	3.2627	0.557618	0.0669755	0.0205982	0.0218258	0.0085445	0.0830676	0.103115	0.036761	0.237698	0.16921	0.149303	0.135941	0.0496942	0.287514	0.437257	0.321856	0.157018	0.307058	0.0350534	0.0261966	0.0455325	0.0243368	0.0219821	0.0131421	0.122565	0.0792904	0.0241323	0.011314	0.102526	0.132184	0.0689341	0.0159966	1.17046	1.84501	0.845652	14.0668	16.3169	0.0209105	8.11273	54.9102	8.50057	18.0281	3.38126	7.24329	142.36	6.24671	3.15155	84.7843	3.21286	4.6979	9.198	11.4417	1.27731	0.933073	4.10315	0.745255	1.32462	0.145851	0.107369	0.186469	0.063278	0.199281	0.137233	0.0502517	0.0404126	0.0240903	0.478517	4.6839	4.32083	3.79127	109.719	13.0475	2.77465	0.768413	19.7998	8.85243	0.000467	0.183109	1.6832	4.12632	8.54976	6.22424	6.41113	1.85282	69.9313	1.89962	0.248006	0.493516	0.0694408	0.155678	0.439067	0.207534	0.249778	0.0930262	11.055	58.6307	27.3119	21.157	15.2211	30.8192	1.13404	5.64507	7.37417	19.7329	38.3458	14.8249	1.18085	9.2549
X	M	142	17.9273	430.255	97.2052	459.235	787.806	22.7869	0.0562231	204.619	17.695	0.4219	0.0577022	9.66182	5.08571	4.64541	63.1119	0.0442097	0.0440078	0.555568	0.648196	1.07377	0.857303	0.499211	14.1978	1.77784	0.322905	0.888776	0.631433	1.68697	2.72125	1.91e-05	0.140926	0.686906	0.38025	2.20811	1.47932	0.744825	1.43522	7.38253	4.65624	0.713609	1.85116	1.14158	8.31401	6.28277	1.58638	0.402708	0.225163	0.339665	0.598237	0.431736	4.37607	0.517028	4.09069	8.4863	0.0552554	0.880675	0.0256946	0.883034	0.121746	0.495118	0.410093	0.605869	0.782206	1221.3	96.6205	2.3205	24.5774	18.5075	16.7585	0.835336	1.76407	6.35398	0.10842	1.5986	0.0659821	1.67155	2.02157	1.90334	2.93675	1.55156	0.0647111	2.5281	4.4873	36.0046	33.5193	8.89077	63.0288	2.23621	31.2083	36.4059	0.192612	0.584799	0.230346	0.133651	1.22628	3.30243	14.5953	8.03279	0.0113518	182.732	316.362	8.06413	1.06903	1.23958	18.5124	133.77	91.7447	185.711	19.6165	0.0029608	36.7738	90.2038	40.2085	61.1023	0.38845	2.66483	5.93307	17.2995	3.15018	0.974849	2.96309	7.53328	7.31855	3.98144	7.92608	4.27081	18.5963	13.5946	2.91369	12.39	21.411	7.15393	2.14256	3.63495	4.46279	0.0376708	0.121442	0.030239	0.0367518	0.790225	1.5131	0.093414	0.282485	0.697914	3.35905	1.03042	2.11711	0.228216	0.372341	0.230025	0.30371	0.390693	6.05054	1.72556	3.8527	0.100883	0.0802589	0.0448137	0.0147424	0.211382	0.418588	2.641	0.624016	0.0822588	0.0205982	0.0218258	0.0274	0.0900811	0.134826	0.036761	0.174854	0.244643	0.54433	0.353151	0.102129	0.426162	1.12841	0.787779	0.273624	0.422529	0.235923	0.0504306	0.307303	0.234594	0.056465	0.121476	0.627482	0.231918	0.0370687	0.0271369	0.151881	0.332713	0.143631	0.0353445	1.32756	3.08688	1.026	16.4439	16.4907	1.06965	10.3532	53.3115	13.1379	22.736	3.38717	13.4064	250.475	13.0456	4.10804	68.2067	2.3823	6.58872	13.8188	5.94612	1.10051	0.933073	3.84657	0.745255	0.920051	0.143904	0.11797	0.229556	0.0411449	0.335788	0.164122	0.0502517	0.0694301	0.0240903	0.38723	7.13824	4.70368	4.48124	153.133	18.6781	3.84027	1.4112	40.1357	16.8618	0.0203415	0.0090761	2.92547	4.31449	23.0916	9.8849	10.9865	1.85282	114.133	2.99715	0.248006	1.01283	0.167803	0.422971	0.503347	0.361484	0.338106	0.321885	11.055	58.6307	27.3119	21.157	15.2211	30.8192	1.13404	6.19744	11.897	32.681	65.2646	14.8249	1.18085	13.6493
X	M	149	19.8608	396.687	80.5601	382.115	675.615	28.4014	0.0562231	237.531	27.2165	0.628895	0.0035721	11.6708	6.05056	5.30944	70.4041	0.0442097	0.100819	0.538877	0.423092	1.19345	1.0669	0.229618	14.9402	1.89592	0.204488	0.755064	0.7416	2.64539	1.7425	1.91e-05	0.246338	0.512549	0.516355	1.57604	1.7522	0.910311	1.25688	7.46564	4.56296	0.804541	1.73315	1.05839	7.6302	5.26027	1.42301	0.358266	0.276368	0.356925	0.556359	0.353095	1.68277	0.0756727	2.0273	5.43742	0.0552554	0.192804	0.0256946	0.530971	0.0860817	0.355692	0.448676	0.521489	0.8489	1138.91	123.043	2.79345	38.9378	25.6573	21.9139	0.977472	2.28974	13.185	0.10842	2.9303	0.0659821	1.58403	1.8012	1.00779	1.01541	1.10197	0.0647111	1.12019	5.6409	39.3508	39.911	12.915	62.6678	1.48949	42.4433	8.92919	0.192612	0.498769	0.135446	0.441012	1.10254	2.87694	11.9088	8.32313	0.0113518	180.124	223.005	8.27335	1.25191	1.16157	20.4591	114.083	68.5896	234.559	24.9651	0.0029608	26.4393	131.464	48.5517	75.3782	0.38845	2.93213	5.97793	23.2198	2.31136	1.00813	1.75101	6.6135	4.82166	7.02719	7.30628	3.25697	12.1097	7.68198	11.4916	11.8697	12.2073	5.03201	3.93185	6.64866	3.73589	0.064935	0.0679924	0.0190608	0.051712	0.911233	0.920742	0.0933532	0.322325	0.568774	2.07225	0.753041	2.32761	0.248775	0.383072	0.24404	0.268664	0.219782	6.8788	2.15462	4.75669	0.180376	0.0350531	0.0184669	0.0486384	0.151049	0.532551	2.74873	0.784548	0.116897	0.0205982	0.0218258	0.0272675	0.142085	0.121518	0.036761	0.148238	0.186011	0.498616	0.391318	0.0560068	0.416329	1.12349	0.993684	0.265445	0.453124	0.0254448	0.0261966	0.035729	0.0402396	0.0219821	0.0283469	0.176473	0.0376435	0.0241323	0.011314	0.0826532	0.119537	0.0232395	0.0159966	1.71505	3.41361	1.3491	21.0643	17.0458	0.126627	15.6692	65.3639	11.3226	25.3999	4.26002	27.4929	475.289	15.4424	1.9854	86.0432	6.78226	11.4284	16.3108	10.2381	0.539996	1.53824	4.38895	3.14859	1.69922	0.0963311	0.170745	0.199431	0.0411449	0.188254	0.268636	0.0502517	0.067332	0.0240903	0.391491	9.52447	6.08569	5.21699	117.642	13.742	4.4535	1.99034	33.0861	13.5046	0.0131935	0.0090761	5.70536	4.14669	23.6696	14.2426	11.7295	1.85282	85.9855	4.61141	0.248006	1.34791	0.0694408	0.646088	0.475567	0.543826	0.398934	0.521229	11.055	58.6307	27.3119	21.157	15.2211	30.8192	1.13404	6.84604	11.5848	26.6328	52.6344	14.8249	1.18085	10.519
X	M	166	30.6566	456.355	117.928	452.955	1368.95	48.5198	0.0562231	175.779	13.9359	0.350599	0.419641	5.58314	7.66784	6.97214	93.8125	0.0915924	0.160532	0.535815	0.73021	1.39369	1.30129	0.230522	20.162	2.46186	0.230411	1.49199	1.40532	5.04459	2.4041	1.91e-05	0.414632	0.707332	0.382863	2.26345	1.72548	0.719481	2.41053	7.38698	4.35351	1.01093	5.3943	1.34054	6.92098	5.22803	1.36735	0.315255	0.310276	0.240191	0.455552	0.322619	1.85153	0.27059	2.23154	7.69336	0.0552554	0.426904	0.0685676	0.703548	0.107251	0.582856	0.562351	0.625579	1.08325	1109.61	116.693	2.58076	37.6274	25.718	40.898	0.525282	0.249271	5.87963	0.10842	0.778284	0.0659821	1.1086	1.49022	2.00873	3.07387	0.748693	0.0647111	0.479146	7.17215	17.8028	18.0445	7.45686	49.2888	1.13067	34.9733	2.59223	0.192612	0.129297	0.36623	0.133651	0.822075	5.91658	13.8109	15.8929	3.58038	225.412	533.254	17.4303	2.10616	0.0181957	29.2431	260.724	133.277	189.621	16.7607	0.504568	38.2449	76.2846	39.7123	38.741	0.38845	2.36413	5.86985	10.3023	2.80559	1.05637	2.75942	8.40728	15.243	5.59368	12.7675	8.63113	19.2722	11.2775	4.34394	10.4448	16.1014	6.50692	1.83705	2.57738	2.80099	0.0470357	0.124643	0.0430111	0.0543607	1.27225	2.6966	0.18326	0.289035	1.23038	7.59586	2.72422	2.52467	0.258408	0.483563	0.216022	0.230661	0.487562	5.55171	1.73847	1.46335	0.127756	0.0165437	0.0184669	0.0363351	0.202436	0.510299	0.821282	0.307563	0.0965805	0.0205982	0.0218258	0.0639847	0.301117	0.441039	0.036761	0.404975	0.696655	1.51912	0.567466	0.127256	0.795411	2.51088	1.5757	0.441168	0.556182	0.176183	0.0811204	0.292907	0.320046	0.0730393	0.0740036	1.02141	0.581583	0.0241323	0.011314	0.129865	0.732731	0.348142	0.0573393	2.89797	6.21248	1.16402	39.7909	26.6653	1.20262	33.0374	107.78	21.445	39.7091	7.22332	42.1252	373.422	20.4372	3.54826	67.6948	9.89181	9.23678	8.33583	6.44962	0.539996	0.933073	5.391	2.19441	0.920051	0.0789083	0.187133	0.282162	0.0411449	0.34393	0.262483	0.0502517	0.0770733	0.0240903	0.348276	9.60715	5.93536	3.88496	153.697	19.36	3.76624	0.0029441	25.5539	12.262	0.000467	0.966783	4.08897	8.32721	19.3077	16.4059	13.0316	1.85282	85.8783	3.24381	0.248006	0.659322	0.2436	0.611049	0.705376	0.354611	0.591025	0.40239	11.055	58.6307	27.3119	21.157	15.2211	30.8192	1.13404	5.28014	9.59464	26.3411	49.6896	14.8249	1.18085	9.66147
X	M	168	40.8485	518.819	189.312	586.234	1065.11	60.3668	0.845683	177.833	35.469	0.678834	0.0338129	10.2438	8.15088	7.19252	94.8924	0.0442097	0.17509	0.867678	0.725717	1.75977	1.33835	0.412058	21.1848	2.62615	0.486479	2.40503	1.86298	7.71357	4.76068	2.38469e-05	0.364572	1.68615	0.378957	9.13359	6.5163	1.74612	6.19274	36.5571	19.3525	3.02066	7.21082	6.95375	29.7473	19.1876	4.43632	0.925705	1.03538	1.06885	1.59593	0.910183	2.6834	0.589219	2.9244	5.72262	0.0552554	0.657517	0.06361	0.755071	0.182426	0.704216	0.679981	0.684353	0.835407	1376.89	156.222	4.15464	72.5058	32.435	29.235	1.12504	3.85359	9.27549	0.10842	2.61037	0.0659821	1.52437	3.08089	1.91087	2.25008	1.15703	0.0647111	1.43598	5.40802	31.686	24.6419	14.6017	43.3345	0.755321	31.975	22.7804	0.192612	0.129297	0.135446	0.133651	0.943364	4.64502	15.5707	24.0999	3.36226	323.273	514.284	19.385	2.27077	0.0181957	76.9452	401.283	188.812	248.097	40.4193	3.56571	96.7869	184.98	83.0357	96.8338	0.38845	7.05788	20.0716	48.9417	2.25677	0.752263	2.64366	6.89784	10.851	5.71203	8.05166	7.76582	19.4659	12.0485	6.59144	11.4213	22.6463	9.73116	3.2987	5.54108	4.56712	0.0770478	0.276988	0.0190608	0.152494	2.68856	3.60911	0.247952	0.556936	3.6763	14.1493	3.03333	5.24233	0.521243	0.737937	0.472736	0.532879	1.86014	16.8029	4.51969	8.03204	0.243374	0.0507942	0.119951	0.0434237	0.656175	1.85648	6.85141	1.09401	0.169963	0.0205982	0.0218258	0.0393481	0.233991	0.293222	0.036761	0.451011	0.589662	0.946979	0.637949	0.104346	0.657575	1.95626	1.66697	0.421968	0.741023	0.0254448	0.0261966	0.16332	0.153498	0.0219821	0.0469518	0.739489	0.314725	0.0729724	0.0221247	0.225389	0.467009	0.174845	0.0708034	10.2055	17.3831	2.65822	102.931	84.737	1.09907	104.521	306.273	60.7555	86.2112	13.0099	150.077	1065.47	53.0417	13.7403	115.768	14.1896	37.7476	40.1616	6.78026	3.42184	6.25588	10.4061	0.745255	2.8193	0.109986	0.279081	0.343467	0.0411449	0.225281	0.370337	0.0502517	0.429774	0.260584	0.442337	10.1574	4.35737	4.83609	136.338	20.8993	2.69471	0.0165957	29.3723	14.3268	0.132435	0.0090761	4.15353	11.2917	13.9517	13.5308	10.6217	1.85282	100.551	3.45345	0.248006	1.29058	0.188864	0.604718	0.70071	0.56653	0.698006	0.202854	11.055	58.6307	27.3119	21.157	15.2211	30.8192	1.13404	14.5295	31.4378	91.4105	159.974	14.8249	1.18085	29.6009
X	M	173	42.4067	516.736	152.431	621.498	1229.32	58.0621	0.374979	199.995	41.3355	0.372175	0.0035721	15.0666	6.86561	6.23836	88.933	0.0442097	0.061757	0.650729	0.767634	0.90892	1.28232	0.155606	20.1051	2.69234	0.45282	2.11435	1.52898	4.79965	3.76119	1.91e-05	0.346068	1.33839	0.390258	4.81616	5.06281	1.41203	9.1783	26.4785	13.0975	2.39328	27.9221	3.74639	29.819	18.2206	3.45973	0.771457	0.594936	0.550354	0.910062	0.682519	2.36057	0.727851	3.24388	8.276	0.177287	0.633446	0.0256946	0.62834	0.132139	0.610556	0.650253	0.539869	0.892194	1497.14	207.782	5.48423	68.4652	49.2183	65.0489	0.662229	5.99999	14.5089	0.10842	4.94662	0.0659821	3.36746	4.92017	3.98769	4.29387	1.44498	0.0647111	2.47893	0.95211	35.5854	24.9625	5.37701	66.647	1.56485	122.89	20.5615	0.192612	0.711672	0.135446	0.133651	0.755715	4.4842	13.5278	16.5107	3.90937	294.919	540.6	19.686	2.44334	0.114162	45.5916	292.957	157.721	224.843	44.8553	0.823531	58.0125	123.001	72.5383	123.223	0.38845	3.05221	11.2055	37.1089	2.12027	0.919437	2.19284	8.19848	10.6139	5.91775	12.029	7.06298	19.2584	11.0487	4.26779	10.7746	19.1487	9.708	1.75592	3.29152	4.92154	0.0166887	0.139138	0.0443079	0.0374484	2.12531	3.59087	0.243475	0.423418	1.90915	10.2061	2.66393	4.83504	0.546126	0.594602	0.41625	0.327565	0.792856	12.1165	4.0317	9.03966	0.236331	0.04113	0.0963343	0.0390596	0.298101	0.790665	5.88168	1.32234	0.198088	0.0205982	0.0218258	0.0085445	0.218655	0.22311	0.036761	0.383853	0.388251	1.19009	0.608098	0.0921123	0.674429	1.49349	1.74853	0.3021	0.694566	0.171683	0.0691712	0.288958	0.282427	0.0713555	0.11373	1.19405	0.561119	0.0720837	0.011314	0.271602	0.74312	0.403426	0.152753	4.09654	8.56308	1.38895	53.4989	49.6549	2.70566	46.5239	149.642	34.4926	52.0072	5.55907	66.9688	527.103	30.1678	12.6796	102.746	7.48417	15.1936	34.806	6.14577	4.82434	3.14802	6.79619	0.745255	4.16691	0.0435806	0.234557	0.215365	0.0411449	0.188718	0.340461	0.0502517	0.413824	0.220208	0.505607	9.92038	6.42232	4.01667	122.924	19.8857	3.88707	0.510168	31.9236	16.3796	0.0302059	0.0090761	4.84186	7.68349	16.1108	15.6639	14.0538	1.85282	91.0756	0.026639	0.248006	0.961633	0.227637	0.147634	0.913272	0.541815	0.567865	0.493988	11.055	58.6307	27.3119	21.157	15.2211	30.8192	1.13404	11.0269	22.3869	57.0824	133.658	14.8249	1.18085	22.3782
X	M	177	36.9135	385.481	121.545	376.523	1012.34	36.183	1.33298	124.355	13.9425	0.173186	0.146902	7.12022	6.76252	6.42129	84.1123	0.0442097	0.180642	0.273181	0.492313	1.4374	1.17881	0.155492	17.9349	2.15821	0.228193	1.25347	1.12798	4.14851	1.79938	1.91e-05	0.282856	1.49378	0.625442	3.83301	3.89069	1.64592	1.8678	14.0824	9.31691	2.00367	2.22732	1.91133	14.1167	11.2806	2.66091	0.498787	0.429408	0.419505	0.634126	0.465417	2.85538	0.713197	2.7659	8.04002	0.0552554	0.518982	0.0256946	0.587973	0.106838	0.482943	0.574461	0.382239	0.879557	1024.52	116.363	2.96785	38.2049	22.0214	32.7145	0.729083	2.30875	5.47938	0.10842	1.58079	0.0659821	1.48392	1.85728	1.75734	2.91416	0.975625	0.0647111	0.964341	4.53327	26.8706	31.9727	10.4841	41.16	1.32229	26.3841	8.11276	0.192612	0.343234	0.135446	0.333267	0.889488	4.03761	10.6749	15.0121	3.22116	190.765	422.197	12.6353	1.33993	0.0181957	25.1236	213.044	108.856	127.358	14.4488	0.503388	34.4201	63.2264	32.873	48.9085	0.38845	2.11263	6.05809	16.4401	2.4104	0.968384	2.25971	6.69785	8.14791	4.00603	9.74064	4.78828	10.975	6.77731	2.79315	7.13514	10.1357	4.59022	1.20736	2.01999	2.71987	0.106177	0.138252	0.0426301	0.103984	1.20186	2.86185	0.153237	0.242543	1.25465	9.19811	2.35013	2.63555	0.23189	0.26574	0.184719	0.289352	0.657834	6.52753	1.93905	2.75822	0.150887	0.0585067	0.0703586	0.0593453	0.193574	0.597034	2.08942	0.399122	0.121094	0.0205982	0.0218258	0.0287608	0.165647	0.169693	0.036761	0.317914	0.232897	0.381344	0.271646	0.130147	0.391198	0.692824	0.68712	0.234328	0.384109	0.468331	0.194159	0.68269	0.602784	0.213127	0.21284	1.5558	0.786945	0.159766	0.025886	0.247835	0.634176	0.453466	0.161217	6.04629	7.60299	1.2231	42.0184	35.4854	1.53781	24.9363	94.7892	26.3832	39.5679	6.21119	50.9366	346.336	13.8814	8.15862	101.131	6.06349	12.3419	15.6801	9.80983	5.41929	4.74047	5.98675	0.745255	5.10153	0.166293	0.245395	0.0485354	0.0411449	0.174955	0.286171	0.0502517	0.288695	0.0800042	0.449447	10.5979	5.69904	3.41453	98.2692	15.8977	2.86002	0.158401	19.3965	9.18594	0.0648616	0.181707	4.47082	6.33989	13.4247	11.775	9.06397	1.85282	50.4534	2.53291	0.248006	0.54021	0.0694408	0.272466	0.484136	0.152522	0.396183	0.326074	11.055	58.6307	27.3119	21.157	15.2211	30.8192	1.13404	7.6273	19.2843	44.7122	88.613	14.8249	1.18085	13.7859
X	M	184	34.265	403.572	151.207	482.829	941.145	40.6941	1.91004	139.714	35.3899	0.393874	0.0035721	9.99732	6.92455	6.4661	94.4815	0.0442097	0.0808684	0.529441	0.572637	1.74274	1.71961	0.22479	24.6749	4.10693	0.318457	0.713344	0.662766	2.01649	2.13808	1.91e-05	0.301112	0.778457	0.456607	6.9501	1.40475	0.855845	11.9607	5.23297	3.79259	1.0677	7.44	0.926203	6.63995	4.35298	1.11894	0.200385	0.2418	0.404961	0.565115	0.47603	3.72203	0.213671	3.78964	7.48155	0.0552554	0.46315	0.0821881	0.779651	0.10409	0.470034	0.521382	0.861052	0.688183	1566.59	86.2356	2.99364	33.1212	20.1864	16.5072	1.0837	1.91726	3.99251	0.10842	1.38671	0.0659821	0.876589	1.29657	0.976441	1.36237	0.588479	0.0647111	0.725695	0.95211	24.2876	19.8428	7.80497	204.87	2.07048	210.001	4.80716	0.192612	0.637238	0.135446	0.133651	0.744327	5.27394	14.3338	17.1926	3.28902	199.476	306.448	13.2716	1.5285	0.0523841	29.3646	192.461	106.035	124.467	26.4822	0.0029608	46.104	78.5136	50.1561	58.0167	0.38845	2.40402	9.12892	23.6968	3.2144	1.40747	2.7385	9.18009	9.05368	4.93438	9.61117	5.34305	11.8551	8.22417	3.62961	7.94199	14.5605	6.19749	1.70522	2.98924	4.22466	0.0516985	0.154806	0.0190608	0.0291403	1.01064	1.78686	0.165947	0.343976	0.949624	4.02565	1.50378	2.44496	0.447556	0.424736	0.306755	0.316122	0.554825	5.96066	2.40832	3.67946	0.177533	0.044021	0.0858162	0.0095153	0.133559	0.538898	1.92322	0.486651	0.0982381	0.0205982	0.0218258	0.0085445	0.169918	0.167781	0.036761	0.301885	0.343973	0.586748	0.55951	0.117313	0.438067	1.13202	1.02634	0.287151	0.396595	0.0254448	0.0261966	0.0277002	0.0243368	0.0219821	0.0131421	0.0975895	0.0544392	0.0241323	0.011314	0.0489081	0.101648	0.0290493	0.0159966	3.59413	8.33452	0.0186283	50.048	40.0085	1.09608	40.1667	133.536	36.6282	49.7981	4.6342	84.0531	428.469	33.9242	12.476	65.9168	5.51184	18.481	25.684	8.61141	3.20461	5.60714	8.42095	0.745255	3.26191	0.0707571	0.217454	0.121583	0.0411449	0.188484	0.199037	0.0502517	0.0684868	0.0240903	0.27576	9.8161	6.23861	6.3845	154.304	13.0238	3.88489	0.228504	24.0458	9.28906	0.000467	0.0090761	3.0332	5.93537	11.4646	10.8035	10.5354	1.85282	97.3611	3.3994	0.248006	1.12433	0.0694408	0.371633	0.235319	0.278069	0.378437	0.189504	11.055	58.6307	27.3119	21.157	15.2211	30.8192	1.13404	8.29546	9.67995	26.0821	53.9735	14.8249	1.18085	11.2621
X	M	194	35.7928	503.273	186.027	632.338	1125.59	30.4711	2.7832	152.63	15.5315	0.413027	0.711617	8.22552	3.30762	2.12606	25.9868	0.0442097	0.100104	0.529807	0.831458	0.803414	0.506666	0.462459	5.96528	0.901033	1.30876	0.992376	1.02466	2.5521	3.16007	0.0156081	0.288685	0.845202	0.840792	1.9173	2.14896	0.700555	1.99575	10.1307	4.68802	0.815931	2.61662	1.61325	8.33261	4.42339	0.889528	0.314076	0.269457	0.509322	0.814285	2.1873	2.52765	0.0756727	3.29512	4.25385	0.190634	0.828213	0.0630221	0.861052	0.0892334	0.465238	0.600043	0.761652	0.487657	1213.09	131.919	4.15056	39.5165	34.4485	34.8492	0.887447	3.00525	6.94999	0.10842	1.62377	0.0659821	0.978367	0.963474	1.16555	1.73211	0.499398	0.0647111	0.44654	0.95211	21.3626	20.5021	6.37144	23.3942	2.48328	20.3523	4.20758	0.192612	0.729022	0.135446	0.133651	0.741177	6.41801	22.1374	28.7418	3.29084	326.955	556.533	16.6225	1.60438	0.0181957	42.461	289.533	166.708	167.992	16.7897	1.94975	50.0188	86.2736	48.181	60.6262	0.38845	3.48408	9.43424	18.111	3.96977	1.36951	3.26881	11.7705	11.1908	6.00437	12.0626	7.24893	20.2093	10.1421	4.3219	11.1696	20.1943	6.70836	1.95908	3.39123	4.02693	0.0891483	0.189569	0.0452748	0.091318	2.08026	4.16663	0.280645	0.287815	1.849	9.04468	3.7959	4.0187	0.363094	0.388145	0.297099	0.250153	0.929827	6.8341	2.96733	3.68305	0.177135	0.03335	0.0354485	0.0365246	0.226872	0.591853	1.79421	0.584079	0.116124	0.0205982	0.0218258	0.0085445	0.26567	0.23709	0.036761	0.428275	0.333223	0.58165	0.531	0.118057	0.541266	1.31279	1.2067	0.356869	0.469607	0.0254448	0.0261966	0.095177	0.112891	0.0219821	0.0131421	0.323164	0.18081	0.0241323	0.011314	0.130635	0.251484	0.0571183	0.0521829	5.32574	8.16213	0.0186283	59.8494	43.4751	0.711478	35.2921	118.209	31.0427	51.5175	6.97055	46.6824	325.516	26.784	7.99881	20.7224	5.78756	15.7702	18.3928	2.12647	0.539996	0.933073	2.85088	0.745255	0.920051	0.109221	0.256832	0.22239	0.0411449	0.305258	0.248106	0.0502517	0.188061	0.0240903	0.292648	11.6684	7.18046	4.86468	178.727	17.7017	4.22056	0.057928	33.3536	12.5502	0.000467	0.0090761	4.30391	9.57397	10.5807	13.9439	13.701	1.85282	116.481	4.30392	0.248006	1.11693	0.0694408	0.416422	0.427825	0.202708	0.700092	0.0675697	11.055	58.6307	27.3119	21.157	15.2211	30.8192	1.13404	7.43521	12.095	32.1586	50.722	14.8249	1.18085	14.6607
X	M	203	24.9749	387.452	121.782	471.792	940.202	29.8839	0.0562231	150.526	12.6476	0.275363	0.784311	6.58414	3.48323	3.49075	47.2892	0.0952766	0.0787741	0.581631	0.64062	0.824603	0.844054	0.290185	12.7645	2.00885	0.254664	0.939601	0.936593	2.79721	2.36884	1.91e-05	0.313264	0.569524	0.560688	1.25935	1.48588	0.752559	1.53426	5.16378	3.13715	0.583228	2.47594	0.762222	5.71434	3.36351	0.706576	0.239764	0.218816	0.266586	0.259029	0.21016	3.05267	0.0756727	3.12185	6.49309	0.150441	0.473182	0.113002	0.93814	0.062924	0.37886	0.508938	0.541718	0.604954	1305.88	84.9752	2.03265	24.5919	17.473	14.0243	0.335802	1.26313	4.03616	0.10842	0.774876	0.0659821	0.691008	0.940284	0.961406	0.949834	0.596557	0.0647111	0.208188	2.40828	74.0016	81.7293	21.8235	28.5984	2.93685	25.1684	3.30811	0.192612	0.300792	0.135446	0.133651	0.345145	4.01017	13.4743	12.4129	0.0113518	217.759	348.766	10.643	1.09935	0.0181957	26.7121	181.849	101.582	133.534	11.7633	0.0029608	34.1766	73.6246	39.2523	43.2022	0.38845	2.75197	7.61518	13.6972	1.97096	1.16083	1.96741	7.07456	6.95376	4.59527	9.61053	4.73066	10.3555	8.01122	2.88264	8.40377	11.3711	4.23471	1.55813	2.23009	2.66368	0.0905315	0.202561	0.0190608	0.0389706	2.01368	3.34306	0.194394	0.213112	1.35662	7.04432	2.38397	4.4624	0.370497	0.372226	0.265945	0.233874	0.61181	9.17276	3.61769	4.23025	0.241284	0.0425728	0.0382763	0.0481986	0.30743	0.830446	2.00177	0.544047	0.15228	0.0205982	0.0218258	0.0085445	0.218788	0.210596	0.036761	0.302665	0.43684	0.477457	0.417592	0.101373	0.598272	1.1227	0.856547	0.364088	0.40944	0.185122	0.0431649	0.140647	0.192008	0.0219821	0.0527654	0.375015	0.204422	0.0241323	0.011314	0.0977727	0.22529	0.126832	0.0510441	2.41372	6.50465	2.9274	37.4016	32.5966	2.08229	24.2411	107.67	17.9935	33.8335	7.8189	38.5058	325.122	20.7887	3.81882	92.3344	5.22289	20.2702	16.395	12.2051	2.64748	6.19515	6.15884	3.03827	0.920051	0.138021	0.206093	0.243708	0.114162	0.425171	0.202877	0.0502517	0.0404126	0.0240903	0.207669	13.761	7.51156	4.99764	160.483	17.7847	4.65704	0.311093	29.7705	11.1652	0.000467	0.0090761	4.48681	5.60245	16.2408	13.4371	12.8199	1.85282	92.2124	3.65273	0.248006	0.977757	0.0694408	0.435667	0.678725	0.452706	0.457272	0.476065	11.055	58.6307	27.3119	21.157	15.2211	30.8192	1.13404	4.93314	10.6124	24.7612	59.3165	14.8249	1.18085	10.3603
X	M	247	36.9356	589.424	125.457	490.044	1122.12	23.0799	0.0562231	171.086	8.12429	0.924946	0.0765876	13.0482	3.61299	3.58368	50.0988	0.0442097	0.136289	0.623311	0.775397	0.912873	0.92197	0.370563	13.5457	2.14904	0.3786	1.19738	0.964178	2.92189	2.9931	1.91e-05	0.309779	0.805928	0.853906	1.69362	2.2943	1.3458	1.30551	6.5848	4.86472	0.999272	1.89128	1.53273	7.13348	6.12803	1.63415	0.536163	0.281516	0.24485	0.413596	0.209629	5.02549	0.266723	2.14043	6.45377	0.0552554	0.582997	0.0256946	1.24832	0.102473	0.741082	0.805364	1.10585	0.546175	1509.75	139.24	2.97179	37.5623	28.4986	32.885	0.718475	1.69974	7.56095	0.10842	1.61109	0.0659821	3.17702	3.40181	0.972863	3.16344	2.11377	0.0647111	0.939612	0.95211	6.55493	5.66398	1.52611	34.0525	3.74655	28.0658	4.32474	0.192612	0.476579	0.92636	0.133651	0.987732	6.72549	24.4013	13.9459	2.8888	221.053	455.378	11.6952	1.3557	14.7077	26.3144	201.412	96.2295	141.29	9.6334	3.751	34.8684	70.8848	25.923	43.7037	0.38845	4.681	5.53273	14.4355	5.53564	2.02011	4.90135	12.4106	14.3076	15.882	17.8327	6.83318	17.0865	10.7792	11.3472	12.73	17.1068	5.97357	4.37882	6.16341	4.86368	0.0166887	0.0227112	0.0190608	0.0027534	1.09842	1.52949	0.147894	0.108471	0.642818	3.47247	1.34089	1.89183	0.0488777	0.281669	0.318586	0.318307	0.381212	4.05342	1.21918	2.00852	0.144373	0.0165437	0.0184669	0.0095153	0.0316402	0.355573	1.21459	0.586954	0.0322356	0.0205982	0.0218258	0.0085445	0.404118	0.156959	0.036761	0.301603	0.528761	0.509858	0.441622	0.103748	0.549206	0.954991	0.683797	0.328246	0.319218	0.0254448	0.0261966	0.0710968	0.188711	0.0219821	0.0131421	0.38495	0.268674	0.0241323	0.011314	0.158664	0.385229	0.24186	0.0159966	0.871704	1.2239	5.51312	49.2921	57.6303	0.0209105	34.8858	135.03	53.636	46.8984	1.29493	24.0306	339.525	27.9029	1.39011	183.515	0.787368	1.44609	21.4638	22.8589	0.539996	0.933073	19.854	0.745255	0.920051	0.0435806	0.0415926	0.468768	0.0411449	0.0468962	0.16763	0.0502517	0.0404126	0.0240903	0.508037	10.5117	10.4614	6.26741	185	20.5489	6.6351	0.0029441	35.0403	16.607	0.285884	1.19783	4.95105	8.42156	17.2054	14.2347	15.8627	1.85282	105.906	6.23913	0.248006	0.575341	0.0694408	0.335429	0.334804	0.70779	0.0634905	0.0675697	11.055	58.6307	27.3119	21.157	15.2211	30.8192	1.13404	10.3949	16.3695	26.2665	42.6528	14.8249	1.18085	10.2655
X	M	251	16.7191	466.026	97.9523	547.769	1225.43	33.305	0.0562231	154.254	41.3345	0.530902	0.0035721	14.8615	5.49906	5.87963	80.1897	0.0442097	0.0518083	0.477368	0.549787	1.4493	1.2184	0.206174	20.8298	2.98171	0.308969	0.930039	0.568659	2.76177	2.41232	1.91e-05	0.231221	0.11649	0.237678	0.678718	0.367353	0.322689	0.920861	3.29448	2.30632	0.606832	1.64647	0.376229	4.07062	3.01872	1.00522	0.0731758	0.0595592	0.206219	0.290138	0.277488	3.46037	0.0756727	3.76463	10.7466	0.0552554	0.357409	0.0256946	0.937147	0.212051	0.83381	0.804164	1.17188	0.67548	1228.97	159.207	3.80492	45.8853	45.1881	52.1402	1.80175	2.64952	10.3104	0.10842	3.73931	0.0659821	2.35259	2.79553	3.25656	4.3947	1.96785	0.0647111	1.97247	0.95211	27.4603	32.2575	1.52611	45.1267	0.441224	36.0911	2.54115	0.192612	0.129297	0.135446	0.434967	0.143503	3.9044	16.6741	10.2042	0.0113518	240.263	439.822	14.4887	1.18234	0.546475	24.5548	205.109	111.597	163.684	32.6834	0.0889042	38.3036	79.0626	51.2988	94.4386	0.38845	1.91589	6.79604	22.8764	2.37604	0.884471	2.87076	8.55231	8.61632	4.83067	10.5557	6.56667	11.8685	10.6995	2.86241	7.90843	15.1971	7.65206	1.51079	2.54112	4.47874	0.0166887	0.103749	0.0190608	0.0760071	0.616965	1.36187	0.0488035	0.311124	0.427664	2.55491	1.03127	1.76762	0.345232	0.47442	0.252416	0.259447	0.193834	3.97418	1.5011	2.95244	0.143522	0.0165437	0.0434417	0.0397149	0.143111	0.211386	1.29083	0.385873	0.162125	0.0205982	0.0218258	0.0085445	0.094616	0.14439	0.036761	0.150002	0.224723	0.342167	0.36199	0.0352765	0.258696	0.941549	1.01019	0.242279	0.411952	0.0254448	0.0261966	0.0192132	0.0243368	0.0219821	0.0131421	0.0783404	0.0301148	0.0241323	0.011314	0.0228878	0.0466736	0.0232395	0.0159966	0.871704	1.2239	3.43939	37.3945	30.8498	2.47795	43.935	188.275	34.7999	32.5927	14.4557	66.3889	443.3	32.2204	11.939	75.8172	9.54987	18.6898	38.2572	7.93031	0.539996	0.933073	1.22507	0.745255	0.920051	0.0435806	0.0415926	0.307864	0.0411449	0.347212	0.180126	0.0502517	0.0404126	0.0240903	0.254669	8.71451	6.81635	5.67056	184.807	21.7783	4.50742	0.506494	33.4641	15.4592	0.00845864	0.0090761	3.38009	7.92669	21.0801	11.8334	12.7875	1.85282	118.02	3.52724	0.248006	1.43644	0.0694408	0.354761	26.7486	0.364448	0.0634905	0.288024	11.055	58.6307	27.3119	21.157	15.2211	30.8192	1.13404	3.49954	7.6603	17.3586	46.7002	14.8249	1.18085	9.60303
X	M	255	56.6549	586.721	184.206	591.537	1218.88	62.8441	0.0562231	189.493	18.5717	0.242013	0.0035721	7.57174	5.07394	4.90662	69.1765	0.0442097	0.133186	0.596392	0.726271	1.2838	1.15031	0.312273	18.9511	3.29896	0.372104	1.51569	1.72348	4.72099	2.91884	1.91e-05	0.314656	1.06455	0.469606	4.47622	4.02545	1.25764	2.04715	18.0839	9.24097	1.55337	1.92755	2.16807	13.2073	9.02618	2.437	0.343317	0.274691	0.42419	0.619834	0.43928	4.60221	0.0756727	5.10633	10.0113	0.0552554	0.376006	0.0841855	0.875077	0.0832288	0.691528	0.733435	0.652756	0.708284	1517.11	183.665	4.72951	53.5192	37.3388	41.102	1.06657	3.46847	9.95492	0.10842	1.62497	0.0659821	3.62808	4.48741	4.23592	4.32982	1.71463	0.0647111	1.51972	0.95211	52.7855	43.0203	11.9245	35.8258	1.31645	28.8392	10.4907	0.192612	0.129297	0.135446	0.133651	0.143503	8.11871	23.0785	27.472	4.398	304.893	581.875	23.2176	2.70549	0.688597	44.1135	279.442	163.69	238.697	25.2681	0.1565	48.5907	105.847	46.3847	63.1141	0.38845	3.92361	7.82193	17.6111	5.64272	1.87056	5.14058	12.5671	14.5938	6.17805	13.8063	9.05487	28.832	16.0176	4.60599	17.3119	27.0827	9.58738	4.0107	5.00755	5.40373	0.108075	0.44651	0.0190608	0.0694575	4.4925	7.95181	0.674109	0.607674	2.83174	17.4939	5.42779	9.47773	0.890514	0.683391	0.346964	0.35901	1.34236	18.7555	6.46375	9.97243	0.376332	0.0165437	0.0184669	0.0886802	0.52217	1.35648	4.84189	1.26711	0.212656	0.0205982	0.0218258	0.0085445	0.418099	0.432821	0.036761	0.65079	0.711356	1.99214	0.775566	0.18837	1.18831	2.85985	2.12872	0.524574	0.814243	0.0254448	0.0261966	0.110353	0.260179	0.100273	0.0533735	0.787476	0.36766	0.0241323	0.011314	0.30576	0.571812	0.226391	0.118359	17.2	38.2331	2.70964	154.54	122.392	4.84703	100.851	282.831	72.1871	105.523	12.93	72.3114	788.524	54.5071	23.5691	140.692	16.1533	22.6164	46.6449	1.58787	8.7153	6.56063	9.62226	0.745255	0.920051	0.0435806	0.157504	0.0485354	0.0411449	0.0468962	0.148742	0.0502517	0.150413	0.0240903	0.177887	13.8535	9.02059	3.35124	190.467	26.4433	2.39113	0.0029441	29.3856	13.3456	0.141674	0.0090761	5.04285	7.9959	24.7061	17.0203	15.3287	1.85282	95.9723	3.61596	0.248006	0.781922	0.0694408	0.118107	0.327364	0.403459	0.554275	0.780273	11.055	58.6307	27.3119	21.157	15.2211	30.8192	1.13404	7.86482	13.8202	41.6175	76.6952	14.8249	1.18085	12.5425
X	M	258	26.0854	670.579	185.176	802.475	1694.93	44.0729	0.0562231	298.042	27.4547	0.75539	0.0035721	19.397	3.38266	3.40502	48.443	0.12419	0.0810934	0.513247	1.06456	0.366045	0.956696	0.556901	12.6602	2.09127	0.545848	1.19184	0.734713	2.19761	2.93903	1.91e-05	0.275992	0.556774	0.463099	2.15161	1.76176	0.752471	1.39638	10.3294	5.67318	0.911323	2.04188	1.14928	11.9564	8.02112	1.4875	0.425727	0.314084	0.407668	0.627989	0.361433	2.95717	0.0756727	4.82976	11.1374	0.0552554	0.939676	0.0256946	1.24464	0.16843	0.590473	0.581422	1.0766	0.621159	1593.42	148.476	4.07017	43.7363	32.3464	26.3884	1.13306	2.80295	7.82276	0.10842	2.31649	0.0659821	1.29874	1.67511	1.95376	2.62458	0.650205	0.0647111	1.63796	8.5802	31.0719	33.4218	12.1472	37.2872	1.12467	22.7103	11.4805	0.192612	0.129297	0.474218	0.133651	0.574712	6.83589	30.1672	24.5321	1.80567	450.797	715.782	19.3644	2.07814	0.0181957	51.6724	364.795	206.804	307.618	25.2526	0.0029608	78.4783	166.032	64.6188	134.998	0.38845	4.41299	11.8435	46.1685	4.69672	1.65808	3.93576	15.8105	13.7435	8.63101	17.7572	8.57197	19.819	14.8741	5.86215	15.7105	26.0061	10.8449	2.40654	3.92182	6.4183	0.0166887	0.179452	0.0190608	0.0608772	1.69154	2.61119	0.139079	0.269943	1.13029	6.46153	2.10004	2.81102	0.248747	0.49815	0.2731	0.383068	0.812688	8.61633	2.03445	5.75458	0.227856	0.0165437	0.0184669	0.0578722	0.164508	0.854134	4.40366	0.853401	0.144553	0.0205982	0.0218258	0.0085445	0.084175	0.189462	0.036761	0.307392	0.277327	0.291189	0.301822	0.0677805	0.543373	0.799783	0.777456	0.273007	0.536822	0.0831759	0.120605	0.220935	0.102241	0.0939398	0.0462447	0.66833	0.353396	0.0241323	0.011314	0.333105	0.608151	0.425997	0.0159966	4.86715	12.7725	2.91139	57.5596	62.6902	0.0209105	47.4573	193.281	39.6381	63.0515	10.1622	82.7326	661.923	32.4459	19.1292	90.2363	14.4717	22.7272	52.1311	1.58787	0.539996	0.933073	3.99173	5.99057	0.920051	0.0435806	0.140556	0.202332	0.0411449	0.235995	0.319985	0.0502517	0.301964	0.0240903	0.322388	13.0657	10.3061	8.26234	211.871	29.8339	6.85807	3.38931	52.7402	24.5962	0.000467	0.0090761	5.23988	11.699	11.5013	16.4097	19.0153	1.85282	156.514	4.77653	0.248006	1.48129	0.0694408	0.708538	0.252046	0.647281	0.63999	0.698696	11.055	58.6307	27.3119	21.157	15.2211	30.8192	1.13404	7.57237	17.1067	52.0934	76.9129	14.8249	1.18085	16.6185
X	M	264	59.335	1199.16	245.489	1054.46	2610.72	74.096	0.0562231	594.72	42.7086	0.758351	0.0035721	33.7195	6.24177	6.23411	87.6128	0.0442097	0.142416	0.629927	1.32201	1.48877	1.54001	0.606184	22.6672	3.7708	0.505777	1.98314	1.7021	4.10719	4.77189	0.0792165	0.585833	0.630612	0.466793	1.88327	2.10228	1.04309	1.02929	10.1951	6.47326	1.37927	1.48598	1.30653	12.0358	8.50938	2.22801	0.350924	0.42264	0.474328	0.898175	0.605182	5.58563	0.481869	5.19088	15.5088	0.376491	1.08018	0.0256946	1.77419	0.278673	1.20707	1.59499	1.87227	0.806379	2811.24	193.033	3.93327	57.4384	34.4294	35.7421	1.01149	3.18036	15.0136	0.10842	3.37212	0.0659821	2.89421	3.72848	2.55137	3.94364	2.57973	0.0647111	2.54516	9.86964	92.0252	71.2807	20.5617	30.2014	2.52306	26.3062	7.52449	0.192612	0.688624	0.135446	0.475083	0.532147	8.83588	30.4495	19.9425	0.0113518	384.697	693.139	19.0424	2.89069	3.41143	39.7867	321.508	183.283	384.388	30.9251	1.20379	83.4031	203.874	80.1334	140.422	0.38845	8.37498	14.8357	42.2098	5.86504	2.20149	4.71596	14.541	16.0123	13.6444	18.9029	8.32509	26.9593	21.3387	18.1856	21.876	27.5625	10.5173	7.06587	11.4308	7.67556	0.14788	0.247524	0.14524	0.143927	1.90186	3.34851	0.254267	0.429211	0.796991	5.86122	1.65244	5.14166	0.426134	0.48263	0.362005	0.417492	0.348182	12.1671	3.77715	7.31256	0.332525	0.0958688	0.0658484	0.118324	0.325361	1.09735	4.03789	0.939169	0.174629	0.0205982	0.0218258	0.0646055	0.208031	0.238445	0.036761	0.358982	0.295359	0.811862	0.639248	0.124321	0.957111	1.48894	1.24634	0.480782	0.649271	0.100872	0.217298	0.140766	0.243903	0.0219821	0.0131421	0.523371	0.30954	0.0241323	0.0770915	0.308609	0.390868	0.227273	0.12046	5.69174	19.9328	7.35009	73.4347	58.0195	4.81659	53.9367	179.87	51.4469	100.253	14.6313	51.9216	964.157	54.4477	19.1706	162.886	15.5752	28.124	33.823	10.4888	0.539996	7.32925	1.22507	7.51061	5.96348	0.137279	0.126072	0.584758	0.0411449	0.461254	0.435261	0.0502517	0.403432	0.0240903	0.490593	23.2632	14.8662	8.62028	320.806	49.6518	9.751	0.692783	77.1988	40.0914	0.000467	0.0090761	9.95859	11.0106	41.8919	27.0037	31.5012	1.85282	197.855	7.53442	0.248006	0.844036	0.0694408	0.643908	0.796298	0.769181	0.680198	0.74713	11.055	58.6307	27.3119	21.157	15.2211	30.8192	1.13404	6.55035	15.5512	58.2227	133.452	14.8249	1.18085	18.336
X	M	267	23.9403	557.124	186.005	636.078	1111.94	40.8745	0.0562231	270.776	21.1025	0.716481	0.13299	14.0662	5.79653	5.87543	82.2263	0.0442097	0.168654	0.34817	1.10951	1.66258	1.51082	0.617006	22.7827	3.55894	0.477856	1.66685	0.630825	2.28239	4.17138	1.91e-05	0.168255	0.485758	0.438361	2.35027	1.97277	0.608131	1.20401	12.2178	5.82105	0.805622	1.6554	1.46787	10.5586	5.46784	0.854036	0.27251	0.19667	0.287912	0.365428	0.320069	4.96561	0.0756727	3.45581	7.91547	0.0552554	0.758703	0.0256946	1.56013	0.162607	0.653349	0.679879	1.16783	0.648245	1739.38	96.3802	1.98244	32.8037	13.4881	7.36923	0.885794	1.02243	4.7424	0.10842	1.12477	0.0659821	0.724904	1.11525	0.290038	0.37264	0.270992	0.0647111	0.649193	0.95211	12.3452	9.96753	1.98496	30.4022	1.14913	21.8065	9.24386	0.192612	0.129297	0.331384	0.133651	0.835143	4.67657	23.4063	16.5995	0.0113518	274.891	384.585	11.5097	1.0402	0.358754	34.0833	192.78	102.563	183.46	14.4641	0.0029608	49.8624	103.262	34.155	65.2218	0.38845	3.06337	7.59768	27.3637	3.85125	1.04746	3.92035	9.00543	7.28542	4.42518	7.48352	4.56471	16.0096	10.2362	3.24275	10.6125	15.3982	6.09662	2.02555	3.15808	3.69817	0.0558912	0.187965	0.0190608	0.0419107	1.56027	2.11148	0.150035	0.217312	0.858424	4.33266	0.910159	2.76663	0.235103	0.205219	0.211335	0.319506	0.503364	7.8701	1.67395	4.6109	0.212576	0.0165437	0.0184669	0.0475083	0.178725	0.549701	3.21561	0.458396	0.0650399	0.0205982	0.0218258	0.0085445	0.0518204	0.130901	0.036761	0.157052	0.104573	0.292789	0.220259	0.0410336	0.427091	0.502821	0.475316	0.194422	0.317993	0.0254448	0.0261966	0.0192132	0.0243368	0.0219821	0.0131421	0.360757	0.0301148	0.0241323	0.011314	0.191256	0.238056	0.0940485	0.0159966	13.9716	27.9856	6.8827	139.633	89.217	4.91875	72.5678	253.52	56.5706	126.23	12.1643	73.1226	936.339	49.4822	29.9824	170.877	17.4951	30.5886	67.1922	9.52393	0.539996	0.933073	1.22507	0.745255	0.920051	0.0435806	0.212942	0.205812	0.0411449	0.258088	0.222039	0.0502517	0.0404126	0.0240903	0.269448	7.60283	5.0663	7.06074	179.624	20.8495	1.91577	2.38652	41.374	14.8465	0.0776421	0.0090761	2.38119	6.14207	23.5634	9.71274	9.34977	1.85282	120.17	2.50955	0.248006	0.990397	0.0694408	0.236034	0.685654	0.302827	0.766952	0.0675697	11.055	58.6307	27.3119	21.157	15.2211	30.8192	1.13404	5.71511	14.0846	47.6317	82.0259	14.8249	1.18085	14.871
X	M	271	64.3214	546.545	330.076	926.413	776.693	89.471	15.1914	183.408	20.1279	1.08719	0.742761	9.9197	4.38887	4.59628	64.0596	0.0442097	0.0106035	0.603228	1.65559	1.08032	1.10791	0.442833	16.3992	2.45554	0.469117	1.64707	0.680502	2.63438	4.00652	0.022133	0.169224	0.46147	4.09675	1.24688	1.40783	0.535697	1.31375	6.78391	3.06179	0.376556	1.57028	1.75757	8.98181	2.30868	0.472254	0.311343	0.259873	0.300432	0.462617	0.280724	4.01195	0.0756727	4.83593	5.37833	0.0552554	0.804277	0.0256946	1.34545	0.27632	0.880094	0.74775	1.20927	0.324674	1715.13	79.9796	3.37685	21.219	23.5579	10.0498	1.42659	2.49298	4.64015	0.10842	1.42558	0.0659821	1.8768	2.3506	1.91283	2.20492	0.15114	0.0647111	0.166011	6.61824	14.8646	16.7858	1.52611	20.0991	0.267312	19.2934	2.81376	1.55442	0.129297	0.135446	0.133651	0.143503	11.2883	33.4144	43.2264	0.0113518	431.802	328.313	20.2013	1.9232	0.960347	69.1253	172.186	163.241	160.104	20.4315	1.73209	65.6733	93.4837	45.1266	50.8473	0.38845	4.98443	10.8346	21.5479	5.76032	2.31062	6.5624	17.4974	11.6342	8.59843	10.4691	7.14363	15.3704	11.9568	5.0739	10.7596	18.8371	6.69182	2.61179	3.92964	4.27511	0.143096	0.685876	0.0190608	0.170989	4.75772	5.28562	0.537148	0.365676	2.24839	11.9046	5.18028	10.267	1.00237	0.270559	0.459159	0.0808326	1.88931	14.5038	6.95143	8.80749	0.350481	0.0165437	0.0184669	0.0607427	0.450911	1.04934	4.04442	1.32543	0.178377	0.0205982	0.0858801	0.0085445	0.281721	0.211946	0.395031	0.486918	0.361795	0.223493	0.276848	0.149502	0.578983	0.569923	0.544202	0.271601	0.432273	0.0254448	0.120474	0.296143	0.51002	0.0219821	0.0576188	1.49529	0.490375	0.0241323	0.011314	0.213874	1.92564	0.271358	0.0159966	0.871704	113.478	1.2472	454.375	283.767	5.38214	210.278	510.383	147.19	184.555	17.9659	176.534	835.26	141.698	93.1071	360.065	29.1701	110.505	229.441	30.4814	33.3957	10.4078	1.22507	0.745255	0.920051	0.30604	0.0415926	0.522974	0.0411449	0.406602	0.0533221	0.0502517	0.0404126	0.0240903	0.432274	13.8377	6.93253	7.8838	221.417	21.4406	0.021971	0.965922	62.4987	21.3177	0.000467	0.0090761	3.76645	3.38943	31.5967	10.1382	11.7834	6.39326	124.974	4.71918	1.745	1.71314	0.0694408	1.43934	0.578083	1.41874	0.0634905	0.591073	11.055	58.6307	27.3119	21.157	15.2211	30.8192	1.13404	1.37909	11.2597	50.2105	2.71621	14.8249	9.99529	1.28895
X	M	275	22.5305	461.414	107.947	527.688	1172.47	24.0216	0.0562231	188.413	11.1372	0.711004	0.11088	8.57303	4.51755	4.44576	60.7955	0.0442097	0.0106035	0.622413	1.21063	1.23347	1.21385	0.350205	16.9213	2.70405	0.164075	1.39109	0.904231	2.84269	3.57368	1.91e-05	0.271965	0.544773	1.18459	1.82211	1.39664	0.566007	1.40091	8.78686	4.26232	0.648307	1.69113	1.60922	9.57581	5.97576	1.07228	0.300612	0.318123	0.358507	0.371994	0.406778	3.81216	0.285338	3.41379	7.16067	0.441996	0.952836	0.0948935	1.56431	0.11646	0.782829	0.675674	1.42241	0.595333	1566.85	85.0023	2.03697	33.8888	18.3257	14.5538	0.389984	1.24611	4.3275	0.10842	0.928743	0.0659821	1.09448	2.42604	1.01511	1.01177	0.360806	0.0647111	0.166011	0.95211	8.19366	10.0145	1.52611	34.9096	0.267312	21.1102	6.59999	1.01466	0.129297	0.135446	0.133651	0.143503	4.87868	23.3411	13.5863	0.0113518	262.721	455.301	9.97233	0.951161	0.0181957	43.0263	273.081	111.135	149.662	9.8135	0.0029608	47.6225	94.4986	31.7732	43.739	0.38845	3.29271	7.4133	18.1507	5.04808	1.56795	5.33124	12.0579	10.6131	6.70206	12.2305	5.93237	15.2724	10.0614	3.43343	12.2049	19.4555	6.18911	2.47583	4.11266	4.38392	0.0403297	0.160186	0.0190608	0.0808715	1.87504	3.49028	0.192685	0.196564	1.3604	9.52857	2.34991	3.74365	0.26317	0.340907	0.273008	0.0808326	0.58706	11.6145	2.85877	5.81579	0.167221	0.0165437	0.0184669	0.0826584	0.312986	0.84801	3.73894	0.808666	0.127886	0.065195	0.0421808	0.0085445	0.186394	0.22051	0.243015	0.325335	0.328815	0.464786	0.242798	0.132553	0.616485	0.971348	0.769526	0.293308	0.46614	0.0254448	0.101067	0.294365	0.274334	0.0846437	0.0823824	0.585873	0.273735	0.0241323	0.011314	0.245189	0.547863	0.258235	0.0159966	0.871704	1.2239	0.0186283	6.0263	7.10247	0.0209105	4.69076	20.2701	2.87177	6.91464	1.29493	3.05219	59.5395	1.68049	1.39011	14.9687	0.787368	1.44609	2.5883	1.58787	0.539996	0.933073	1.22507	0.745255	0.920051	0.173245	0.134414	0.281602	0.0411449	0.315962	0.0533221	0.0502517	0.249093	0.132921	0.576369	9.24556	6.97353	6.94721	191.534	21.3264	0.021971	0.0029441	35.7331	14.4765	0.0227288	0.0090761	3.43277	8.89958	16.4051	13.6026	13.5237	5.2792	132.442	4.15654	0.967884	1.22455	0.0694408	0.345155	0.440926	0.753205	0.288664	0.295339	11.055	58.6307	27.3119	21.157	15.2211	30.8192	1.13404	1.37909	12.8477	67.1526	2.71621	14.8249	10.3446	1.28895
X	M	305	21.4694	588.072	128.892	689.551	1299.65	24.4967	0.0562231	277.911	17.7848	1.11762	0.0035721	23.5286	6.12535	5.55927	78.6384	0.0442097	0.0106035	0.505834	0.735965	1.56655	1.57683	0.424915	22.1143	3.48262	0.157809	1.01306	0.594514	2.55933	2.41162	1.91e-05	0.155362	0.547853	0.701895	3.30978	2.30839	0.724709	1.98173	15.7722	7.59189	1.27432	2.02033	2.0855	15.455	9.22679	1.78408	0.64955	0.476506	0.38278	0.750519	0.592924	6.35298	0.0756727	4.36593	12.1265	0.0552554	1.10359	0.0256946	0.823222	0.103843	0.413756	0.449004	0.741364	0.691748	1380.57	178.295	3.65614	56.0794	32.5068	28.7929	0.6333	2.40977	11.5795	0.10842	3.52861	0.0659821	1.87088	2.54739	1.82102	2.66843	0.15114	0.0647111	1.65141	0.95211	6.55493	5.66398	1.52611	48.8984	0.267312	31.2022	44.0851	0.631774	0.129297	0.135446	0.133651	0.143503	3.55503	14.4595	8.88594	0.0113518	244.574	384.919	8.67987	1.02663	0.907249	28.1705	201.564	95.6736	198.173	13.1593	0.0029608	41.0035	117.058	47.885	97.9409	0.38845	4.88186	11.6823	35.8722	3.1874	1.21144	5.07088	8.28989	8.40391	10.3165	10.242	4.83194	15.1307	9.22468	10.9678	12.0495	17.0008	6.54063	4.93555	9.38282	5.22213	0.0740188	0.102769	0.0190608	0.104598	1.6755	2.52311	0.0951385	0.325944	1.01971	5.30367	1.16379	3.06732	0.233098	0.389419	0.312295	0.0808326	0.15479	8.86637	2.236	5.07332	0.229719	0.0165437	0.0184669	0.0095153	0.211464	0.748966	3.63454	0.592383	0.196885	0.0902219	0.163242	0.0085445	0.0374177	0.0406028	0.175538	0.347673	0.184643	0.643829	0.433535	0.100262	0.682442	0.946513	0.93261	0.268954	0.499827	0.0254448	0.0261966	0.0192132	0.0243368	0.0219821	0.0131421	0.325162	0.248753	0.0241323	0.011314	0.165899	0.299663	0.0232395	0.0159966	10.6989	10.4914	1.94902	115.195	83.4658	0.0209105	81.2368	267.326	52.5125	129.735	19.615	108.237	1355.94	46.8505	26.4244	184.682	23.3595	55.8744	71.2144	18.1235	0.539996	0.933073	25.1024	0.745255	0.920051	0.0435806	0.165137	0.189526	0.0411449	0.0468962	0.0533221	0.0502517	0.171331	0.0240903	0.440275	8.53619	8.51872	13.7257	193.069	18.3972	0.021971	10.812	53.7102	17.21	0.145908	0.0090761	2.34795	9.07301	25.7778	14.052	10.9732	6.62496	137.425	5.59585	1.63083	1.61117	0.0694408	0.328118	0.10047	0.452576	0.0634905	0.0675697	11.055	58.6307	27.3119	21.157	15.2211	30.8192	1.13404	1.37909	13.8456	43.7902	2.71621	14.8249	15.2447	1.28895
X	M	310	20.4093	496.372	109.371	596.418	1181.92	21.1702	0.0562231	211.795	8.31169	0.649152	0.229666	9.35365	4.90289	5.34451	69.8391	0.0442097	0.156676	0.656704	0.960356	1.41031	1.33289	0.507081	19.2844	3.16295	0.117257	1.17661	0.83958	2.51527	3.01839	1.91e-05	0.244698	1.86014	2.39223	3.61719	4.59971	2.53439	2.09578	9.02958	5.85853	1.20688	2.19028	2.63506	11.1045	6.38114	1.48522	0.593558	0.382062	0.460625	0.406526	0.376661	3.89057	0.0756727	3.86397	8.72324	0.0552554	0.710763	0.0256946	1.17391	0.212009	0.657766	0.639463	0.919144	0.588283	1340.19	83.5931	1.31067	25.0205	16.1543	11.3952	1.15087	0.70857	3.62087	0.10842	0.911462	0.199134	2.34378	1.12376	0.23203	0.199127	0.15114	0.0647111	0.166011	0.95211	6.55493	5.66398	1.52611	27.5185	0.267312	25.1657	7.25571	2.09379	0.129297	0.135446	0.133651	0.143503	4.8567	20.0453	11.3845	0.0113518	276.7	484.803	10.2367	1.00015	0.755764	27.3373	192.002	84.388	175.625	9.18656	0.0029608	34.0319	84.4807	29.799	50.8056	0.38845	3.09059	6.20018	16.1229	3.68407	1.38572	5.19329	10.3698	10.0998	8.56155	11.6693	5.6071	14.4405	9.95589	7.95149	12.0511	16.3785	5.24851	3.33583	5.41333	3.62236	0.0166887	0.0929634	0.0190608	0.0800402	2.03354	2.76617	0.0280581	0.17204	0.796653	4.91032	1.29291	3.2713	0.114486	0.263012	0.270301	0.0808326	0.41799	7.07483	1.6112	3.70895	0.173531	0.0165437	0.0184669	0.0095153	0.161757	0.514935	1.92254	0.464645	0.191787	0.0205982	0.0218258	0.0085445	0.0374177	0.0406028	0.196379	0.269929	0.474505	0.358892	0.327393	0.0450964	0.499238	0.711614	0.675057	0.197459	0.446757	0.0254448	0.0261966	0.106918	0.128923	0.0219821	0.0131421	0.333271	0.109464	0.0241323	0.011314	0.225621	0.260566	0.0975963	0.0159966	0.871704	9.56493	6.36317	104.06	114.043	4.03804	75.2731	288.144	41.8146	81.3989	18.0481	52.9207	881.678	32.3529	12.9468	225.225	9.51641	27.5834	37.1716	26.6274	0.539996	10.604	21.0321	0.745255	0.920051	0.0435806	0.0415926	0.283298	0.0411449	0.0468962	0.0533221	0.0502517	0.0404126	0.0240903	0.323454	14.1238	10.1802	8.78538	222.662	27.1312	0.021971	0.0029441	50.6806	20.5774	0.148798	0.0090761	5.7976	6.84371	28.7652	17.2017	17.2165	5.56405	151.774	4.55527	1.37485	1.17282	0.0694408	0.118107	0.490035	0.419308	0.0634905	0.0675697	11.055	58.6307	27.3119	21.157	15.2211	30.8192	1.13404	1.37909	5.70476	29.0453	2.71621	14.8249	10.6571	1.28895
X	M	317	18.2098	722.876	115.781	695.891	1875.98	19.4527	0.0562231	327.875	24.6612	0.988232	0.0035721	17.4504	3.01925	2.4941	30.0405	0.0442097	0.265613	0.908934	2.42628	0.990972	0.69676	1.15185	7.3446	1.13539	1.03793	3.30873	1.43536	5.55102	7.30732	0.504461	0.467088	1.21499	1.1056	5.28312	3.30363	0.847958	2.4561	23.8583	13.1643	1.84992	2.594	3.92048	22.1801	20.0479	4.769	0.674934	0.599243	0.894784	1.35877	2.63488	8.84835	0.0756727	3.52193	7.08956	0.0552554	1.5616	0.0256946	3.12448	0.390072	1.00566	0.663406	1.89282	0.52722	2670.88	107.008	1.46155	42.6189	19.194	15.5466	1.33303	1.34601	5.84977	0.10842	1.6973	0.0659821	2.53654	4.45077	1.36951	1.43319	0.15114	0.0647111	0.783259	0.95211	9.01898	8.93699	1.52611	38.4173	0.267312	32.0314	20.2201	1.01084	1.01801	0.135446	0.133651	0.143503	8.23565	50.8849	17.299	0.0113518	510.93	997.926	13.9908	1.52015	0.0181957	70.8434	509.298	153.55	321.178	24.7071	0.0029608	74.0598	218.928	61.0906	100.145	0.38845	7.28679	15.8789	42.6255	9.0726	2.82907	10.0272	24.0991	20.7004	12.4529	25.2897	12.1673	41.6154	23.4297	5.66988	31.0873	49.7203	14.177	6.03369	9.71386	11.4294	0.181084	0.466107	0.0190608	0.136709	8.21056	16.0203	0.456587	0.629543	3.38006	30.0821	4.77623	14.2051	0.9038	0.730401	0.52165	0.0808326	0.605832	42.6487	7.17924	23.4745	0.519327	0.0165437	0.0184669	0.0580382	0.756924	2.576	15.887	2.02797	0.236348	0.250672	0.217254	0.0085445	0.226488	0.33144	0.51957	0.944326	0.332866	0.508631	0.258097	0.164759	1.20342	1.23555	1.12993	0.535159	1.19383	0.0254448	0.0261966	0.0679128	0.0243368	0.0219821	0.0131421	0.228441	0.119718	0.0241323	0.011314	0.301408	0.357289	0.0232395	0.0159966	10.3222	20.6821	3.72373	97.7779	132.104	11.1427	70.5442	453.869	73.7246	137.388	22.2022	55.9442	1278.71	52.5291	23.0716	98.0976	15.5638	52.5998	65.2173	1.58787	0.539996	19.9508	1.22507	0.745255	0.920051	0.0435806	0.319002	0.312485	0.188869	0.16036	0.0533221	0.0502517	0.462992	0.147951	0.357771	16.9205	18.8363	21.0313	425.216	44.6821	0.021971	0.0029441	79.5907	26.8963	0.357937	0.0090761	5.89299	19.0843	36.825	23.3059	22.5074	11.3557	263.918	7.72387	1.43241	2.94673	0.0694408	0.513512	0.771975	1.07327	0.655888	0.0675697	11.055	58.6307	27.3119	21.157	15.2211	30.8192	1.13404	1.37909	21.0341	146.311	2.71621	14.8249	17.6234	1.28895
X	M	322	40.3408	815.055	190.027	959.086	1647.56	50.9233	0.0562231	344.683	18.2031	0.563543	0.637424	18.1343	6.08337	6.06074	83.0289	0.0442097	0.0952408	0.2852	1.52149	1.45456	1.48374	0.809483	22.359	3.90426	0.578823	2.03813	1.50326	3.43337	4.99875	0.267229	0.424902	1.17682	1.15909	2.01804	2.59679	1.35172	1.24773	6.98352	4.57927	0.945366	1.30268	1.91907	8.40415	5.22536	1.15401	0.420859	0.37023	0.519143	0.314353	0.256469	6.30343	0.0756727	7.26805	14.5163	0.0552554	1.22966	0.118562	1.64326	0.179254	0.909698	0.917144	1.92593	0.793205	2007.59	93.499	2.61342	36.7907	24.1127	17.7409	1.0106	1.62757	6.11172	0.10842	1.3326	0.384685	1.46622	1.70663	1.90946	1.8315	0.955035	0.0647111	0.688107	0.95211	6.55493	5.66398	1.52611	25.6692	0.267312	21.8552	3.96362	1.93458	0.129297	0.135446	0.133651	0.143503	8.75887	38.4488	21.913	0.0113518	435.276	627.983	17.0991	1.75012	0.0181957	76.7647	405.534	184.495	249.949	17.5708	0.0029608	86.2423	190.578	70.4464	94.2525	0.38845	7.96755	20.3252	46.4891	7.9439	2.51139	9.29889	19.74	16.2863	9.30804	17.6992	9.76859	26.7232	20.9797	5.43991	20.1242	31.2279	10.9606	3.77697	6.27305	7.65536	0.0166887	0.0890436	0.0190608	0.0689949	1.86267	3.02371	0.215366	0.315973	1.52839	7.19847	2.06119	3.97614	0.204535	0.458202	0.13879	0.0808326	0.460497	10.5263	2.81395	5.12152	0.199942	0.0165437	0.0184669	0.0095153	0.402078	1.15636	2.80185	0.688293	0.109632	0.0205982	0.0218258	0.0085445	0.235488	0.136314	0.181949	0.326954	0.35533	0.407301	0.293508	0.108938	0.58331	1.14687	0.657031	0.275249	0.473598	0.0254448	0.0261966	0.29285	0.0243368	0.0219821	0.108389	0.358549	0.158707	0.0241323	0.011314	0.302312	0.370882	0.145103	0.13724	0.871704	1.2239	11.1048	85.5936	79.473	5.73711	60.7856	214.263	58.446	100.385	6.68182	90.1122	795.348	47.99	31.309	261.29	10.1165	34.2299	49.2197	26.9807	0.539996	0.933073	12.8177	0.745255	0.920051	0.0435806	0.0415926	0.337527	0.0411449	0.355886	0.0533221	0.0502517	0.0404126	0.0240903	0.577994	15.1217	12.0733	9.62567	312.38	28.0165	0.021971	1.22882	79.5271	25.0915	0.137073	0.0090761	6.23342	12.7479	24.027	17.8997	18.6909	6.85475	189.028	5.17565	1.27947	1.66458	0.0694408	0.118107	0.312484	1.10767	0.0634905	0.0675697	11.055	58.6307	27.3119	21.157	15.2211	30.8192	1.13404	1.37909	11.2623	72.0961	2.71621	14.8249	12.7638	1.28895
X	M	347	26.6186	433.511	77.4921	461.248	1181.3	29.9202	0.0562231	201.042	10.704	0.631845	0.491571	8.04028	4.41592	4.52877	62.9345	0.0442097	0.109167	0.231315	0.55204	1.08129	1.22734	0.224226	16.5275	2.83396	0.229343	1.39499	1.05002	3.2946	2.0185	1.91e-05	0.365181	0.832344	0.817472	1.53034	1.41894	0.780632	1.81651	5.12931	2.67753	0.476815	2.93258	1.11114	5.00804	3.66231	0.877207	0.294166	0.328251	0.2966	0.353778	0.118561	2.80689	0.0756727	3.55871	10.3895	0.0552554	0.203412	0.0837156	0.92807	0.0837156	0.693451	0.754892	0.601142	0.585558	1110.69	123.985	2.34548	41.1694	28.7363	43.3841	0.382219	3.44588	10.3801	0.10842	1.76467	0.0659821	1.4593	2.17326	2.18497	3.73998	0.724584	0.0647111	0.856608	37.7232	38.7576	36.1137	8.87622	53.3001	0.267312	41.1212	4.14678	1.56266	0.129297	0.135446	0.133651	0.143503	4.43912	13.7484	7.20808	0.0113518	201.666	415.046	8.88099	1.23113	0.0181957	27.3516	206.589	108.952	171.286	10.1696	0.11769	39.2725	88.3861	35.5711	45.1522	0.38845	3.06736	7.05795	13.7323	3.23565	1.24486	4.14046	8.58616	10.5282	5.39711	12.2353	5.77503	15.3644	8.35138	3.82338	11.8322	14.3958	5.19514	2.05633	2.76347	3.11336	0.0166887	0.0739945	0.0190608	0.061105	0.804591	1.49842	0.130719	0.169805	0.853228	4.21858	1.4995	2.09614	0.139197	0.252654	0.249411	0.0808326	0.391363	4.42441	1.39933	1.53381	0.0342506	0.0651287	0.0184669	0.0095153	0.252519	0.3427	0.883072	0.199135	0.127143	0.0205982	0.0569876	0.0085445	0.191052	0.168874	0.18478	0.290438	0.363246	0.519642	0.392741	0.0593316	0.539891	1.27636	0.709077	0.28318	0.395744	0.0254448	0.286953	0.693785	0.594907	0.222713	0.39584	1.27534	0.568445	0.092433	0.011314	0.328893	0.826856	0.347784	0.199209	0.871704	6.19379	0.0186283	46.7878	46.5831	2.45758	54.8137	137.356	27.0838	62.7031	15.7179	48.0264	599.661	33.7582	1.39011	203.06	12.1142	19.6186	25.5337	10.0505	0.539996	0.933073	5.79522	0.745255	0.920051	0.477077	0.0415926	0.339225	0.0411449	0.407847	0.0533221	0.0502517	0.0404126	0.0240903	1.11661	11.002	9.24872	5.27377	156.555	19.6613	0.021971	0.0029441	33.862	15.139	0.174496	0.0090761	5.6982	6.97846	21.3536	15.0204	14.5011	4.20955	75.6322	3.55867	0.851654	0.820033	0.0694408	0.231927	0.10047	0.504813	0.0634905	1.32585	11.055	58.6307	27.3119	21.157	15.2211	30.8192	1.13404	1.37909	9.87604	38.9181	2.71621	14.8249	42.9856	1.28895
X	M	351	38.6248	658.826	111.89	735.716	1940.02	52.4869	0.0562231	345.325	21.8716	0.803259	1.0685	10.2258	4.84459	4.51336	63.1385	0.0442097	0.226348	0.514124	0.879576	1.32292	1.17152	0.320617	17.8921	2.67922	0.158502	2.01229	1.44858	5.97379	2.47245	0.027396	0.322575	1.0594	0.800506	2.48219	1.98293	0.806773	1.76264	8.57684	4.2459	0.595226	2.99162	1.02506	6.15368	4.15261	1.05551	0.332477	0.322852	0.272075	0.368057	0.349299	5.36848	0.511273	5.94535	17.2243	0.428759	0.808832	0.0256946	1.28387	0.089738	1.40797	1.19619	0.758	0.504086	1531.09	173.149	2.71976	59.8303	43.1588	62.5454	1.37081	3.33428	12.4285	0.10842	1.79591	0.0659821	1.59862	2.0723	3.63537	4.59529	0.15114	0.0647111	0.677425	30.1529	31.4285	39.5618	10.8132	28.0336	0.267312	30.857	6.41943	1.45113	0.129297	0.135446	0.522088	0.143503	7.94382	20.4894	10.061	4.1553	255.047	684.709	15.38	2.40999	0.0449427	38.0961	336.691	171.367	274.089	18.7898	0.0226421	51.3842	141.059	57.6395	62.0941	0.38845	4.49677	11.1194	18.5692	5.08282	1.68603	5.96888	12.887	19.0132	6.04125	18.0151	10.8504	27.8628	15.4217	4.81232	21.4486	28.4961	8.6968	3.83071	5.33312	5.32649	0.0938621	0.0973966	0.0190608	0.0699456	1.7998	2.96429	0.277912	0.444027	1.39415	7.32185	2.72509	3.51445	0.347528	0.617391	0.441686	0.0808326	0.448689	6.75888	2.47229	2.29313	0.0631242	0.115268	0.0184669	0.0688001	0.216723	0.583321	1.23336	0.373683	0.183875	0.0798643	0.0218258	0.0644451	0.532924	0.589337	0.299581	0.788858	0.959418	1.28698	0.752872	0.185898	1.29346	2.64152	1.95128	0.593385	0.898618	0.0254448	0.193798	0.413618	0.243878	0.0219821	0.111626	0.848405	0.312691	0.0241323	0.0531343	0.143929	0.344187	0.247278	0.0159966	0.871704	1.2239	7.01333	47.8854	41.6167	3.29004	53.1181	152.832	31.9513	53.5183	5.66581	45.4343	546.55	29.5863	6.53421	97.3131	8.23699	17.4384	15.0909	8.71228	7.00094	0.933073	10.5792	0.745255	0.920051	0.538467	0.289581	0.290961	0.0411449	0.252968	0.0533221	0.0502517	0.143193	0.0240903	1.16578	17.0413	12.765	6.46043	229.137	29.2926	0.021971	0.0029441	37.5075	17.3461	0.291428	4.30479	9.26717	11.2591	37.835	22.05	20.5876	7.11285	115.402	5.36301	1.12862	1.38038	0.0694408	0.651705	0.811189	0.5334	0.275533	1.16105	11.055	58.6307	27.3119	21.157	15.2211	30.8192	1.13404	1.37909	6.06525	43.8148	2.71621	14.8249	33.8827	1.28895
X	M	355	24.8447	471.005	110.785	418.043	1064.51	23.4363	0.0562231	187.634	18.4394	0.78784	0.0035721	13.9621	6.24308	5.71629	79.105	0.0442097	0.0106035	0.633289	0.699236	1.5774	1.44256	0.342829	21.8955	3.56648	0.328945	1.02794	1.00719	3.24514	2.69631	1.91e-05	0.358651	0.588848	0.591207	2.41309	1.61943	0.846852	1.81293	10.6361	6.28048	1.07404	2.84977	1.12403	9.09066	7.21096	1.6444	0.485098	0.33521	0.347914	0.522135	0.40408	2.98241	0.0756727	2.35133	6.3383	0.0552554	0.759325	0.0256946	0.957087	0.030605	0.787187	0.729376	0.888661	0.692923	1179.33	133.409	2.9785	43.3835	29.0707	37.5778	1.13963	3.21834	9.59858	0.10842	3.13562	0.312632	1.60926	2.69929	1.99555	2.41545	0.15114	0.0647111	1.45959	16.8712	20.9203	17.064	1.52611	23.0995	0.267312	39.0851	14.4735	2.38687	0.129297	0.135446	0.133651	0.143503	4.40652	17.4312	10.794	0.0113518	208.168	412.766	9.27362	1.15347	0.744224	24.558	207.934	101.244	154.154	14.0822	0.003701	46.9785	91.505	39.5427	71.975	0.38845	3.22844	8.16939	24.2625	3.80084	1.25981	4.75499	8.42833	9.1567	8.04151	12.1959	4.99762	15.5833	9.58371	7.84815	12.2896	16.37	6.44149	3.49785	6.30324	5.02703	0.0738361	0.168012	0.0190608	0.0709182	1.36443	2.32758	0.0280581	0.213764	0.822508	4.42775	1.40556	2.98229	0.253816	0.307148	0.2161	0.0808326	0.522117	6.60185	1.91147	3.69412	0.239181	0.0165437	0.0184669	0.0095153	0.145396	0.508065	1.89722	0.539602	0.0992013	0.0963722	0.0949561	0.0085445	0.203146	0.0406028	0.198622	0.194921	0.258885	0.397974	0.32258	0.102749	0.435233	0.833078	0.731108	0.171685	0.529523	0.0254448	0.0261966	0.0192132	0.0243368	0.0219821	0.0492186	0.0653512	0.0742196	0.0241323	0.011314	0.0228878	0.208537	0.0232395	0.0159966	0.871704	1.2239	2.92508	70.4031	46.9419	0.0209105	52.8235	160.996	41.3858	66.6563	17.0039	44.9692	719.114	30.1982	16.7391	237.864	13.0173	28.7203	32.7832	28.0614	0.539996	0.933073	17.2829	0.745255	0.920051	0.542384	0.133544	0.0485354	0.0411449	0.113512	0.0533221	0.0502517	0.0404126	0.0240903	1.05515	12.0309	8.35507	4.99111	172.128	24.2405	0.021971	1.72544	39.9607	19.9037	0.410714	0.0289612	5.49302	6.72775	13.5574	13.8354	14.4118	2.31603	96.0683	4.91127	1.39088	0.482308	0.0694408	0.447094	0.364726	0.364726	0.0634905	1.78014	11.055	58.6307	27.3119	21.157	15.2211	30.8192	1.13404	1.37909	10.6539	54.4075	2.71621	14.8249	52.6868	1.28895
QC		Pooled 1	47.4043	594.797	235.894	697.264	1374.27	55.9539	0.0562231	250.37	25.9566	0.631048	0.1866	12.9021	5.60789	5.28267	82.5775	0.232953	0.0907153	0.601365	0.885122	1.23912	1.15498	0.444108	18.7934	2.50294	0.358183	1.57881	1.34155	4.24734	3.32706	1.91e-05	0.33469	0.895118	0.511526	2.7372	2.85191	0.990928	1.85974	10.7036	5.65564	0.891321	1.97449	1.62643	9.54108	5.4847	1.34437	0.304209	0.273981	0.287029	0.507685	0.4063	4.7	0.387049	3.92097	8.10947	0.192063	0.59887	0.0620139	1.10392	0.183817	0.668852	0.755147	0.873935	0.619395	1779.25	167.777	5.19405	49.875	34.9432	34.7882	0.19201	3.29068	9.5722	0.465775	2.26883	0.343803	1.38818	1.61453	1.6239	2.0906	0.790929	0.286561	0.746068	7.51118	52.6371	56.0724	17.3918	101.912	1.73307	61.9373	14.7439	1.60919	0.585508	0.673902	0.310672	0.881802	7.73547	22.9417	32.4716	3.68762	348.532	534.874	19.1484	2.33247	0.322153	44.7994	254.571	159.924	234.715	26.4589	0.822729	52.5912	110.2	53.637	76.3641	1.01502	4.06849	9.2629	24.264	4.69836	1.92716	3.95119	12.8608	11.5406	9.72983	13.5563	8.31649	20.1661	12.5121	7.16821	13.665	19.5762	8.01686	3.19289	4.9761	4.63929	0.0877096	0.359925	0.0780916	0.0316848	2.76878	4.69751	0.292405	0.355052	2.04774	10.2469	3.16412	5.63301	0.602394	0.495408	0.232884	0.390737	1.02541	11.5994	3.96029	6.46034	0.28648	0.0816847	0.0763146	0.0575256	0.317322	0.980499	3.53959	0.869828	0.150554	0.103598	0.102354	0.0658106	0.242329	0.24085	0.23795	0.443993	0.442965	0.870764	0.585595	0.0083609	0.890693	1.58816	1.3601	0.31666	0.644093	0.338622	0.288072	0.53151	0.640211	0.204448	0.146384	1.53132	0.635621	0.124598	0.0785892	0.238795	0.989417	0.0232395	0.163624	5.90901	12.2088	0.353676	55.883	40.3165	0.198182	37.703	109.495	25.2736	45.7383	8.16966	49.9053	354.646	25.7528	9.77738	67.7678	4.04751	18.1282	21.304	7.89852	3.74262	3.85946	6.48801	2.78135	3.16345	0.161798	0.184167	0.0485354	0.165194	0.21764	0.209021	0.267049	0.217789	0.102772	0.36173	14.5658	9.13493	7.88994	196.901	25.0562	5.63402	0.291491	42.3313	18.6172	0.000467	0.0090761	5.47442	8.55996	25.7369	15.6596	14.4596	1.85282	103.815	0.026639	0.248006	0.0026234	0.302402	0.466511	0.559378	0.414085	0.365193	0.450065	70.2077	550.432	245.598	214.17	98.3193	83.7304	4.80036	7.87927	18.4168	52.434	63.8168	37.5032	1.18085	10.6121
QC		Pooled 2	46.6916	591.051	236.972	701.696	1363.84	54.0371	0.0562231	253.669	26.4332	0.55492	0.0035721	12.9727	4.66458	4.57643	71.6021	0.0442097	0.149735	0.496171	0.646187	1.0853	0.88034	0.39522	15.0997	1.98693	0.320327	1.40758	1.0926	4.28308	2.84207	1.91e-05	0.271332	1.09413	0.554146	3.0102	2.9383	0.873159	1.92779	11.5648	5.83007	1.05039	2.15213	1.56859	10.7468	6.28045	1.32777	0.358809	0.182338	0.307543	0.588421	0.406682	5.59873	0.0756727	5.1052	13.6874	0.0552554	1.26193	0.0983823	1.16915	0.152149	0.843113	0.6504	1.01275	0.584064	2010.47	163.102	4.72328	48.236	33.9191	33.5994	0.956859	3.42906	8.73925	0.10842	2.2602	0.0659821	1.44646	1.58006	1.48095	1.78688	0.723738	0.0647111	0.63639	5.23762	33.2589	36.0348	11.4651	114.203	1.74631	69.0049	13.2583	0.192612	0.497432	0.584837	0.133651	0.143503	7.56631	21.6349	32.1468	4.29426	350.524	548.862	19.1557	2.32189	0.333725	48.9654	257.777	161.085	232.274	26.3037	0.0029608	55.176	117.384	56.0989	80.6569	0.38845	4.21523	9.94273	25.4389	4.60765	1.85938	4.12285	12.6076	11.2081	9.01738	13.5565	8.90137	20.5954	13.2721	7.40995	14.4108	20.1305	8.35842	3.50463	5.35107	4.86467	0.0604314	0.377571	0.076602	0.0900893	2.46919	4.44351	0.282376	0.442234	1.77791	9.93339	3.07671	5.14466	0.501558	0.480265	0.331275	0.343829	0.957768	11.1557	3.56848	6.2112	0.244826	0.0938751	0.0184669	0.0765587	0.425082	0.682976	3.89879	0.815915	0.165483	0.0205982	0.0218258	0.0808555	0.197609	0.264352	0.036761	0.445486	0.331789	0.770509	0.551882	0.128291	0.664493	1.64827	1.27307	0.323715	0.680304	0.35244	0.228152	0.53677	0.58833	0.179824	0.188626	1.56675	0.518766	0.107894	0.011314	0.279303	1.24848	0.332286	0.133744	6.10213	14.4762	3.15177	58.1424	50.3357	2.94437	47.2742	125.546	29.7	55.6342	8.19647	52.1895	432.607	26.6128	12.0635	70.4415	10.2956	22.3366	21.667	6.71773	5.00193	3.87925	8.61005	0.745255	3.21893	0.17746	0.186407	0.232636	0.0411449	0.246058	0.244566	0.0502517	0.187032	0.134213	0.275883	14.9169	9.41977	8.54537	197.069	24.969	5.95105	0.63605	42.5891	18.6838	0.000467	0.0090761	5.25114	7.01785	28.5091	17.1643	14.955	1.85282	114.162	4.23644	0.248006	1.05594	0.0694408	0.677595	0.593951	0.499952	0.70993	0.524887	11.055	58.6307	27.3119	21.157	15.2211	30.8192	1.13404	8.15326	14.3726	44.3187	78.2433	14.8249	1.18085	14.2986
QC		Pooled 3	49.2185	631.269	252.309	800.005	1585.73	62.0292	0.0562231	300.11	31.3421	0.923672	0.44461	16.9872	4.18311	3.68735	53.4949	0.0442097	0.190125	0.56747	1.69057	0.974629	0.7652	0.373547	11.0904	1.40601	0.205202	1.54566	0.90526	4.24639	3.43271	1.91e-05	0.394409	1.09541	3.15356	3.01347	3.02413	0.950577	1.88417	10.6635	6.51238	1.20373	2.57238	1.27509	10.4256	6.51051	1.49149	0.419292	0.329833	0.509092	0.57232	0.461575	6.04556	0.0756727	6.13126	12.7166	0.0552554	0.788657	0.0256946	1.0281	0.239861	0.802368	0.940322	1.05488	0.611517	1613.2	167.625	5.08976	47.5286	34.0339	34.7114	1.0542	3.54313	9.88281	0.10842	2.58813	0.0659821	1.49793	1.90437	1.60233	1.65495	0.430705	0.0647111	0.325113	7.21171	39.5793	38.3748	5.86598	250.087	0.924995	155.501	12.034	1.82386	0.129297	0.135446	0.133651	0.503007	7.64163	23.8444	32.7045	0.0113518	385.177	600.084	20.1886	2.49095	0.123972	50.4537	291.659	170.497	249.252	27.5413	0.458573	58.6533	124.274	58.9762	84.3629	0.38845	4.73424	10.4346	27.2108	4.82331	1.7835	4.86321	13.4665	14.3099	8.70989	14.3366	8.82912	21.4223	13.6138	7.62409	15.2265	21.7888	8.68737	3.6522	5.95815	5.3863	0.0166887	0.385124	0.0190608	0.103092	2.75628	4.78984	0.435645	0.456972	2.08439	11.5833	3.56219	5.74446	0.58492	0.635003	0.397289	0.163171	1.35437	11.891	4.09306	6.94602	0.36384	0.0165437	0.0184669	0.0095153	0.401268	1.11264	4.02692	0.866	0.285589	0.130118	0.12078	0.0085445	0.283418	0.297954	0.195943	0.470905	0.478529	0.988798	0.558153	0.126503	0.735779	1.8054	1.20501	0.47339	0.720464	0.0906334	0.316712	0.603908	0.590386	0.0939299	0.226075	1.48078	0.69333	0.0241323	0.011314	0.31269	1.92466	0.401982	0.0159966	12.5732	20.5687	3.60331	69.8866	50.1738	0.822866	45.916	139.738	35.3418	50.0363	8.32913	36.4965	388.339	26.7889	4.06372	75.6576	2.0894	18.8039	24.9657	12.8261	0.539996	0.933073	9.56739	3.99305	0.920051	0.0435806	0.185072	0.320787	0.165992	0.31349	0.187236	0.0502517	0.125246	0.0240903	0.453105	14.7135	9.38429	8.07756	200.389	25.0394	2.98272	0.308411	50.0177	20.3313	0.000467	0.0090761	6.83446	9.99255	25.1469	18.1834	16.0327	3.49813	118.825	4.76561	0.760843	1.10413	0.0694408	0.279136	0.884236	1.32477	0.265824	0.22859	11.055	58.6307	27.3119	21.157	15.2211	30.8192	1.13404	3.0847	14.8236	60.8142	41.6708	14.8249	7.7673	7.94728
QC		Pooled 4	50.0664	624.204	258.806	770.078	1471.44	61.9386	0.0562231	267.788	28.773	0.679833	0.462922	14.6915	4.34098	4.49668	57.0753	0.0442097	0.235496	0.632578	0.860542	0.999475	0.978706	0.66527	11.9199	1.41435	0.0614489	1.36362	1.29628	4.08865	3.80658	0.112599	0.359936	0.85751	0.608064	3.96303	3.21473	1.05991	2.55226	12.5116	7.1649	1.49108	2.23913	2.06272	10.7459	6.72672	1.434	0.480868	0.497728	0.383595	0.591118	0.536991	6.34404	0.0756727	4.28373	14.0477	0.0552554	2.00973	0.336213	1.05138	0.259283	0.754582	0.948225	1.28787	0.866177	1631.16	171.096	4.80604	50.3564	36.3285	36.1181	0.19201	3.95304	9.88331	0.10842	2.67435	0.0659821	1.74455	2.16194	1.44023	2.15136	0.15114	0.0647111	1.47857	0.95211	19.122	28.8932	14.289	275.455	0.267312	196.529	12.91	2.25681	0.129297	0.135446	0.133651	0.143503	7.53025	23.6941	33.2242	4.59376	368.394	576.05	20.5082	2.74698	0.00461709	54.0196	295.667	176.239	259.054	29.4586	1.41774	64.8325	129.528	63.4818	87.6868	0.38845	4.95236	11.4925	28.9515	4.61086	1.92888	6.01429	13.3856	14.1129	10.0732	15.4555	8.11614	21.6805	13.3995	8.4387	15.8199	21.8478	8.8602	3.48349	6.48946	5.51835	0.0166887	0.374605	0.0190608	0.133432	2.93789	4.73125	0.335923	0.50448	1.72282	10.2354	3.02773	5.32196	0.562726	0.558089	0.443826	0.0808326	1.18496	10.8867	3.65497	6.14796	0.338889	0.136336	0.194223	0.124125	0.556813	1.06836	3.54098	0.8006	0.204543	0.0205982	0.221913	0.0085445	0.438248	0.278918	0.274911	0.571818	0.540482	0.721571	0.653524	0.083504	0.835497	1.45477	1.18389	0.387593	0.879957	0.0254448	0.242451	0.699205	0.346025	0.284084	0.129779	1.35615	0.416331	0.0241323	0.011314	0.34539	0.662958	0.233306	0.222859	0.871704	23.277	1.59894	82.6792	56.7039	6.81984	53.1154	168.12	36.3375	70.1017	8.87184	89.244	485.895	34.6034	11.9092	91.0781	14.8194	32.1887	24.1796	20.5704	13.8038	0.933073	13.1272	0.745255	0.920051	0.0435806	0.0415926	0.545698	0.374323	0.0468962	0.0533221	0.0502517	0.0404126	0.0240903	0.352668	14.707	8.88372	9.02578	197.599	24.8353	0.021971	0.998541	43.7381	18.8049	0.000467	0.0090761	5.67759	9.23992	23.2115	19.8516	16.9648	6.78626	122.23	4.68127	1.27796	2.08542	0.0694408	0.899828	1.32991	0.828639	0.0634905	0.0675697	11.055	58.6307	27.3119	21.157	15.2211	30.8192	1.13404	1.37909	9.91046	62.4332	2.71621	14.8249	12.274	1.28895
		Genders	CE 14:0	CE 16:0	CE 16:1	CE 18:1	CE 18:2	CE 18:3	CE 20:3	CE 20:4	CE 20:5	CE 22:4	CE 22:5	CE 22:6	Cer 18:0/16:1; Cer 18:0/15:2 (1OH)	Cer 18:0/16:2	Cer 18:0/18:2	Cer 18:0/21:0; Cer 18:0/20:1 (1OH)	Cer 18:0/24:0; Cer 18:0/23:1 (1OH)	Cer 18:0/24:1; Cer 18:0/23:2 (1OH)	Cer 18:1/16:0; Cer 18:1/15:1 (1OH)	Cer 18:1/16:1; Cer 18:1/15:2 (1OH)	Cer 18:1/16:2	Cer 18:1/18:0; Cer 18:1/17:1 (1OH)	Cer 18:1/18:2	Cer 18:1/18:3	Cer 18:1/20:0; Cer 18:1/19:1 (1OH)	Cer 18:1/22:0; Cer 18:1/21:1 (1OH)	Cer 18:1/23:0; Cer 18:1/22:1 (1OH)	Cer 18:1/24:0; Cer 18:1/23:1 (1OH)	Cer 18:1/24:1; Cer 18:1/23:2 (1OH)	Cer 18:1/24:2	Cer 18:1/25:0; Cer 18:1/24:1 (1OH)	DG 30:0	DG 31:0	DG 32:0	DG 32:1	DG 32:2	DG 34:0	DG 34:1	DG 34:2	DG 34:3	DG 36:0	DG 36:1	DG 36:2	DG 36:3	DG 36:4	DG 38:2	DG 38:3	DG 38:4	DG 38:5	DG 38:6	Hex2Cer 18:1/16:0; Hex2Cer 18:1/15:1 (1OH)	Hex2Cer 18:1/20:0; Hex2Cer 18:1/19:1 (1OH)	Hex2Cer 18:1/21:0 (1OH)	Hex2Cer 18:1/22:0; Hex2Cer 18:1/21:1 (1OH)	Hex2Cer 18:1/24:0; Hex2Cer 18:1/23:1 (1OH)	Hex2Cer 18:1/24:1; Hex2Cer 18:1/23:2 (1OH)	HexCer 18:0/16:1; HexCer 18:0/15:2 (1OH)	HexCer 18:1/16:0; HexCer 18:1/15:1 (1OH)	HexCer 18:1/20:0; HexCer 18:1/19:1 (1OH)	HexCer 18:1/22:0; HexCer 18:1/21:1 (1OH)	HexCer 18:1/24:0; HexCer 18:1/23:1 (1OH)	HexCer 18:1/24:1; HexCer 18:1/23:2 (1OH)	HexCer 18:1/25:0; HexCer 18:1/24:1 (1OH)	Chol	LPC 16:0	LPC 16:1	LPC 18:0	LPC 18:1	LPC 18:2	LPC 20:1	LPC 20:3	LPC 20:4	LPC 22:4	LPC 22:6	LPC P-16:0; LPC O-16:1	LPE 16:0	LPE 18:0	LPE 18:1	LPE 18:2	LPE 20:4	LPE 22:5	LPE 22:6	LPG 20:0	LPG O-18:0; LPG 17:0	LPG O-20:0; LPG 19:0	LPG O-22:0; LPG 21:0	MG 16:0	MG 17:0	MG 18:0	MG 18:1	MG 22:0	MG 22:1	PA 34:2; PA P-35:1	PA 36:2; PA P-37:1	PA 38:4; PA P-40:10; PA P-29:3	PC 30:0	PC 32:0; PC O-33:0	PC 32:1; PC P-33:0	PC 32:2; PC P-33:1	PC 34:1; PC P-35:0	PC 34:2; PC P-35:1	PC 34:3; PC P-35:2	PC 34:4; PC P-35:3	PC 36:0; PC P-38:6	PC 36:1; PC P-37:0	PC 36:2; PC P-37:1	PC 36:3; PC P-37:2	PC 36:4; PC P-37:3	PC 36:5; PC P-37:4	PC 38:2; PC P-40:8; PC P-39:1	PC 38:3; PC P-40:9; PC P-39:2	PC 38:4; PC P-40:10; PC P-29:3	PC 38:5; PC P-39:4	PC 38:6; PC P-39:5	PC 40:1; PC P-42:7; PC P-41:0	PC 40:4; PC P-42:10; PC P-41:3	PC 40:5; PC P-41:4	PC 40:6; PC P-41:5	PC O-32:0; PC-31:0	PC O-34:0;PC 33:0	PC P-32:0; PC-31:1	PC P-34:0; PC 33:1	PC P-34:1; PC 33:2	PC P-36:0; PC 35:1	PC P-36:1; PC 35:2	PC P-36:2; PC 35:3	PC P-36:3; PC 35:4	PC P-36:4; PC 35:5	PC P-38:2; PC 37:3	PC P-38:3; PC 37:4	PC P-38:4; PC 37:5	PC P-38:5; PC 37:6	PC P-40:3; PC 39:4	PC P-40:4; PC 39:5	PC P-40:5; PC 39:6	PE 32:0; PE O-33:0	PE 32:1; PE P-33:0	PE 32:2; PE P-33:1	PE 34:0; PE P-36:6	PE 34:1; PE P-35:0	PE 34:2; PE P-35:1	PE 34:3; PE P-35:2	PE 36:0; PE P-38:6	PE 36:1; PE P-37:0	PE 36:2; PE P-37:1	PE 36:3; PE P-37:2	PE 36:4; PE P-37:3	PE 36:5; PE P-37:4	PE 38:0; PE P-40:6, PE O-39:0	PE 38:1; PE P-40:7; PE P-39:0	PE 38:2; PE P-40:8; PE P-39:1	PE 38:3; PE P-40:9; PE P-39:2	PE 38:4; PE P-40:10; PE P-29:3	PE 38:5; PE P-39:4	PE 38:6; PE P-39:5	PE 38:7; PE O-38:0; PE 37:0	PE 40:1; PE P-42:7; PE P-41:0	PE 40:2; PE P-42:8; PE P-41:1	PE 40:3; PE P-42:9; PE P-41:2	PE 40:4; PE P-42:10; PE P-41:3	PE 40:5; PE P-41:4	PE 40:6; PE P-41:5	PE 40:7; PE O-40:0; PE 39:0	PE 40:8; PE P-40:0; PE 39:1	PE 42:10; PE P-42:2; PE 41:3	PE 42:9; PE P-42:1; PE 41:2	PE O-34:0;PE 33:0	PE P-34:0; PE 33:1	PE P-34:1; PE 33:2	PE P-36:0; PE 35:1	PE P-36:1; PE 35:2	PE P-36:2; PE 35:3	PE P-36:3; PE 35:4	PE P-36:4; PE 35:5	PE P-38:2; PE 37:3	PE P-38:3; PE 37:4	PE P-38:4; PE 37:5	PE P-38:5; PE 37:6	PE P-40:4; PE 39:5	PE P-40:5; PE 39:6	PG 30:0	PG 30:1	PG 32:0; PG O-33:0	PG 32:1; PG P-33:0	PG 32:2; PG P-33:1	PG 34:0; PG P-36:6	PG 34:1; PG P-35:0	PG 34:2; PG P-35:1	PG 34:3; PG P-35:2	PG 36:0; PG P-38:6	PG 36:1; PG P-37:0	PG 36:2; PG P-37:1	PG 36:3; PG P-37:2	PG 36:4; PG P-37:3	PI 32:0; PI O-33:0	PI 32:1; PI P-33:0	PI 34:0; PI P-36:6	PI 34:1; PI P-35:0	PI 34:2; PI P-35:1	PI 36:0; PI P-38:6	PI 36:1; PI P-37:0	PI 36:2; PI P-37:1	PI 36:3; PI P-37:2	PI 36:4; PI P-37:3	PI 38:2; PI P-40:8; PI P-39:1	PI 38:3; PI P-40:9; PI P-39:2	PI 38:4; PI P-40:10; PI P-29:3	PI 38:5; PI P-39:4	PI 38:6; PI P-39:5	PI 40:0; PI P-42:6, PI O-41:0	PI 40:4; PI P-42:10; PI P-41:3	PI 40:5; PI P-41:4	PI 40:6; PI P-41:5	PI 42:3; PI P-43:2	PI P-36:0; PI 35:1	PI P-36:1; PI 35:2	PI P-38:3; PI 37:4	PI P-38:4; PI 37:5	PI P-40:3; PI 39:4	PS 34:0; PS P-36:6	PS 34:2; PS P-35:1	PS 36:1; PS P-37:0	PS 36:2; PS P-37:1	PS 38:4; PS P-40:10; PS P-29:3	PS 38:6; PS P-39:5	PS 38:7; PS O-38:0; PS 37:0	PS 42:1; PS P-43:0	PS 42:2; PS P-43:1	PS P-32:0; PS-31:1	SM 32:1	SM 33:1	SM 34:0	SM 34:1	SM 34:2	SM 35:1	SM 36:0	SM 36:1	SM 36:2	SM 37:0	SM 38:0	SM 39:1	SM 40:0	SM 40:1	SM 41:1	SM 41:2	SM 42:0	SM 42:2	SM 43:1	SM 44:1	SM 44:2	SHexCer 34:1; SHexCer 33:2 (1OH)	SHexCer 41:0; SHexCer 40:1 (1OH)	SHexCer 41:1; SHexCer 40:2 (1OH)	SHexCer 43:0; SHexCer 42:1 (1OH)	SHexCer 43:1; SHexCer 42:2 (1OH)	SHexCer 43:2; SHexCer 42:3 (1OH)	TG 50:1	TG 52:3	TG 54:4	TG 54:5	TG 54:6	TG 55:0; TG 56:7	TG 56:2	TG 56:3	TG 56:4	TG 56:5	TG 56:6	TG 57:0; TG 58:7	TG 58:5	TG 58:6
Number of healthy samples		Both	79	79	79	79	79	79	79	79	79	79	79	79	79	79	79	79	79	79	79	79	79	79	79	79	79	79	79	79	79	79	79	79	79	79	79	79	79	79	79	79	79	79	79	79	79	79	79	79	79	79	79	79	79	79	79	79	79	79	79	79	79	79	79	79	79	79	79	79	79	79	79	79	79	79	79	79	79	79	79	79	79	79	79	79	79	79	79	79	79	79	79	79	79	79	79	79	79	79	79	79	79	79	79	79	79	79	79	79	79	79	79	79	79	79	79	79	79	79	79	79	79	79	79	79	79	79	79	79	79	79	79	79	79	79	79	79	79	79	79	79	79	79	79	79	79	79	79	79	79	79	79	79	79	79	79	79	79	79	79	79	79	79	79	79	79	79	79	79	79	79	79	79	79	79	79	79	79	79	79	79	79	79	79	79	79	79	79	79	79	79	79	79	79	79	79	79	79	79	79	79	79	79	79	79	79	79	79	79	79	79	79	79	79	79	79	79	79	79	79	79	79	79	79	79	79	79	79	79	79	79	79	79	79	79	79	79	79	79	79	79	79	79	79	79	79	79	79	79	79	79	79	79	79	79	79	79	79	79	79	79	79	79	79	79	79	79	79	79	79	79
		Females	49	49	49	49	49	49	49	49	49	49	49	49	49	49	49	49	49	49	49	49	49	49	49	49	49	49	49	49	49	49	49	49	49	49	49	49	49	49	49	49	49	49	49	49	49	49	49	49	49	49	49	49	49	49	49	49	49	49	49	49	49	49	49	49	49	49	49	49	49	49	49	49	49	49	49	49	49	49	49	49	49	49	49	49	49	49	49	49	49	49	49	49	49	49	49	49	49	49	49	49	49	49	49	49	49	49	49	49	49	49	49	49	49	49	49	49	49	49	49	49	49	49	49	49	49	49	49	49	49	49	49	49	49	49	49	49	49	49	49	49	49	49	49	49	49	49	49	49	49	49	49	49	49	49	49	49	49	49	49	49	49	49	49	49	49	49	49	49	49	49	49	49	49	49	49	49	49	49	49	49	49	49	49	49	49	49	49	49	49	49	49	49	49	49	49	49	49	49	49	49	49	49	49	49	49	49	49	49	49	49	49	49	49	49	49	49	49	49	49	49	49	49	49	49	49	49	49	49	49	49	49	49	49	49	49	49	49	49	49	49	49	49	49	49	49	49	49	49	49	49	49	49	49	49	49	49	49	49	49	49	49	49	49	49	49	49	49	49	49	49
		Males	30	30	30	30	30	30	30	30	30	30	30	30	30	30	30	30	30	30	30	30	30	30	30	30	30	30	30	30	30	30	30	30	30	30	30	30	30	30	30	30	30	30	30	30	30	30	30	30	30	30	30	30	30	30	30	30	30	30	30	30	30	30	30	30	30	30	30	30	30	30	30	30	30	30	30	30	30	30	30	30	30	30	30	30	30	30	30	30	30	30	30	30	30	30	30	30	30	30	30	30	30	30	30	30	30	30	30	30	30	30	30	30	30	30	30	30	30	30	30	30	30	30	30	30	30	30	30	30	30	30	30	30	30	30	30	30	30	30	30	30	30	30	30	30	30	30	30	30	30	30	30	30	30	30	30	30	30	30	30	30	30	30	30	30	30	30	30	30	30	30	30	30	30	30	30	30	30	30	30	30	30	30	30	30	30	30	30	30	30	30	30	30	30	30	30	30	30	30	30	30	30	30	30	30	30	30	30	30	30	30	30	30	30	30	30	30	30	30	30	30	30	30	30	30	30	30	30	30	30	30	30	30	30	30	30	30	30	30	30	30	30	30	30	30	30	30	30	30	30	30	30	30	30	30	30	30	30	30	30	30	30	30	30	30	30	30	30	30	30	30
Number of cancerous samples		Both	212	212	212	212	212	212	212	212	212	212	212	212	212	212	212	212	212	212	212	212	212	212	212	212	212	212	212	212	212	212	212	212	212	212	212	212	212	212	212	212	212	212	212	212	212	212	212	212	212	212	212	212	212	212	212	212	212	212	212	212	212	212	212	212	212	212	212	212	212	212	212	212	212	212	212	212	212	212	212	212	212	212	212	212	212	212	212	212	212	212	212	212	212	212	212	212	212	212	212	212	212	212	212	212	212	212	212	212	212	212	212	212	212	212	212	212	212	212	212	212	212	212	212	212	212	212	212	212	212	212	212	212	212	212	212	212	212	212	212	212	212	212	212	212	212	212	212	212	212	212	212	212	212	212	212	212	212	212	212	212	212	212	212	212	212	212	212	212	212	212	212	212	212	212	212	212	212	212	212	212	212	212	212	212	212	212	212	212	212	212	212	212	212	212	212	212	212	212	212	212	212	212	212	212	212	212	212	212	212	212	212	212	212	212	212	212	212	212	212	212	212	212	212	212	212	212	212	212	212	212	212	212	212	212	212	212	212	212	212	212	212	212	212	212	212	212	212	212	212	212	212	212	212	212	212	212	212	212	212	212	212	212	212	212	212	212	212	212	212	212
		Females	108	108	108	108	108	108	108	108	108	108	108	108	108	108	108	108	108	108	108	108	108	108	108	108	108	108	108	108	108	108	108	108	108	108	108	108	108	108	108	108	108	108	108	108	108	108	108	108	108	108	108	108	108	108	108	108	108	108	108	108	108	108	108	108	108	108	108	108	108	108	108	108	108	108	108	108	108	108	108	108	108	108	108	108	108	108	108	108	108	108	108	108	108	108	108	108	108	108	108	108	108	108	108	108	108	108	108	108	108	108	108	108	108	108	108	108	108	108	108	108	108	108	108	108	108	108	108	108	108	108	108	108	108	108	108	108	108	108	108	108	108	108	108	108	108	108	108	108	108	108	108	108	108	108	108	108	108	108	108	108	108	108	108	108	108	108	108	108	108	108	108	108	108	108	108	108	108	108	108	108	108	108	108	108	108	108	108	108	108	108	108	108	108	108	108	108	108	108	108	108	108	108	108	108	108	108	108	108	108	108	108	108	108	108	108	108	108	108	108	108	108	108	108	108	108	108	108	108	108	108	108	108	108	108	108	108	108	108	108	108	108	108	108	108	108	108	108	108	108	108	108	108	108	108	108	108	108	108	108	108	108	108	108	108	108	108	108	108	108	108
		Males	104	104	104	104	104	104	104	104	104	104	104	104	104	104	104	104	104	104	104	104	104	104	104	104	104	104	104	104	104	104	104	104	104	104	104	104	104	104	104	104	104	104	104	104	104	104	104	104	104	104	104	104	104	104	104	104	104	104	104	104	104	104	104	104	104	104	104	104	104	104	104	104	104	104	104	104	104	104	104	104	104	104	104	104	104	104	104	104	104	104	104	104	104	104	104	104	104	104	104	104	104	104	104	104	104	104	104	104	104	104	104	104	104	104	104	104	104	104	104	104	104	104	104	104	104	104	104	104	104	104	104	104	104	104	104	104	104	104	104	104	104	104	104	104	104	104	104	104	104	104	104	104	104	104	104	104	104	104	104	104	104	104	104	104	104	104	104	104	104	104	104	104	104	104	104	104	104	104	104	104	104	104	104	104	104	104	104	104	104	104	104	104	104	104	104	104	104	104	104	104	104	104	104	104	104	104	104	104	104	104	104	104	104	104	104	104	104	104	104	104	104	104	104	104	104	104	104	104	104	104	104	104	104	104	104	104	104	104	104	104	104	104	104	104	104	104	104	104	104	104	104	104	104	104	104	104	104	104	104	104	104	104	104	104	104	104	104	104	104	104
Average concentration for healthy [nmol/ml]		Both	46.0527	546.812	170.614	585.091	1478.51	57.9109	0.943511	236.653	30.2694	0.593937	0.201242	12.6076	5.21331	4.9806	67.7297	0.087215	0.129259	0.532297	0.595537	1.23436	1.12373	0.27297	16.5651	2.4423	0.30493	1.32842	1.38055	4.4231	2.20347	0.0150145	0.381148	0.803953	0.61351	2.16518	2.25102	1.0291	2.25156	8.64767	5.51262	1.17079	4.0537	1.46811	8.40927	6.29362	1.67003	0.390021	0.311703	0.366939	0.510738	0.462028	3.0688	0.278339	3.20491	9.38773	0.102566	0.484153	0.0652706	0.824202	0.119274	0.691618	0.7573	0.672635	0.666494	1549.38	149.212	3.82347	49.6298	29.3441	38.5026	0.689955	3.02907	8.76363	0.198974	1.9902	0.156613	2.06696	2.89476	2.41781	3.19464	0.977175	0.125042	1.12427	8.28162	69.3912	58.0138	15.7894	48.7419	1.65652	38.9912	5.90796	0.665744	0.335824	0.226945	0.20501	0.453049	6.09884	16.0834	18.5554	4.05559	246.417	518.869	18.4876	2.57524	1.22537	36.4692	264.126	145.325	218.317	28.2733	1.05393	51.7228	111.828	53.4207	74.5658	0.606704	3.75659	8.66236	22.4198	3.72661	1.48726	3.88127	9.84769	13.4326	10.0273	14.3956	8.19434	18.8445	12.6096	9.45605	13.7508	18.0672	8.10958	3.81871	5.70294	4.67545	0.0538176	0.15702	0.033797	0.077529	1.48471	2.94174	0.223896	0.40154	1.41623	7.63562	2.44253	3.57053	0.415189	0.554176	0.34969	0.225355	0.723481	8.68376	2.77686	4.73995	0.203421	0.0416162	0.0509997	0.0566986	0.249695	0.702775	2.7853	0.674159	0.143972	0.0504887	0.0638695	0.0315832	0.254788	0.281859	0.133876	0.426056	0.49756	1.02555	0.582957	0.0995728	0.909018	1.79947	1.45338	0.386379	0.712833	0.116588	0.084724	0.236037	0.226833	0.0723437	0.0957275	0.714091	0.384252	0.064878	0.0239508	0.211806	0.489657	0.196038	0.0952996	4.39721	12.1319	2.54917	66.9363	50.3422	2.04255	55.4547	157.872	37.2208	59.9388	10.1295	63.1672	531.064	32.7285	10.7441	140.297	8.32109	18.7262	25.0162	12.284	3.74451	3.50666	8.55361	1.7619	2.08276	0.14101	0.165958	0.152844	0.0654781	0.184804	0.162492	0.0939341	0.142069	0.0585342	0.435755	14.4791	8.84798	5.69103	163.714	23.3742	3.36114	0.617548	32.104	16.8312	0.123776	1.68122	7.55329	8.67789	26.8965	21.2902	17.6822	3.31768	94.8876	3.53208	0.579064	0.62881	0.13955	0.42289	0.51661	0.494327	0.351289	0.385216	18.7089	157.656	72.6268	67.2863	38.9059	42.6263	2.06791	4.89815	11.6407	37.0282	44.5387	18.1789	8.25628	7.13062
		Females	49.7098	573.415	193.506	630.011	1612.85	63.4668	1.40466	244.604	30.4889	0.65539	0.240142	13.2796	5.00094	4.91877	67.1151	0.0600142	0.140742	0.564028	0.654276	1.25944	1.18208	0.297048	17.4453	2.75985	0.325654	1.40001	1.49897	4.74444	2.35608	0.0236696	0.429157	0.74654	0.638579	1.86939	2.01528	0.946017	1.67552	7.64527	5.04594	1.09388	2.59567	1.28529	7.31355	5.41103	1.44285	0.386011	0.317327	0.352574	0.455985	0.414762	3.24452	0.33894	3.49134	10.4325	0.10275	0.498321	0.0674242	0.906717	0.129576	0.7437	0.80699	0.741526	0.627784	1657.51	152.024	4.02846	49.9736	29.9534	37.1689	0.812162	3.00448	8.27283	0.123815	1.83403	0.11536	2.21216	3.09314	2.42689	3.0785	0.768564	0.0791527	1.09989	8.31182	60.283	51.3664	13.3865	43.354	1.19267	31.9254	5.32132	0.671086	0.280213	0.202801	0.201857	0.291391	6.78681	17.7573	21.6498	4.4592	271.489	569.383	20.9271	2.80406	1.26389	40.0609	285.471	160.257	228.647	28.3775	1.38421	55.6978	113.88	54.1469	75.6685	0.469664	4.01317	8.62752	21.8637	4.18726	1.63222	4.57135	11.2217	15.519	11.7407	16.2919	9.27588	20.1473	13.3152	11.2114	14.9618	18.9668	8.54965	4.36507	6.44275	4.87278	0.0567726	0.184898	0.03289	0.0863869	1.68118	3.38411	0.262834	0.405991	1.47371	8.27818	2.73798	4.05515	0.465552	0.565346	0.378377	0.203783	0.834121	9.45642	3.10941	5.55295	0.236452	0.0385141	0.0530781	0.0599872	0.266321	0.757779	3.04097	0.781427	0.157506	0.0472884	0.0640675	0.0335595	0.289881	0.307653	0.145048	0.477277	0.540166	1.10056	0.57548	0.130164	0.992642	1.84013	1.48891	0.408114	0.75786	0.0697336	0.0713042	0.184658	0.179739	0.0533266	0.0790723	0.597576	0.33282	0.0499052	0.0184337	0.188179	0.431457	0.211472	0.0787078	3.8305	13.9726	2.8121	78.806	57.6453	2.24834	66.3909	180.973	42.9403	66.1304	11.9435	73.4622	572.133	36.8616	12.3156	145.538	9.38407	20.8387	28.7062	13.684	4.29976	3.72942	9.75808	1.73719	1.97821	0.154724	0.159035	0.178285	0.0630402	0.181361	0.137965	0.0711875	0.11612	0.0313244	0.467347	16.1446	9.92951	6.3756	180.215	25.9484	2.79017	0.702823	34.4521	18.623	0.146933	1.66542	8.38559	9.29838	28.9513	23.3528	19.703	4.21453	101.936	4.74785	0.781753	0.791981	0.147592	0.428505	0.542217	0.579256	0.317294	0.451196	12.1329	74.4127	32.9979	26.887	17.9151	32.6377	1.39287	3.48792	10.2868	35.3384	27.5536	15.6342	12.5882	5.66164
		Males	40.0795	503.36	133.223	511.722	1259.08	48.8361	0.190305	223.667	29.911	0.493563	0.137706	11.5101	5.56018	5.0816	68.7336	0.131643	0.110503	0.48047	0.499597	1.19339	1.02843	0.233642	15.1275	1.92362	0.271081	1.21149	1.18714	3.89824	1.95421	0.000877807	0.302734	0.897728	0.572563	2.64831	2.63606	1.16481	3.19241	10.2849	6.27486	1.29641	6.43515	1.76672	10.199	7.73519	2.04109	0.39657	0.302516	0.390401	0.600168	0.53923	2.78178	0.179358	2.73708	7.68131	0.102265	0.461013	0.0617531	0.689428	0.102449	0.606552	0.676139	0.560112	0.729719	1372.76	144.62	3.48864	49.0683	28.3489	40.681	0.490349	3.06922	9.56529	0.321733	2.24527	0.223992	1.8298	2.57074	2.40298	3.38435	1.31791	0.199994	1.1641	8.23229	84.268	68.8711	19.7142	57.5422	2.41415	50.532	6.86615	0.657018	0.426657	0.26638	0.21016	0.717089	4.97516	13.3494	13.5012	3.39637	205.467	436.364	14.5031	2.20151	1.16246	30.6026	229.263	120.937	201.444	28.1031	0.514468	45.2304	108.476	52.2347	72.7646	0.830535	3.33751	8.71928	23.328	2.97422	1.2505	2.75414	7.60342	10.0249	7.22868	11.2985	6.42783	16.7166	11.457	6.58905	11.7729	16.5978	7.39081	2.92633	4.49457	4.35315	0.048991	0.111487	0.0352784	0.0630612	1.1638	2.21921	0.160296	0.39427	1.32236	6.5861	1.95996	2.779	0.332929	0.535931	0.302833	0.26059	0.542768	7.42175	2.23371	3.41205	0.14947	0.0466829	0.047605	0.0513273	0.222539	0.612935	2.3677	0.498954	0.121865	0.0557158	0.0635461	0.0283552	0.19747	0.23973	0.115627	0.342394	0.427969	0.903016	0.595169	0.0496078	0.772432	1.73305	1.39535	0.350878	0.63929	0.193117	0.106643	0.319957	0.303753	0.103405	0.122931	0.904397	0.468257	0.0893336	0.032962	0.250395	0.584717	0.170831	0.1224	5.32284	9.12531	2.11972	47.5491	38.414	1.70641	37.5923	120.141	27.8788	49.8258	7.16669	46.352	463.986	25.9778	8.17742	131.738	6.5849	15.2757	18.9893	9.99719	2.83758	3.14281	6.58631	1.80225	2.25352	0.118609	0.177266	0.11129	0.06946	0.190427	0.202551	0.131087	0.184451	0.102977	0.384153	11.7587	7.08148	4.5729	136.763	19.1696	4.29373	0.478266	28.2688	13.9047	0.0859526	1.70701	6.19386	7.66441	23.5403	17.9213	14.3816	1.85282	83.3761	1.54633	0.248006	0.362297	0.126413	0.413718	0.474785	0.355611	0.406812	0.27745	29.4497	293.621	137.354	133.272	73.1908	58.9411	3.17048	7.20154	13.8521	39.7882	72.281	22.3353	1.18085	9.52996
Average concentration for cancerous samples [nmol/ml]		Both	36.0287	534.744	171.157	595.273	1212.94	43.7414	1.52008	228.838	21.6162	0.567393	0.283498	12.2116	5.05982	4.80684	65.6627	0.107287	0.10509	0.554199	0.834628	1.18235	1.08394	0.430835	15.8447	2.26085	0.377748	1.43887	1.08471	3.55799	3.11487	0.0252226	0.30149	0.879557	0.623948	2.77172	2.58073	1.06254	1.82747	10.5782	6.16071	1.13235	2.27103	1.75613	10.5246	6.80308	1.59939	0.411519	0.30732	0.387984	0.562352	0.458443	3.49908	0.259713	3.20778	7.84632	0.122588	0.607393	0.056495	1.02642	0.132145	0.636546	0.648325	0.859756	0.679781	1563.76	124.578	3.21152	39.1139	25.9536	25.3579	0.577577	2.38113	7.24321	0.21843	1.72662	0.149044	2.06766	2.69039	2.13255	2.62206	0.994015	0.192001	1.21567	7.30565	70.8539	63.1025	17.8097	50.1934	1.72214	33.9818	9.25383	0.737058	0.313473	0.240545	0.211398	0.576464	6.14954	20.1699	22.8831	2.34617	289.765	488.39	15.7316	1.8689	0.574429	39.1324	241.756	139.07	214.816	21.715	0.61251	51.9673	112.302	49.3814	73.3205	0.57358	3.76601	9.0872	24.3413	3.94706	1.48554	3.84467	10.9094	10.8101	8.02241	12.3554	6.90536	17.2893	11.3548	6.90666	12.9114	18.5572	7.31956	2.98352	4.88662	4.5604	0.071466	0.248412	0.0392691	0.0668409	2.16695	3.86548	0.250947	0.322176	1.56665	8.72308	2.74443	4.7184	0.42817	0.437958	0.299593	0.289568	0.832737	10.6941	3.26799	6.14734	0.215623	0.0409921	0.0473522	0.0491051	0.30544	0.902993	3.68748	0.785423	0.148282	0.0497557	0.0658422	0.0237214	0.198784	0.207359	0.140151	0.384085	0.377999	0.638446	0.455295	0.0719113	0.681257	1.27264	1.03977	0.324306	0.565194	0.128445	0.107486	0.259983	0.256687	0.0786534	0.0760744	0.761159	0.361954	0.0649955	0.0237512	0.214586	0.490145	0.127732	0.0900455	4.83737	13.8895	2.12876	71.8947	57.8351	1.96597	50.2475	167.114	41.8498	65.1298	10.5402	58.7198	562.672	34.5167	12.6473	145.783	9.63329	22.0986	32.0704	13.01	3.77269	3.59385	8.56308	1.63433	2.07256	0.167662	0.181122	0.176648	0.0802977	0.257567	0.184951	0.121951	0.153901	0.0778201	0.467237	12.3209	8.39826	6.65682	184.623	22.9378	3.98997	1.17309	38.8338	18.1351	0.0924117	0.911642	4.9471	7.59963	22.9243	15.3086	14.5698	2.66745	111.073	2.56529	0.454527	0.671993	0.124967	0.464072	0.447873	0.465847	0.31899	0.425641	27.5727	210.56	97.6314	87.1145	44.9508	46.3391	2.35746	5.89128	13.3799	47.602	50.6924	20.1887	6.27508	8.59974
		Females	36.7561	554.386	162.759	600.508	1295.02	44.7882	1.37394	245.678	23.6137	0.595327	0.201447	13.496	5.02371	4.7588	65.0472	0.097308	0.106111	0.566069	0.851608	1.16803	1.05695	0.460711	15.5253	2.19872	0.420549	1.54181	1.16215	3.73206	3.22866	0.0343405	0.316062	0.822945	0.610203	2.54114	2.28017	0.987585	1.78496	9.78037	5.76009	1.08533	2.28549	1.72702	9.94025	6.71855	1.60316	0.400105	0.286379	0.375214	0.569482	0.497302	3.52449	0.285051	3.34378	8.36898	0.129028	0.596346	0.0543285	1.01888	0.142138	0.652545	0.64445	0.848092	0.693626	1589.06	125.07	3.04809	40.4258	25.6946	25.4556	0.605201	2.30498	7.27523	0.200381	1.84128	0.14144	2.08525	2.76234	2.05481	2.56278	0.961921	0.159981	1.28383	7.44755	70.45	62.4469	17.7051	49.4522	1.81539	34.184	9.22316	0.701684	0.336211	0.258094	0.217284	0.581547	6.28009	19.6494	20.2126	2.40329	279.533	494.528	16.1071	1.98904	0.637836	38.4219	248.303	137.893	220.209	23.1423	0.655561	53.1057	115.737	50.3005	78.2746	0.554677	3.62437	8.94019	25.7526	3.85415	1.515	3.75861	10.8407	11.1398	8.44406	12.9736	6.95349	16.9335	11.3411	7.75597	13.0924	18.3045	7.55489	3.14525	5.23934	4.74965	0.0718934	0.221426	0.0410234	0.0661762	2.03302	3.7865	0.253791	0.341825	1.57246	8.65867	2.67962	4.70167	0.435706	0.463332	0.314777	0.301906	0.760677	10.9107	3.2096	6.64571	0.227763	0.0403572	0.0502816	0.053916	0.277528	0.863082	4.00174	0.815123	0.151903	0.0492	0.0701123	0.0241312	0.193501	0.207311	0.131297	0.386268	0.374287	0.626722	0.458219	0.0753071	0.688591	1.26079	1.06246	0.327485	0.595695	0.145729	0.105739	0.251123	0.238981	0.08006	0.0766221	0.746875	0.365964	0.0695559	0.0283864	0.214282	0.495603	0.144312	0.0939883	4.83193	12.9663	2.29598	68.6191	56.9483	1.86745	50.2318	168.437	41.1013	63.3404	10.83	59.1634	562.314	34.1591	12.6578	139.218	9.27388	22.1342	31.6147	12.8044	3.85144	3.77828	9.06342	1.75829	2.34474	0.173237	0.179496	0.192578	0.0867632	0.26899	0.189369	0.109883	0.154524	0.0740689	0.461549	13.6595	9.44613	6.98824	193.665	25.3569	4.6537	1.37375	44.625	20.8041	0.112739	1.02811	5.48933	7.84377	24.6106	16.5176	15.9449	2.58966	112.763	2.87956	0.440112	0.744323	0.130103	0.487427	0.456602	0.501152	0.341795	0.446576	20.7476	166.542	78.5645	68.0062	35.3938	42.5906	2.19515	5.95871	12.6761	45.0715	49.9156	19.0778	5.99854	8.69173
		Males	35.2733	514.347	179.877	589.837	1127.7	42.6544	1.67184	211.349	19.5419	0.538385	0.368705	10.8778	5.09733	4.85673	66.302	0.117651	0.104029	0.541871	0.816995	1.19722	1.11196	0.399809	16.1763	2.32537	0.3333	1.33198	1.00429	3.37723	2.99671	0.015754	0.286357	0.938345	0.638222	3.01117	2.89285	1.14037	1.87162	11.4067	6.57673	1.18117	2.25601	1.78637	11.1314	6.89085	1.59548	0.423372	0.329067	0.401246	0.554948	0.418089	3.47268	0.2334	3.06656	7.30356	0.1159	0.618864	0.0587448	1.03425	0.121768	0.619932	0.65235	0.871869	0.665405	1537.48	124.067	3.38123	37.7515	26.2225	25.2563	0.548889	2.4602	7.20995	0.237174	1.60755	0.156941	2.0494	2.61566	2.21327	2.68363	1.02734	0.225252	1.1449	7.15829	71.2734	63.7833	17.9184	50.9631	1.62531	33.7718	9.28568	0.773793	0.28986	0.22232	0.205287	0.571186	6.01396	20.7104	25.6563	2.28685	300.391	482.015	15.3417	1.74414	0.508584	39.8702	234.958	140.292	209.215	20.2328	0.567802	50.7852	108.736	48.4269	68.1759	0.593211	3.9131	9.23986	22.8757	4.04354	1.45495	3.93405	10.9807	10.4677	7.58454	11.7134	6.85538	17.6589	11.369	6.02468	12.7235	18.8196	7.07517	2.81558	4.52034	4.36387	0.0710222	0.276435	0.0374473	0.0675313	2.30604	3.94749	0.247994	0.30177	1.56063	8.78996	2.81173	4.73578	0.420345	0.411608	0.283825	0.276755	0.907569	10.4692	3.32862	5.62981	0.203017	0.0416514	0.04431	0.0441093	0.334426	0.944439	3.36114	0.754581	0.144521	0.0503326	0.0614079	0.0232959	0.20427	0.207408	0.149346	0.381818	0.381854	0.650621	0.452258	0.0683848	0.67364	1.28495	1.0162	0.321005	0.53352	0.110497	0.1093	0.269183	0.275074	0.0771927	0.0755057	0.775993	0.35779	0.0602597	0.0189376	0.214903	0.484477	0.110514	0.085951	4.84303	14.8483	1.9551	75.2963	58.7559	2.06827	50.2638	165.741	42.6272	66.9881	10.2393	58.2591	563.043	34.8881	12.6364	152.601	10.0065	22.0617	32.5436	13.2235	3.69091	3.40232	8.04349	1.50559	1.78991	0.161873	0.18281	0.160105	0.0735836	0.245705	0.180364	0.134483	0.153255	0.0817156	0.473144	10.9308	7.31009	6.31266	175.234	20.4257	3.30072	0.964715	32.8199	15.3634	0.0713024	0.7907	4.38401	7.34609	21.173	14.0531	13.1418	2.74822	109.319	2.23893	0.469496	0.596881	0.119634	0.439819	0.438808	0.429184	0.295309	0.403901	34.6604	256.27	117.432	106.958	54.8753	50.2317	2.52602	5.82126	14.1107	50.2297	51.4991	21.3422	6.56227	8.50421
Fold change		Both	0.782335	0.977931	1.00318	1.0174	0.82038	0.755323	1.61109	0.966974	0.714128	0.955309	1.40874	0.968589	0.970559	0.965113	0.969482	1.23015	0.813018	1.04115	1.40147	0.957863	0.964587	1.57832	0.956508	0.925706	1.2388	1.08315	0.78571	0.804412	1.41362	1.67989	0.791003	1.09404	1.01701	1.28013	1.14647	1.03249	0.811648	1.22324	1.11756	0.967165	0.560236	1.19619	1.25154	1.08095	0.957702	1.05512	0.98594	1.05736	1.10106	0.992239	1.14021	0.93308	1.0009	0.835806	1.19521	1.25455	0.86555	1.24535	1.10791	0.920372	0.856101	1.27819	1.01994	1.00928	0.834908	0.83995	0.788112	0.884457	0.658601	0.837122	0.786093	0.826507	1.09778	0.867563	0.951675	1.00034	0.929398	0.882016	0.820768	1.01723	1.53549	1.0813	0.882152	1.02108	1.08772	1.12795	1.02978	1.03961	0.871525	1.56633	1.10712	0.933442	1.05992	1.03116	1.27241	1.00831	1.25408	1.23323	0.578502	1.17591	0.941258	0.850926	0.725719	0.468779	1.07303	0.915306	0.956958	0.983963	0.768038	0.581168	1.00473	1.00424	0.924386	0.9833	0.945404	1.00251	1.04904	1.08571	1.05916	0.998843	0.990571	1.10781	0.804761	0.800057	0.858272	0.842699	0.917475	0.900489	0.730396	0.938957	1.02712	0.902581	0.78129	0.856861	0.975392	1.32793	1.58204	1.16191	0.862141	1.45951	1.31401	1.12082	0.80235	1.10621	1.14242	1.1236	1.32148	1.03127	0.790287	0.85674	1.28494	1.15101	1.23151	1.17686	1.29692	1.05998	0.985004	0.928479	0.866073	1.22325	1.2849	1.32391	1.16504	1.02994	0.985481	1.03089	0.751078	0.780194	0.735681	1.04688	0.90149	0.759706	0.622543	0.781009	0.722198	0.749443	0.707233	0.715413	0.839347	0.792884	1.1017	1.26866	1.10145	1.13161	1.08722	0.794697	1.06591	0.941972	1.00181	0.991665	1.01313	1.001	0.651566	0.944867	1.1001	1.14488	0.835077	1.07408	1.14884	0.962507	0.9061	1.05854	1.12437	1.08661	1.04055	0.929593	1.05952	1.05464	1.17714	1.0391	1.1577	1.18009	1.28199	1.0591	1.00753	1.02486	1.00111	0.927595	0.995104	1.18901	1.09137	1.15574	1.22633	1.39374	1.13822	1.29826	1.08329	1.32948	1.07225	0.850947	0.949173	1.1697	1.12772	0.98133	1.18709	1.8996	1.20963	1.07747	0.746606	0.542252	0.65496	0.875746	0.852314	0.719044	0.823979	0.80401	1.17058	0.726282	0.784933	1.06867	0.895503	1.09738	0.866946	0.942386	0.908058	1.10494	1.47378	1.33556	1.34429	1.29468	1.15537	1.0871	1.14002	1.20276	1.1494	1.28556	1.13816	1.11055	0.760037	1.20603
		Females	0.739413	0.966814	0.841105	0.953171	0.802936	0.705695	0.978133	1.00439	0.774503	0.908355	0.838869	1.01629	1.00455	0.967479	0.969188	1.62142	0.753938	1.00362	1.3016	0.927415	0.894145	1.55096	0.889941	0.796678	1.2914	1.10128	0.775303	0.786619	1.37035	1.45083	0.736472	1.10235	0.955565	1.35935	1.13144	1.04394	1.06531	1.27927	1.14153	0.992183	0.880502	1.34368	1.35916	1.24164	1.11111	1.03651	0.902472	1.06421	1.2489	1.199	1.08629	0.841008	0.957734	0.802205	1.25574	1.19671	0.805772	1.1237	1.09695	0.877431	0.798584	1.14371	1.10488	0.9587	0.822703	0.75664	0.808943	0.857819	0.684864	0.745173	0.767182	0.879413	1.61838	1.00395	1.22608	0.942629	0.893054	0.846685	0.832476	1.25158	2.02117	1.16723	0.896019	1.16865	1.21571	1.32261	1.14066	1.52212	1.07075	1.73325	1.0456	1.19984	1.27265	1.07643	1.99576	0.925338	1.10655	0.933616	0.538952	1.02963	0.868534	0.769676	0.709343	0.50466	0.959086	0.8698	0.860452	0.963095	0.815515	0.473599	0.953461	1.0163	0.928964	1.03444	1.18101	0.90312	1.03624	1.17787	0.920448	0.928185	0.822209	0.966045	0.717815	0.71921	0.796323	0.749631	0.840485	0.851742	0.691796	0.875055	0.965085	0.883649	0.720549	0.813214	0.974732	1.26634	1.19756	1.24729	0.766044	1.20928	1.11891	0.965593	0.841953	1.06701	1.04596	0.978686	1.15943	0.935893	0.819555	0.831912	1.48151	0.91195	1.15379	1.03222	1.19679	0.96325	1.04785	0.947315	0.898791	1.04208	1.13896	1.31594	1.04312	0.964425	1.04043	1.09435	0.719058	0.66752	0.673847	0.905195	0.809316	0.692911	0.569455	0.796239	0.578558	0.693696	0.685165	0.713585	0.802435	0.786023	2.08979	1.48293	1.35994	1.3296	1.50132	0.969014	1.24984	1.09959	1.39376	1.53992	1.13871	1.14867	0.682419	1.19414	1.26144	0.927983	0.816465	0.870735	0.98791	0.830591	0.756607	0.930728	0.957172	0.957811	0.906767	0.805358	0.982839	0.926686	1.02779	0.956578	0.988258	1.06217	1.10132	0.935721	0.895734	1.0131	0.928812	1.01215	1.18528	1.11965	1.12866	1.08017	1.37632	1.48318	1.37258	1.54357	1.33073	2.36457	0.987592	0.846072	0.951318	1.09609	1.07463	0.977204	1.66789	1.95462	1.29528	1.11712	0.767285	0.617324	0.654615	0.843563	0.850069	0.707307	0.80926	0.61446	1.10622	0.606498	0.562981	0.939824	0.881501	1.1375	0.842102	0.865166	1.07722	0.98976	1.71004	2.23809	2.3809	2.52933	1.97564	1.30495	1.57599	1.70839	1.23227	1.27543	1.81158	1.22026	0.476521	1.53519
		Males	0.880083	1.02183	1.35019	1.15265	0.895657	0.873418	8.78505	0.944926	0.653336	1.09081	2.67749	0.945073	0.916756	0.955749	0.964623	0.89371	0.941416	1.12779	1.63531	1.00321	1.08122	1.71121	1.06933	1.20885	1.22952	1.09946	0.845978	0.866346	1.53347	17.947	0.945901	1.04524	1.11467	1.13701	1.09741	0.979015	0.586273	1.10907	1.04811	0.91111	0.350576	1.01112	1.09142	0.890844	0.78168	1.06758	1.08777	1.02778	0.924654	0.775344	1.24837	1.30131	1.12038	0.950823	1.13333	1.3424	0.951286	1.50016	1.18857	1.02206	0.964817	1.5566	0.911864	1.11999	0.857887	0.969212	0.769366	0.924993	0.620838	1.11938	0.801572	0.753762	0.737178	0.715973	0.700654	1.12001	1.01747	0.921054	0.792952	0.779526	1.1263	0.983509	0.869538	0.845795	0.926125	0.908909	0.885666	0.673241	0.668325	1.35239	1.17773	0.679374	0.834597	0.97681	0.796534	1.2088	1.55141	1.90029	0.673322	1.46199	1.10462	1.05782	0.792249	0.437506	1.30284	1.02484	1.16004	1.03858	0.719947	1.10367	1.12281	1.00239	0.927103	0.936938	0.714252	1.17246	1.0597	0.980613	1.35953	1.16349	1.42841	1.44417	1.04417	1.04923	1.03672	1.06652	1.05637	0.992314	0.914348	1.08075	1.13386	0.957293	0.962152	1.00573	1.00246	1.4497	2.47954	1.06148	1.07088	1.98147	1.77878	1.54709	0.76539	1.18019	1.33462	1.43459	1.70413	1.26257	0.768024	0.937234	1.06203	1.67211	1.41061	1.49018	1.64998	1.35824	0.89222	0.930784	0.859373	1.50277	1.54085	1.41958	1.51233	1.18591	0.903381	0.966352	0.821572	1.03444	0.865174	1.29162	1.11514	0.892246	0.720498	0.759881	1.37851	0.872103	0.741436	0.728275	0.914862	0.834551	0.572178	1.02492	0.84131	0.905584	0.746509	0.614211	0.858022	0.76409	0.674547	0.574529	0.858255	0.828565	0.64692	0.702217	0.909859	1.62715	0.922337	1.58355	1.52955	1.21205	1.33708	1.37955	1.52902	1.34445	1.42874	1.25688	1.21349	1.343	1.54528	1.15837	1.51962	1.44423	1.71379	1.32272	1.30072	1.08257	1.22124	0.835396	0.794275	1.36476	1.03128	1.43863	1.05937	1.29029	0.890463	1.02591	0.830867	0.793533	1.23165	0.929598	1.03228	1.38045	1.2813	1.06552	0.76873	2.01711	1.161	1.1049	0.829555	0.463206	0.707799	0.958469	0.899439	0.784157	0.913793	1.48326	1.31116	1.4479	1.89308	1.64749	0.946371	1.06309	0.924224	1.20689	0.72591	1.45576	1.17693	0.872791	0.854956	0.802554	0.749757	0.852236	0.79673	0.808335	1.01867	1.26243	0.712484	0.955537	5.55725	0.892366
p-value		Both	0.000235686	0.604199	0.964698	0.721148	0.000114571	6.46629e-05	0.0825669	0.530022	0.000585824	0.483546	0.0345354	0.625703	0.394128	0.315265	0.384108	0.0506904	0.00825026	0.198837	1.11742e-07	0.223419	0.358664	8.62543e-12	0.255461	0.11714	0.0180647	0.106836	3.46036e-05	8.17873e-05	1.34534e-10	0.12091	5.96926e-05	0.247038	0.756383	0.00332258	0.117577	0.618782	0.0271162	0.0134549	0.125985	0.636226	0.00302474	0.020406	0.00569205	0.297415	0.587323	0.293863	0.823096	0.327018	0.114626	0.931337	0.00862402	0.581395	0.985491	0.00120742	0.175355	0.00011592	0.206325	5.41682e-05	0.19958	0.0763955	0.00225591	1.08534e-05	0.532108	0.872266	9.16419e-05	0.00382368	1.13479e-05	0.00844435	2.73024e-12	0.0217463	1.92702e-06	0.000108538	0.450904	0.00809021	0.670468	0.995785	0.252362	0.0963201	0.0119393	0.851547	0.00554755	0.263051	0.4405	0.872408	0.462375	0.212947	0.581862	0.796484	0.0536565	0.00136148	0.299696	0.487344	0.569838	0.756125	0.00953088	0.884317	3.96094e-05	0.0386876	4.81953e-08	0.00459052	0.197227	0.0039442	7.53613e-07	1.15555e-05	0.229649	0.0783644	0.368275	0.737402	0.00202986	0.005578	0.926034	0.932649	0.143503	0.762293	0.506293	0.961811	0.391208	0.162504	0.309092	0.984167	0.863431	0.0872211	0.000224728	0.00311822	0.00629643	0.00193655	0.0844236	0.0304243	8.32851e-05	0.203542	0.571527	0.0472358	0.000189554	0.0151183	0.619216	0.00440069	3.36751e-05	0.140689	0.0558755	4.77071e-06	0.000361338	0.11312	0.00041652	0.178759	0.0634361	0.137589	6.65653e-05	0.661407	6.19679e-05	0.00402902	0.00115033	0.0961949	0.00125324	0.0157743	0.000877847	0.373905	0.884095	0.445322	0.0854405	0.00252077	0.000568763	0.000133358	0.0358604	0.598353	0.895274	0.787402	0.0479463	5.18562e-05	8.08847e-06	0.652035	0.0580304	1.56024e-05	7.13745e-08	7.66966e-05	0.00445966	5.2501e-05	1.16822e-07	1.13506e-07	0.000861112	6.56074e-05	0.625947	0.186175	0.556052	0.457309	0.627121	0.174225	0.622545	0.633257	0.990982	0.956547	0.891006	0.992684	0.0311705	0.683483	0.505024	0.22891	0.287941	0.346507	0.0476859	0.798523	0.228163	0.388033	0.105064	0.25843	0.605933	0.409224	0.399632	0.477642	0.113826	0.611884	0.108099	0.0198725	0.00273104	0.527242	0.960692	0.866876	0.990791	0.673141	0.974352	0.0903972	0.178033	0.18848	0.0382744	1.43657e-05	0.0996065	0.0377204	0.414776	0.0494441	0.261611	0.0040263	0.362832	0.00307271	0.00768185	0.693039	0.103872	0.000425407	0.00184674	0.143151	0.159662	0.00410735	1.03067e-07	0.0232859	0.00841876	3.43811e-08	0.000511244	0.0422328	0.000915569	0.00626144	0.0824306	0.516053	0.41258	0.128929	0.0322412	0.448409	0.266247	0.420088	0.00385651	0.0687941	0.0866813	0.144803	0.379754	0.2761	0.217631	0.039779	0.023325	5.43861e-05	0.245642	0.0335461	0.229965	0.0643362
		Females	0.000451348	0.57232	0.0451077	0.462907	0.00146268	0.000326875	0.940855	0.953824	0.0246679	0.298265	0.43636	0.858994	0.921871	0.479458	0.50543	0.000168306	0.00758313	0.920185	0.00367853	0.115456	0.0323248	8.03879e-06	0.0259501	0.00040884	0.0358544	0.160309	0.000817719	0.00129765	5.12722e-05	0.309736	6.94433e-05	0.298439	0.53772	0.0055106	0.208197	0.556011	0.39551	0.0168949	0.152211	0.927136	0.202928	0.00311443	0.00147493	0.0261342	0.312983	0.583398	0.218953	0.40815	0.0030984	0.163115	0.248304	0.261914	0.525733	0.00268641	0.245393	0.0335459	0.1735	0.128234	0.399436	0.0440833	0.00208124	0.0817412	0.0206626	0.619619	0.00303693	0.000553492	0.00501443	0.021458	8.70559e-07	0.00121113	0.000164291	0.05837	3.12895e-05	0.958498	0.16168	0.472905	0.163148	0.0831796	0.0523979	0.0656413	0.000773307	0.106338	0.61	0.327323	0.180283	0.0304462	0.0721141	0.0250537	0.225052	0.0162692	0.743068	0.179495	0.0833508	0.601332	1.44929e-06	0.289008	0.180182	0.587915	4.1157e-06	0.711628	0.0291678	0.000350118	5.14854e-05	0.00109847	0.594512	0.0466049	0.0250671	0.586913	0.0333514	0.00173933	0.503877	0.821625	0.298561	0.661757	0.0923178	0.162305	0.633033	0.0426948	0.285656	0.32102	0.00594463	0.674866	7.90209e-06	0.00057016	0.00174968	0.00010651	0.0179018	0.0210026	0.000145961	0.0585119	0.613188	0.0924358	0.000185519	0.0158965	0.718863	0.0859544	0.121732	0.12918	0.0078437	0.0733035	0.237688	0.684991	0.042416	0.497939	0.617403	0.816793	0.092727	0.439667	0.0155114	0.0126679	0.00129597	0.357897	0.0961301	0.708027	0.0726887	0.655953	0.739523	0.691995	0.356492	0.589741	0.156488	0.00483115	0.652947	0.637405	0.806735	0.573998	0.10476	2.57467e-07	1.63974e-05	0.474482	0.00258829	2.1535e-05	6.32812e-06	0.00993612	1.3283e-05	0.000220734	4.53448e-05	0.000148917	0.00232887	0.00207753	0.0033528	0.0645964	0.123722	0.126382	0.0596375	0.869167	0.114272	0.515632	0.115786	0.0182257	0.275776	0.252778	0.0586651	0.339972	0.229355	0.588089	0.321357	0.145667	0.894156	0.370424	0.00687612	0.391782	0.642625	0.672973	0.320679	0.065236	0.852855	0.450971	0.843594	0.636988	0.924221	0.519817	0.371023	0.582707	0.587476	0.950069	0.567942	0.963402	0.447076	0.432645	0.221449	0.590474	0.0122236	0.000317506	0.00736361	0.0187224	0.0378475	4.57691e-06	0.889085	0.0207736	0.498733	0.174423	0.246858	0.717051	0.00193453	0.00534746	0.0016233	0.0958897	0.307479	0.0715754	6.25787e-05	0.0355458	0.0516119	1.58567e-05	0.0039244	0.000697996	0.141954	4.05058e-05	0.00132296	0.579246	0.51483	0.145735	0.0742393	0.145553	0.564221	0.949896	1.00454e-05	2.31038e-05	6.5464e-06	7.27906e-06	1.44674e-05	1.24242e-05	9.79664e-05	1.12484e-05	0.0109678	0.00506159	0.000330428	3.10261e-05	0.00697279	0.00483344
		Males	0.194897	0.690107	0.00542665	0.0241238	0.0576204	0.0920484	0.00137397	0.389989	0.0202415	0.150064	3.00164e-05	0.475117	0.112873	0.421411	0.526948	0.462403	0.577173	0.0367272	3.26914e-12	0.951542	0.187872	8.66429e-13	0.23899	0.00203949	0.116478	0.1364	0.0293416	0.0364233	1.23702e-12	0.000289369	0.386228	0.718559	0.145565	0.28093	0.497487	0.841317	0.00221088	0.413377	0.673772	0.426034	0.00537692	0.927537	0.519956	0.311692	0.0369167	0.436366	0.38663	0.756417	0.440166	0.0370497	0.000164201	0.15926	0.0365625	0.41131	0.380639	0.000129559	0.749812	3.86591e-13	0.0595098	0.684724	0.513843	1.74072e-12	0.0435694	0.0165765	0.00612042	0.707687	0.000290841	0.173786	6.74822e-07	0.367051	0.00167543	4.0873e-05	0.12542	3.30517e-06	0.0465965	0.246659	0.864837	0.508655	0.0944759	0.0459961	0.564178	0.873894	0.573646	0.409824	0.662808	0.492714	0.0869355	0.116368	0.00452981	0.065631	0.260397	0.00839139	0.265311	0.85707	0.0133082	0.013599	4.99921e-13	1.21215e-05	0.00288894	2.40406e-09	0.0476314	0.370314	0.00538926	0.00654721	0.000479437	0.667458	0.00625915	0.484241	0.0500778	0.733668	0.0435298	0.96936	0.357022	0.387365	0.0117452	0.0147839	0.485493	0.821295	7.19571e-07	0.0766064	1.24308e-10	3.16265e-11	0.535016	0.607927	0.560507	0.269609	0.281989	0.891025	0.353819	0.115181	0.00825827	0.451391	0.56517	0.928397	0.967292	0.0039899	2.82055e-06	0.637813	0.55778	3.03144e-09	2.39216e-07	3.71049e-05	0.00304015	0.161637	0.00958947	0.00612068	4.10254e-08	0.0350731	0.000362989	0.290107	0.361112	9.17149e-05	7.63248e-05	4.64893e-05	2.57496e-07	1.93452e-05	0.459503	0.546369	0.144565	0.000193139	7.83307e-05	0.000556695	3.85158e-06	0.00752703	0.485134	0.81939	0.27845	0.688955	0.12749	0.0803624	0.134932	0.176077	0.00175279	0.00106885	0.0980152	0.0969881	0.000386712	7.26229e-05	0.191283	0.0177292	0.0870107	0.936836	0.523498	0.720991	0.299333	0.115161	0.507595	0.220962	0.122163	0.0527747	0.333748	0.354629	0.335601	0.105051	0.652821	0.00649903	0.791548	1.93418e-05	4.51233e-06	0.353432	0.00887324	0.000531694	2.47308e-05	0.00145264	0.000372339	0.0538542	0.0451433	0.00201632	0.000757751	0.26575	0.000432961	0.000237456	3.59295e-06	0.0309968	0.19506	0.629466	0.0833571	0.398075	0.161013	0.00865419	0.655602	0.0199625	0.728151	0.0137822	0.177664	0.875785	0.17147	0.259385	0.0015098	0.2285	0.604965	5.27745e-06	5.37322e-09	0.124705	0.00265845	0.0109669	0.0335825	0.059282	0.515483	0.0313034	3.73709e-05	0.557166	0.11999	0.000129106	0.0969656	1.4923e-06	2.27824e-09	0.0755265	6.70041e-07	0.0124195	0.717689	0.378289	0.311251	0.0505683	0.000644609	0.0137002	0.399465	0.523694	0.522498	0.351558	0.208646	0.230291	0.166251	0.0718745	0.834737	0.0109653	0.0080795	0.58804	4.73289e-06	0.345544
Standard Deviation for all samples		Both	20.4878	172.727	107.626	217.716	497.875	25.9805	3.3277	100.224	15.4529	0.269301	0.341157	6.27274	1.29695	1.25808	17.394	0.0853177	0.0678265	0.133776	0.367424	0.318591	0.322766	0.227724	4.73991	0.872856	0.25499	0.56844	0.530177	1.65741	1.19613	0.0521424	0.140394	0.617367	0.282628	2.01012	2.05562	0.611374	1.11332	6.97977	3.78444	0.689249	2.88716	1.05752	6.17951	3.85114	0.99857	0.163749	0.159339	0.173157	0.26652	0.324004	1.42185	0.245736	1.25263	3.63117	0.116354	0.269553	0.0499927	0.372815	0.0732849	0.234986	0.258812	0.33472	0.16235	570.678	46.7337	1.74312	17.1788	10.0255	13.8242	0.333881	1.12994	3.18277	0.189446	0.80075	0.125131	1.03802	1.387	1.32711	1.71289	0.699008	0.244208	0.629377	8.81577	85.6632	65.5606	14.8655	23.0363	1.94541	15.1881	11.5314	0.546875	0.248734	0.198811	0.156322	0.362768	2.51944	7.52459	18.8335	2.45146	117.554	170.573	7.25944	1.00343	0.89903	18.1085	94.7962	54.1958	82.7949	13.9829	1.09408	20.5033	44.5614	20.4621	31.5076	0.327572	1.57621	4.04967	10.8355	1.45275	0.592999	1.47082	3.98848	4.67075	4.5161	4.95725	2.79812	6.42097	4.14063	4.52644	4.64024	6.29184	2.725	1.49722	2.38289	1.63196	0.0460421	0.225276	0.0302384	0.0431812	1.29922	2.21167	0.149692	0.158009	0.974622	5.18871	1.84434	2.40608	0.248051	0.210282	0.125358	0.157219	0.615682	4.9352	1.70233	3.21307	0.0979297	0.0317453	0.0347279	0.0333383	0.185384	0.540275	1.97563	0.388219	0.0601992	0.0415291	0.057101	0.0265622	0.0972628	0.119398	0.106521	0.172667	0.211842	0.490994	0.244152	0.0692118	0.376839	0.733888	0.567936	0.14016	0.264615	0.191265	0.145224	0.33463	0.345149	0.100933	0.0980383	0.765797	0.349168	0.0771434	0.0256849	0.152972	0.377441	0.207364	0.096266	5.35346	13.542	2.67902	44.6968	31.5935	2.34838	34.0596	86.5571	23.8347	37.1221	6.44036	43.3076	293.27	19.498	9.32164	79.7074	6.2897	12.0866	19.8909	8.40037	4.06943	3.86515	6.2107	2.3783	2.29703	0.1241	0.0808892	0.151078	0.05934	0.154896	0.108981	0.116337	0.113191	0.084066	0.222671	5.08421	3.40561	2.75487	56.6561	7.93758	2.84702	1.61269	18.8442	6.96088	0.157593	2.00687	3.12938	3.49053	11.0455	7.5178	5.98257	2.04249	36.4301	2.42584	0.466311	0.562984	0.12442	0.21412	0.244348	0.273367	0.198316	0.408344	30.5876	241.941	113.099	108.082	53.5692	25.5563	1.77497	3.77541	6.17232	23.9615	39.4657	7.90902	11.7281	6.22862
		Females	19.9967	186.555	82.859	222.381	559.565	28.0728	2.56606	111.146	15.3073	0.308127	0.274473	7.06878	1.33142	1.28968	17.8047	0.0713757	0.0723597	0.130437	0.416872	0.326496	0.331342	0.266298	4.80561	0.893734	0.287426	0.62636	0.562166	1.74486	1.36636	0.0617684	0.156289	0.473486	0.261846	1.66748	1.32874	0.450844	0.745667	6.01564	3.20286	0.584305	1.11639	1.0299	5.55019	3.75485	0.921603	0.154512	0.142426	0.1658	0.260477	0.362171	1.50992	0.259273	1.35853	3.95032	0.132094	0.284523	0.049239	0.405983	0.0786068	0.251685	0.276918	0.34596	0.174358	662.249	47.943	1.47519	18.2473	10.1092	13.3686	0.340494	1.09165	3.16988	0.143889	0.857559	0.113322	0.984036	1.36401	1.22985	1.57081	0.613516	0.186737	0.6934	8.85012	68.1792	56.0776	13.4375	22.1311	1.96777	11.3064	12.961	0.559861	0.260731	0.219049	0.168137	0.378001	2.47258	7.48712	14.0734	2.52593	114.736	183.079	7.49931	1.04842	0.939905	17.2829	104.442	55.7308	88.4079	13.5708	1.22575	21.9543	47.7133	20.2472	34.3719	0.291358	1.53678	3.78316	11.6484	1.53684	0.603463	1.55647	4.35798	5.15655	5.02599	5.45949	3.15524	7.19335	4.60565	5.12333	5.25668	6.95907	3.05802	1.73463	2.77158	1.8258	0.0457654	0.133872	0.0309124	0.0433862	1.09214	1.9343	0.133792	0.173195	0.88554	4.57881	1.5569	2.13705	0.225184	0.2279	0.138907	0.175454	0.457227	4.90314	1.48799	3.41029	0.101383	0.0309192	0.0378514	0.0375314	0.129755	0.449095	2.0883	0.394132	0.0630737	0.044175	0.0643466	0.0291525	0.0996686	0.125464	0.106874	0.170953	0.220666	0.530603	0.255397	0.0686935	0.410108	0.770059	0.607949	0.144796	0.283448	0.186377	0.127771	0.2955	0.25837	0.0954804	0.0926393	0.622222	0.307394	0.0786811	0.0280187	0.14611	0.357111	0.21277	0.0992974	4.91399	11.2233	2.78774	41.0062	30.6928	2.39996	35.057	86.461	24.1275	38.2678	6.64521	46.7677	306.552	19.8023	9.36199	76.942	6.28424	11.9973	19.2444	8.49964	4.19436	4.13906	6.79704	2.7822	2.60386	0.13435	0.0887711	0.165279	0.0636383	0.165756	0.110809	0.107603	0.113202	0.074611	0.228878	5.57694	3.76124	2.77303	63.7826	8.93299	3.28893	1.78693	19.7073	7.62293	0.178476	2.03828	3.64937	3.81653	12.1369	8.58178	6.7522	2.31934	40.8345	2.58366	0.518727	0.57054	0.14114	0.227708	0.272456	0.292013	0.214183	0.414194	15.9452	175.194	82.916	74.822	32.7022	18.144	1.50279	3.71877	5.91549	23.9017	37.8471	6.28337	12.754	6.40267
		Males	20.7933	150.824	130.79	210.337	375.66	22.7841	4.04128	82.5451	15.3575	0.205647	0.398386	4.87574	1.24803	1.21787	16.8788	0.0957782	0.0615246	0.13483	0.297511	0.309072	0.312411	0.168337	4.65981	0.841621	0.204067	0.471215	0.462111	1.49423	0.948447	0.0353234	0.110252	0.745584	0.305164	2.30732	2.62457	0.746823	1.39522	7.81974	4.30969	0.789948	4.0359	1.07974	6.71438	3.92047	1.07676	0.173219	0.175991	0.179993	0.27248	0.271882	1.30825	0.221075	1.07707	2.98765	0.094457	0.250539	0.0508562	0.329147	0.0647359	0.208527	0.234221	0.320913	0.146956	432.304	45.1374	2.01179	15.6686	9.92362	14.3365	0.310745	1.17199	3.19589	0.224191	0.725658	0.134725	1.09408	1.4005	1.43134	1.86366	0.774879	0.291155	0.541917	8.77224	102.293	75.0379	16.3175	23.7841	1.91429	18.5026	9.57356	0.529689	0.233894	0.171982	0.141157	0.333927	2.52763	7.56825	23.1394	2.33135	120.761	150.885	6.73004	0.902089	0.838476	19.012	79.7729	51.9291	74.8445	14.3056	0.883963	18.3817	40.2778	20.6466	27.1081	0.355002	1.62094	4.33627	9.73009	1.34281	0.570996	1.34026	3.46455	3.70894	3.55034	3.91998	2.2098	5.36467	3.49357	3.13932	3.69476	5.40454	2.21132	1.04361	1.63634	1.33409	0.0463573	0.297897	0.0294078	0.0427165	1.50314	2.49668	0.165101	0.135046	1.0693	5.81984	2.13163	2.68313	0.270465	0.183024	0.101739	0.132697	0.759794	4.9481	1.92205	2.83779	0.0891304	0.0326124	0.0303364	0.0266156	0.23288	0.629865	1.78761	0.372945	0.0556769	0.0381358	0.0469877	0.0230802	0.093117	0.110478	0.106007	0.17195	0.199464	0.437274	0.230149	0.0666599	0.327385	0.687854	0.512454	0.133271	0.231611	0.19677	0.163006	0.373509	0.422472	0.106643	0.10381	0.902246	0.391998	0.0752617	0.0225239	0.160171	0.399285	0.198547	0.0925182	5.81773	15.8311	2.52271	48.6252	32.5445	2.28645	32.3429	85.7847	23.4236	35.7246	6.07544	38.4132	276.314	19.0726	9.24988	82.6821	6.29589	12.1591	20.6038	8.27167	3.90131	3.50371	5.32154	1.78795	1.85831	0.110323	0.0702688	0.129394	0.0536442	0.140981	0.106435	0.123003	0.11243	0.0920176	0.215042	3.70828	2.37961	2.65702	43.8487	5.25492	2.18311	1.36214	16.3061	4.81481	0.1238	1.96211	2.06758	2.99577	9.08596	5.37904	4.11439	1.61069	30.1632	1.98312	0.385063	0.531051	0.100828	0.19532	0.204863	0.235607	0.177642	0.397841	40.0671	287.187	133.927	130.44	67.2605	30.7516	1.97781	3.77778	6.26935	23.643	40.1241	9.0962	10.2075	5.97441
Standard Deviation for healthy samples		Both	20.056	176.794	82.1959	213.173	515.019	26.316	1.85083	89.7072	20.1386	0.29407	0.259558	6.01968	1.38845	1.32643	18.1459	0.071934	0.0686405	0.124815	0.308239	0.322777	0.328255	0.127928	4.77966	0.868088	0.215662	0.480854	0.525567	1.60649	0.931309	0.0478308	0.149553	0.400398	0.234733	1.20475	1.23023	0.432839	1.58762	5.09922	2.77786	0.562298	5.11765	0.850202	5.43887	3.57476	0.969239	0.148208	0.140397	0.154467	0.233006	0.307203	1.09967	0.259297	1.151	3.49471	0.107897	0.217723	0.0534443	0.36855	0.0766429	0.232273	0.269438	0.301794	0.158832	726.593	46.4862	1.4809	17.8332	9.38813	13.072	0.383473	0.927192	2.75462	0.197021	0.710274	0.138832	0.973516	1.31692	1.26526	1.69753	0.665092	0.131575	0.605417	9.91194	56.2969	42.3821	10.3465	17.7297	1.89931	21.4918	4.45626	0.499495	0.238466	0.168424	0.154114	0.351907	2.68401	7.2447	13.5934	2.1906	112.21	181.674	7.0618	1.06055	1.17022	15.7859	95.7151	51.2069	76.1232	16.7168	1.2368	19.4403	40.8945	20.9099	30.7133	0.40027	1.42429	3.53004	10.0453	1.72492	0.686074	1.67475	4.99956	5.54204	5.32094	5.88206	3.24262	6.95246	4.45142	4.91504	5.13959	6.65211	3.12172	1.732	2.58235	1.80508	0.0463384	0.116617	0.0264833	0.0412065	0.979706	1.75013	0.114166	0.171234	0.753365	3.87305	1.3116	1.9701	0.207404	0.216364	0.13233	0.141182	0.406572	4.46909	1.412	3.10839	0.106246	0.0325374	0.0366792	0.033031	0.10179	0.359986	1.61876	0.402341	0.0624174	0.0421889	0.0538966	0.031473	0.104515	0.124251	0.1038	0.162275	0.199771	0.534008	0.235822	0.0743192	0.433589	0.718329	0.566681	0.137577	0.277469	0.178323	0.119418	0.288488	0.274447	0.0959552	0.11438	0.692101	0.353515	0.0789997	0.0286535	0.152791	0.413485	0.252626	0.0975123	4.73536	9.18923	3.13473	36.3834	26.3835	2.20652	31.5581	76.9088	19.9594	32.9755	5.72008	38.8833	275.982	18.6384	8.87585	82.4031	6.04239	10.0786	16.1365	8.78652	4.44121	3.9483	6.15959	2.21681	2.44131	0.114666	0.0866998	0.126651	0.0501006	0.104025	0.0984809	0.0913239	0.106837	0.0669779	0.203876	5.85267	3.88886	2.23797	59.6149	8.54453	2.93521	0.836293	14.3941	6.53213	0.173096	1.99696	3.72243	3.59575	11.3811	7.99208	6.96661	2.57729	36.2286	2.74924	0.574868	0.460498	0.139184	0.197608	0.238328	0.288149	0.229349	0.35822	17.1663	203.415	107.516	98.6458	50.74	25.6942	1.7609	3.53084	5.48662	16.4773	40.0917	6.57721	12.7872	5.80042
		Females	21.3733	198.72	91.0787	236.914	569.686	30.0864	2.21149	102.628	18.8757	0.348116	0.293437	6.92883	1.33392	1.30414	17.8253	0.0412671	0.0747462	0.104792	0.361518	0.336796	0.335314	0.14902	4.99941	0.897259	0.233184	0.537441	0.573482	1.80622	1.0942	0.0589756	0.161561	0.374337	0.266079	1.10709	1.09864	0.364132	0.73309	4.25749	2.54893	0.494989	1.57945	0.682438	3.92934	3.01158	0.902342	0.141558	0.145668	0.149576	0.179823	0.319393	1.28641	0.287351	1.31466	3.86281	0.127668	0.245741	0.0592811	0.434134	0.0906247	0.263637	0.313583	0.353232	0.152419	881.351	53.9712	1.68098	20.0567	10.877	13.0754	0.375642	1.01303	2.88383	0.0567408	0.749781	0.101218	1.03809	1.35392	1.22681	1.47777	0.590039	0.0775708	0.617211	10.3719	51.534	39.074	9.50838	16.9387	1.20809	10.133	4.50064	0.515602	0.220202	0.147775	0.170488	0.305625	2.93349	8.52582	16.0822	2.4594	132.525	204.744	7.67154	1.17394	1.17082	17.9754	108.348	57.8076	89.7002	14.3842	1.37735	22.4855	46.9224	21.9474	34.0419	0.286936	1.63615	3.73832	10.3982	1.96428	0.730414	1.76072	5.80927	5.62613	5.63653	6.34903	3.49219	8.10955	5.06665	5.11548	5.9254	7.93787	3.61006	1.89862	2.89483	2.06719	0.0536159	0.136029	0.0304996	0.0431202	1.14637	1.96747	0.12304	0.185896	0.793983	4.19693	1.34981	2.24683	0.218601	0.248685	0.149722	0.170722	0.458813	5.07324	1.5727	3.53396	0.119752	0.0325244	0.0425377	0.0379388	0.110116	0.406049	1.81874	0.456881	0.0721009	0.0453973	0.0594938	0.0360893	0.10459	0.132727	0.112979	0.171553	0.217022	0.611405	0.261294	0.0712581	0.493784	0.81165	0.647485	0.153716	0.308423	0.108418	0.0862569	0.200741	0.188035	0.0678243	0.0790461	0.467191	0.280018	0.0653256	0.0204703	0.129838	0.289966	0.195118	0.0853836	4.66021	10.1878	3.13108	39.3463	29.5585	2.4693	33.1967	81.9043	21.5681	37.6733	6.25164	42.353	301.704	21.1577	10.4105	76.7837	6.93131	11.177	18.1552	9.70297	5.13949	4.73448	7.12372	2.51949	2.88814	0.136128	0.101127	0.141224	0.0451763	0.113006	0.10779	0.0818006	0.0993742	0.0245368	0.246314	6.50194	4.35148	2.42353	68.6766	9.70488	3.48466	0.929237	17.2101	7.39068	0.202235	2.00952	4.28363	4.04698	13.1794	8.99734	7.8148	2.93107	43.2505	2.53069	0.651629	0.42058	0.163677	0.235098	0.275529	0.318598	0.265193	0.4284	4.03452	54.6143	19.601	19.3218	9.24745	6.22806	0.829208	2.71044	4.88007	15.9061	33.1743	2.92137	14.6358	5.88658
		Males	15.987	121.506	44.5894	138.962	301.272	14.5744	0.343404	60.9624	22.0416	0.116381	0.173958	3.88158	1.4058	1.35601	18.6141	0.0875346	0.0521	0.136956	0.147943	0.293898	0.292333	0.0658099	4.00037	0.485518	0.178375	0.339208	0.36041	1.01162	0.477783	0.00462428	0.0796918	0.423225	0.163571	1.2016	1.33228	0.497085	2.08145	5.87743	2.96168	0.637943	7.46658	0.999525	6.89313	3.93536	0.960179	0.158252	0.130814	0.159378	0.277953	0.268866	0.590537	0.162453	0.559288	1.7592	0.063519	0.159156	0.0419723	0.143386	0.039973	0.129922	0.141204	0.125033	0.148469	266.839	29.9804	0.989434	13.4129	6.10407	12.7703	0.304181	0.764904	2.31558	0.269564	0.552614	0.16341	0.803058	1.18474	1.32554	1.99082	0.639554	0.16341	0.583457	9.11065	60.4266	45.2362	10.4593	15.3061	2.48801	28.877	4.21056	0.471878	0.239262	0.191113	0.122586	0.247271	1.69682	2.72669	4.79233	1.43408	42.0362	86.4324	3.09837	0.696941	1.16651	8.54208	54.6915	22.0885	40.7242	19.9475	0.678524	10.0714	28.1007	19.0349	24.2079	0.45459	0.828489	3.15964	9.36999	0.787613	0.527005	0.523575	1.60626	3.23379	3.16809	3.1312	1.65476	3.54548	2.84763	2.76072	2.43018	3.18274	1.88222	0.85315	1.23242	1.19712	0.0303575	0.047395	0.0180007	0.0331199	0.463738	0.949521	0.0554445	0.143816	0.671339	2.99261	1.08572	0.98239	0.155936	0.147401	0.0771973	0.0536801	0.197	2.82645	0.857151	1.48398	0.0401233	0.0319165	0.0238486	0.021809	0.0793139	0.242784	1.10289	0.189331	0.0313122	0.0357333	0.043221	0.0215482	0.0748388	0.0949703	0.0835915	0.099949	0.142677	0.340827	0.18625	0.0471829	0.25835	0.525051	0.394275	0.0960031	0.196587	0.234727	0.156926	0.376812	0.362016	0.123195	0.151831	0.920045	0.435485	0.0921961	0.0366972	0.177595	0.546187	0.323808	0.109306	4.71121	6.1857	3.09299	18.7423	13.2883	1.63698	17.5558	48.2069	12.1885	19.504	2.85878	24.4061	211.286	10.4958	4.4516	90.1843	3.57969	6.65201	9.42118	6.41058	2.73334	2.05576	3.28375	1.60314	1.42246	0.0595669	0.0537085	0.0829479	0.0570159	0.0870995	0.0630471	0.0938483	0.105032	0.0874383	0.0778955	3.03647	1.96613	1.25699	22.0012	3.14965	1.20495	0.632524	6.17356	3.05562	0.0989557	1.97601	1.88104	2.375	6.26329	4.20468	3.23914	1.33227e-15	13.686	1.7566	1.11022e-16	0.393685	0.0835348	0.111429	0.150855	0.147755	0.136664	0.139391	23.7363	272.551	151.85	134.147	68.8829	35.2989	2.25441	3.50374	5.69994	17.0129	34.5584	8.49263	6.66134e-16	4.76642
Standard Deviation for cancerous samples		Both	19.9749	171.072	115.681	219.321	471.447	24.7778	3.71932	103.792	12.5028	0.259098	0.364441	6.36112	1.25862	1.22831	17.0714	0.0891852	0.066336	0.13649	0.366582	0.315856	0.320025	0.241492	4.71007	0.869501	0.265477	0.595029	0.509059	1.61423	1.18961	0.0533963	0.130377	0.679616	0.298467	2.21485	2.28182	0.665541	0.844562	7.49467	4.08282	0.730664	0.90529	1.11499	6.33864	3.94026	1.00861	0.168804	0.165829	0.179289	0.276674	0.330041	1.50802	0.240291	1.28846	3.59204	0.118895	0.279189	0.0484285	0.35926	0.0716806	0.234239	0.24833	0.332177	0.163495	500.245	45.0321	1.80328	16.0172	10.0995	12.3183	0.307882	1.14814	3.2326	0.186269	0.82054	0.119559	1.06106	1.4082	1.34123	1.69248	0.711179	0.272383	0.636296	8.3552	94.2926	72.2738	16.1967	24.7126	1.96202	11.7347	13.1181	0.562287	0.252185	0.208888	0.157102	0.361051	2.45516	7.323	20.3207	2.38067	117.33	165.486	7.18973	0.909673	0.695778	18.8502	93.7296	55.1722	85.128	12.3518	1.01002	20.8852	45.8522	20.1833	31.7919	0.295445	1.6292	4.2212	11.0703	1.3323	0.554332	1.38705	3.49508	4.07835	4.04396	4.43946	2.52544	6.15821	3.96513	4.16617	4.41823	6.14689	2.52821	1.33033	2.26456	1.5614	0.0450013	0.249651	0.0313943	0.0435396	1.35386	2.31111	0.160319	0.147086	1.04222	5.57175	2.00084	2.47841	0.261499	0.198958	0.119849	0.159317	0.674893	4.98924	1.78028	3.16744	0.0944304	0.0314433	0.033919	0.0332173	0.206081	0.584378	2.03965	0.378409	0.0593089	0.0412788	0.058241	0.0241365	0.0897958	0.110944	0.107467	0.175023	0.206997	0.428913	0.238067	0.0656458	0.332846	0.686779	0.525964	0.137354	0.248006	0.195771	0.153278	0.350052	0.36771	0.102673	0.0906262	0.791127	0.34734	0.0764401	0.0244865	0.153033	0.363095	0.184323	0.0957583	5.56153	14.8128	2.47828	47.353	33.0979	2.39876	34.8405	89.7589	25.0104	38.4585	6.68553	44.7849	299.004	19.7869	9.43041	78.6273	6.34266	12.6326	20.7977	8.24319	3.92185	3.83343	6.22963	2.43483	2.24088	0.126678	0.0782162	0.158741	0.061955	0.165722	0.112034	0.123518	0.115305	0.0890389	0.228694	4.63172	3.19838	2.8806	54.4337	7.69582	2.79431	1.79598	19.9481	7.08153	0.150526	1.97017	2.5367	3.40445	10.7198	6.63799	5.33037	1.77097	35.5173	2.2377	0.413663	0.596265	0.118205	0.218907	0.243938	0.267237	0.184663	0.424994	33.9574	253.317	114.371	110.914	54.495	25.4313	1.77377	3.82778	6.34472	25.6238	39.0987	8.28525	11.2608	6.33477
		Females	17.9348	180.453	76.9539	214.833	525.737	25.0213	2.71163	114.801	12.8147	0.2862	0.264541	7.13034	1.33023	1.27995	17.7578	0.0787347	0.0685735	0.140532	0.42565	0.317634	0.322024	0.290954	4.59143	0.835238	0.304328	0.658029	0.524208	1.62043	1.39038	0.0627119	0.140263	0.510398	0.259418	1.82896	1.41317	0.484544	0.748812	6.55438	3.43593	0.620585	0.806172	1.12683	5.96845	3.98084	0.92589	0.159849	0.139866	0.172194	0.282737	0.377187	1.59341	0.243624	1.3755	3.8192	0.133248	0.29544	0.0433188	0.387513	0.0721598	0.240743	0.242104	0.337398	0.179722	532.604	42.3445	1.2576	16.5247	9.44583	11.8075	0.301907	1.05549	3.24395	0.163729	0.902214	0.117507	0.955883	1.35603	1.21355	1.58528	0.614453	0.214296	0.718018	8.05107	74.2982	61.9712	14.685	23.8794	2.2013	11.7327	15.1744	0.578575	0.2754	0.242673	0.166837	0.372904	2.21428	6.88429	13.0358	2.2829	105.587	167.204	6.91399	0.87481	0.734818	16.9346	100.498	53.3183	87.6887	12.8567	1.07598	21.6606	48.0567	19.3076	34.4899	0.289472	1.47359	3.79931	11.978	1.28386	0.532025	1.38168	3.50028	4.27871	4.34914	4.64797	2.6937	6.49304	4.23943	4.74958	4.81138	6.45571	2.71524	1.50805	2.62921	1.70366	0.0408551	0.131306	0.0307641	0.0420157	1.04837	1.90585	0.138302	0.163224	0.922445	4.73717	1.64195	2.05381	0.227498	0.210229	0.128904	0.168886	0.454658	4.75508	1.44684	3.29663	0.0917177	0.0301451	0.0354875	0.0371908	0.137602	0.463601	2.13325	0.361605	0.0584369	0.0435961	0.0663457	0.0248352	0.0811086	0.108388	0.103702	0.162932	0.202063	0.411824	0.244037	0.0601396	0.324069	0.677048	0.538818	0.133149	0.25579	0.208233	0.141373	0.327531	0.282675	0.104607	0.0981784	0.675893	0.318503	0.0833234	0.0303347	0.152226	0.382042	0.217094	0.104656	4.99366	11.6492	2.60122	41.3477	31.1914	2.35826	34.7147	88.1733	25.1822	38.5029	6.78784	47.9782	308.677	19.0961	8.84332	76.9327	5.96725	12.3302	19.6517	7.87812	3.67798	3.83848	6.63218	2.89352	2.45556	0.133134	0.0817623	0.174924	0.0691784	0.178185	0.108413	0.115449	0.116996	0.0851416	0.22049	4.90974	3.44985	2.89768	60.9725	8.55349	3.02186	2.02721	19.9475	7.62931	0.165483	2.02006	2.90121	3.61708	11.3777	7.46667	5.84477	1.76015	39.2263	2.38931	0.402592	0.626291	0.12926	0.221845	0.266797	0.275686	0.185991	0.407578	18.4134	201.534	95.7704	86.2627	37.6894	20.7377	1.66438	3.85554	6.18731	26.1941	37.7744	7.05834	11.2128	6.40361
		Males	21.8675	158.19	144.844	223.757	389.592	24.4752	4.52965	87.5966	11.8184	0.223905	0.428739	5.11808	1.17849	1.17018	16.3035	0.0978036	0.0639124	0.131028	0.291852	0.313307	0.315501	0.170531	4.8078	0.899175	0.208832	0.499653	0.479783	1.5877	0.921885	0.0393949	0.117346	0.814992	0.333624	2.53248	2.8894	0.804501	0.931608	8.27894	4.6239	0.826834	0.997632	1.10175	6.64731	3.89573	1.08786	0.176848	0.186583	0.185443	0.270035	0.266655	1.41342	0.233893	1.17482	3.25211	0.101441	0.260751	0.0531245	0.327166	0.0696788	0.226092	0.254571	0.326226	0.143321	462.799	47.6577	2.22032	15.3543	10.7296	12.8264	0.311383	1.23206	3.22044	0.205423	0.706639	0.12115	1.15995	1.45665	1.45768	1.79497	0.797966	0.318401	0.52925	8.65726	111.316	81.6018	17.6292	25.5263	1.6723	11.7331	10.5673	0.54242	0.223124	0.16474	0.146058	0.348238	2.67577	7.71528	25.4987	2.47673	127.526	163.438	7.44529	0.928202	0.646219	20.6263	85.6114	57.0078	82.0101	11.6205	0.934532	19.9796	43.1564	21.0115	27.8041	0.300266	1.76443	4.61376	9.82918	1.37417	0.574988	1.38697	3.48824	3.82935	3.6493	4.11486	2.33689	5.76685	3.65853	3.2293	3.9602	5.7972	2.29265	1.09114	1.73543	1.37106	0.0489326	0.328028	0.0319337	0.0450573	1.59909	2.66509	0.180313	0.124965	1.15348	6.32219	2.31346	2.85312	0.292451	0.182846	0.107409	0.147642	0.838346	5.21178	2.06872	2.93933	0.0955486	0.032724	0.031926	0.0276381	0.255461	0.685248	1.88295	0.392734	0.0599699	0.0387174	0.0480088	0.0233813	0.0977036	0.113537	0.110494	0.186725	0.21193	0.44564	0.231665	0.0707404	0.341556	0.696527	0.51121	0.141513	0.23551	0.180182	0.164713	0.371775	0.438154	0.100606	0.0820472	0.894987	0.3749	0.0682427	0.0148718	0.153867	0.342219	0.140471	0.0853513	6.0955	17.4513	2.33113	52.657	34.9441	2.4359	34.9708	91.356	24.8068	38.3239	6.56408	41.2026	288.615	20.473	10.0037	79.7796	6.68991	12.939	21.9144	8.60072	4.15843	3.81877	5.73601	1.83244	1.95389	0.119329	0.0743173	0.138037	0.0525953	0.150787	0.115496	0.130196	0.113519	0.0927528	0.236769	3.8607	2.48378	2.82184	44.7924	5.68902	2.34546	1.49072	18.0819	5.1672	0.129902	1.90948	1.93753	3.1486	9.68493	5.36943	4.29426	1.77854	31.1056	2.01736	0.424336	0.553478	0.105241	0.213121	0.217304	0.25301	0.180245	0.441305	43.5873	290.735	127.945	128.75	66.2205	29.0179	1.86576	3.79746	6.42306	24.7455	40.4123	9.25107	11.3033	6.26105
T-value		Both	3.79586	0.522369	-0.0445236	-0.359509	4.0009	4.14919	-1.74949	0.632524	3.57123	0.706556	-2.13867	0.491362	0.859692	1.01358	0.877965	-1.97762	2.69552	-1.29718	-5.57906	1.22956	0.925946	-7.18869	1.14802	1.58501	-2.39919	-1.6291	4.30663	4.07996	-6.85939	-1.56755	4.1793	-1.16547	-0.312235	-2.97698	-1.57689	-0.500551	2.25813	-2.50465	-1.54348	0.47608	3.0782	-2.35061	-2.81673	-1.05094	0.546785	-1.05855	0.225048	-0.988106	-1.59412	0.0867554	-2.66672	0.555722	-0.0183078	3.32075	-1.36853	-3.96165	1.27709	-4.19097	-1.2962	1.7946	3.13301	-4.57432	-0.629603	-0.162101	4.05417	2.94767	4.59578	2.68312	7.7473	2.33891	4.95489	3.98815	-0.760215	2.69548	0.428881	-0.00531906	1.15508	1.6824	2.56098	-0.188445	-2.80681	-1.12942	0.778187	-0.161476	-0.739311	-1.25475	-0.55419	-0.259735	1.9654	-3.24506	-1.04586	0.699926	-0.572193	-0.312815	-2.64177	-0.146579	-4.26662	-2.0902	5.77965	-2.89428	1.30325	2.94616	5.24427	4.64747	-1.21175	1.783	0.907117	0.337617	3.17863	2.83902	-0.0934746	-0.0850818	1.4793	0.304635	0.670595	-0.0482006	-0.863978	-1.4107	-1.02746	0.0199992	0.173339	-1.73597	3.83668	3.03797	2.80008	3.19089	1.74885	2.2011	4.09457	1.28538	-0.570315	2.01641	3.8806	2.47708	0.500965	-2.91192	-4.23303	-1.48781	1.93736	-4.73101	-3.65234	-1.59895	3.64841	-1.35589	-1.87517	-1.49721	-4.10729	-0.440868	4.16315	2.94475	-3.32912	-1.67771	-3.30395	-2.44989	-3.41717	-0.897234	0.146837	0.76971	1.74136	-3.06182	-3.5114	-3.92651	-2.13161	-0.530875	0.132583	-0.271568	2.01078	4.21782	4.67936	-0.454252	1.92004	4.49564	5.78505	4.09627	2.91186	4.22773	5.62992	5.64436	3.42438	4.15158	-0.490948	-1.33357	-0.592829	-0.748403	-0.489324	1.37483	-0.495718	0.480764	-0.0113838	0.0549013	-0.13801	-0.00923869	2.19534	0.410761	-0.67145	-1.2118	1.07356	-0.94842	-2.00408	0.257031	1.21618	-0.869892	-1.6373	-1.13983	-0.519503	0.831633	-0.84905	-0.715623	-1.59896	-0.511314	-1.62518	-2.36205	-3.0537	-0.637326	-0.049655	-0.168843	-0.011624	0.424834	0.0323876	-1.71284	-1.36169	-1.32677	-2.09836	-4.45706	-1.66496	-2.10268	-0.822027	-1.98727	-1.13245	2.95117	0.918584	-3.01603	-2.72298	0.397789	-1.64635	-3.58097	-3.17258	-1.47947	1.42249	2.93422	5.74559	2.3076	2.68933	5.93324	3.59785	2.06787	-3.4074	2.79914	1.76293	-0.653884	0.826733	-1.53441	2.17401	0.764478	1.12333	-0.81235	-2.92722	-1.84024	-1.73365	-1.47299	-0.885538	-1.09926	-1.24497	-2.08481	-2.30165	-4.13662	-1.17225	-2.15294	1.21295	-1.87308
		Females	3.69336	0.571835	2.0538	0.743916	3.3168	3.79146	0.0749619	-0.058529	2.3187	1.05657	0.788981	-0.179656	-0.0991912	0.716235	0.674337	-3.8849	2.75895	-0.101194	-2.99373	1.60378	2.19329	-4.65326	2.28625	3.70896	-2.13953	-1.42483	3.50084	3.35795	-4.24094	-1.02969	4.22992	-1.0523	0.623977	-2.83904	-1.27556	-0.595049	-0.860854	-2.43682	-1.45201	0.0923839	1.3	-3.02943	-3.2708	-2.26983	-1.02304	-0.55471	1.2488	-0.837304	-3.0332	-1.41571	-1.16979	1.13996	0.642248	3.11234	-1.17867	-2.16999	1.3874	-1.54992	-0.855073	2.06155	3.21906	-1.77599	-2.36787	0.503574	3.09077	3.64574	2.91368	2.36577	5.35751	3.39158	3.95641	1.93005	-4.32137	-0.0525804	-1.42082	0.727271	1.41782	1.76677	1.98008	-1.87797	-3.45278	-1.64204	0.516905	-0.990727	-1.35655	-2.20329	-1.82746	-2.27912	-1.23034	-2.44561	-0.331404	-1.36143	-1.75649	-0.528856	-5.13424	1.07784	-1.3647	0.549058	4.9616	-0.374421	2.24234	3.75957	4.34336	3.44759	0.538928	2.03652	2.30025	0.549976	2.18266	3.27717	0.676941	-0.228012	1.0554	-0.442641	-1.71537	1.42216	-0.483124	-2.0684	1.08645	1.00853	2.85668	0.425436	4.84939	3.63279	3.28126	4.13089	2.44164	2.37599	4.00891	1.93757	0.512172	1.72064	3.96547	2.4823	0.364538	-1.75632	-1.57591	-1.54403	2.74294	-1.82923	-1.19901	0.410183	2.07969	-0.685648	-0.505194	0.234099	-1.7152	0.782574	2.49532	2.5723	-3.3481	0.931987	-1.69679	-0.379055	-1.83276	0.45141	-0.336481	0.401178	0.934798	-0.545072	-1.43903	-2.90152	-0.455564	0.477481	-0.2475	-0.568674	1.65916	5.71747	4.63683	0.724689	3.12817	4.53274	4.94034	2.65898	4.68473	3.94227	4.35594	4.02163	3.1714	3.21314	-3.00074	-1.87606	-1.55982	-1.54966	-1.91344	0.166415	-1.60209	-0.657706	-1.59717	-2.40878	-1.1044	-1.15821	1.92803	-0.966037	-1.21971	0.547764	1.00693	1.47925	0.134524	0.908084	2.78569	0.867386	0.469166	0.427006	1.0064	1.8788	0.187573	0.763998	-0.199711	0.47754	0.0962659	-0.65127	-0.906165	0.556743	0.550045	-0.0633923	0.578296	-0.0463735	-0.770891	-0.794999	-1.2438	-0.544022	-2.55868	-3.72101	-2.76369	-2.39991	-2.11961	-4.79676	0.141124	2.38472	0.685922	-1.37814	-1.17655	0.366873	-3.23241	-2.84348	-3.26144	-1.6961	1.03653	1.83828	4.30594	2.15554	1.99304	4.64185	3.00637	3.59738	-1.49542	4.36067	3.38832	0.560033	0.660363	-1.48061	1.82185	1.48258	-0.584741	0.0635644	-4.62359	-4.40744	-4.73098	-4.70066	-4.52841	-4.55544	-4.02742	-4.60749	-2.60615	-2.86809	-3.74409	-4.31982	2.80075	-2.90647
		Males	1.32703	-0.405903	-2.84983	-2.32883	1.96172	1.72515	-3.30279	0.876168	2.47604	-1.467	-4.38416	0.728034	1.64435	0.824074	0.647439	0.750728	0.568315	-2.18414	-8.06559	-0.0619417	-1.35403	-8.06992	-1.20655	-3.21332	-1.61734	-1.52582	2.26041	2.15689	-8.29871	-3.76215	0.882897	-0.365383	-1.48227	-1.09507	-0.687667	0.203275	3.37931	-0.833684	-0.427779	0.812035	3.05781	-0.0926718	-0.657882	1.03761	2.1715	-0.795369	-0.882513	-0.316057	0.790008	2.1781	-3.93462	-1.44139	-2.14031	0.834598	-0.892447	-4.07826	0.324655	-8.32776	-1.93243	-0.412106	0.662912	-7.93296	2.10638	-2.47394	2.8556	0.379659	3.93673	1.38739	5.82255	-0.923698	3.29811	4.4635	1.5901	5.21028	2.08799	-1.1834	-0.173293	0.674947	1.73512	2.06721	-0.584896	0.162012	0.57511	0.837297	0.442442	0.69717	1.75366	1.63343	3.10588	-1.87528	-1.15334	2.8	1.1459	0.183414	2.57756	-2.55877	-8.12788	-4.58851	3.10684	-6.46958	-2.0297	-0.907927	2.92349	2.94273	-3.62863	-0.43658	-2.80796	-0.709562	2.06247	-0.346124	-2.06736	-0.0390143	0.942478	0.883625	2.69489	-2.50456	-0.710087	0.230324	-5.42623	-1.83329	-7.09777	-7.49572	-0.632844	-0.523207	-0.59298	-1.12755	-1.09631	0.139414	0.948107	-1.61225	-2.73319	0.768635	0.586099	-0.0913545	-0.0417674	-3.00524	-4.95202	-0.477796	-0.596887	-6.40979	-5.51099	-4.30441	3.19232	-1.42864	-2.66698	-2.8274	-5.88811	-2.16325	3.84458	1.0803	-0.924599	-4.06552	-4.19597	-4.27362	-5.60642	-4.5023	0.756362	0.61443	1.49858	-3.86692	-4.11818	-3.63633	-4.93975	-2.76241	0.713169	0.232701	1.1111	-0.407486	1.56859	-1.80157	-1.52509	1.38389	3.31936	3.49465	-1.69772	1.70774	3.80705	4.32235	1.33626	2.47824	1.78236	-0.0807873	0.652135	0.3638	1.06725	1.64305	0.677521	1.26109	1.60505	2.04531	0.992436	0.952728	0.993647	1.68428	0.458077	-2.79125	0.270226	-4.47943	-4.84508	-0.945788	-2.69956	-3.63104	-4.4735	-3.31503	-3.70785	-1.97961	-2.07043	-3.21056	-3.5003	-1.14447	-3.69506	-3.86368	-4.92436	-2.23643	-1.32412	-0.489479	-1.77258	0.863769	1.43651	-2.70824	-0.45382	-2.40331	-0.354956	-2.54574	1.37397	-0.158944	1.40699	1.1572	-3.26853	1.23317	-0.527021	-4.83951	-6.46353	-1.56773	3.12008	-2.61125	-2.16619	-1.93552	0.662733	2.25436	4.61133	0.597995	1.59255	4.15542	1.70775	-5.13418	-6.57955	-1.83805	-5.32304	-2.60458	0.368152	-0.894906	1.03316	-2.00745	3.64664	-2.51884	-0.85607	0.651297	0.654686	0.95499	1.29404	1.23627	1.43078	1.86479	-0.212587	-2.6491	2.78926	0.552821	-4.8552	0.963147
Comment: Sample No. 210 was an outlier and removed from the data set.

### Sheet: Table 3c
Supplementary Table 3. Molar concentrations of individual lipids measured in Phase I (discovery) together with the statistical evaluation. c. MALDI-MS.
State	Gender	Sample no.	SM 32:1	SM 33:1	SM 34:2	SM 34:1	SM 34:0	SM 35:1	SM 36:2	SM 36:1	SM 36:0	SM 37:1	SM 38:1	SM 39:1	SM 40:3	SM 40:2	SM 40:1	SM 41:3	SM 41:2	SM 41:1	SM 42:3	SM 42:2	SM 42:1	SM 43:2	SHexCer 34:2	SHexCer 34:1	SHexCer 34:2 (OH)	SHexCer 34:1 (OH)	SHexCer 34:0 (OH)	SHexCer 38:1 (OH)	SHexCer 40:2	SHexCer 40:1	SHexCer 40:2 (OH)	SHexCer 41:1	SHexCer 40:1 (OH)	SHexCer 42:3	SHexCer 42:2	SHexCer 41:2 (OH)	SHexCer 42:1	SHexCer 41:1 (OH)	SHexCer 42:3 (OH)	SHexCer 42:2 (OH)	SHexCer 42:1 (OH)	SHexCer 42:1 (2OH)
N	F	99	15.4776	10.4562	15.9543	204.148	6.90718	8.80702	9.37282	30.9078	0.458426	3.33058	18.5084	7.27281	0.465703	22.9626	35.0814	1.1612	10.0791	15.452	19.369	55.8839	20.3885	1.91589	0.00750879	0.18757	0.0173176	0.329801	0.0119367	0.00946724	0.007	0.024014	0.00838699	0.0120033	0.0697861	0.0146548	0.0618806	0.00537607	0.0241861	0.0545609	0.00498629	0.0987379	0.0891034	0.00910255
N	F	224	14.9617	8.6908	16.571	190.22	5.40485	4.86002	8.41747	26.4914	0.458426	1.2187	16.2896	5.1761	0.465703	20.0907	26.7542	0.462479	10.0221	12.6263	22.3557	50.8377	15.9582	0.424764	0.0103199	0.362869	0.0499843	0.768937	0.0380993	0.0130073	0.0116169	0.03505	0.0244603	0.00725828	0.110564	0.0158251	0.092417	0.0127559	0.0278132	0.0882263	0.0135833	0.189661	0.136629	0.0270868
N	F	223	11.5609	5.7568	13.6166	125.542	2.33506	3.31884	10.2262	27.5444	0.458426	1.1632	13.3974	3.10188	0.465703	15.1661	23.7376	0.462479	6.35021	10.3284	13.1053	34.3192	12.5018	0.424764	0.00750879	0.138314	0.00732532	0.271044	0.00742315	0.00946724	0.0056	0.00574444	0.00547178	0.00725828	0.0520816	0.00649394	0.00824991	0.00537607	0.00561924	0.0275158	0.00498629	0.0910049	0.0517343	0.00634031
N	F	284	21.2392	13.4981	27.6726	314.37	10.4935	11.6404	20.2783	61.4205	0.458426	5.76382	36.5369	10.9224	0.465703	37.4621	61.0182	1.58944	18.2843	26.5387	41.5588	110.242	36.4873	2.25138	0.00750879	0.43952	0.0884273	0.928278	0.0304164	0.0182468	0.0141259	0.0723862	0.0471665	0.0265589	0.179352	0.0266819	0.151372	0.0157946	0.0577852	0.118218	0.0178253	0.285238	0.202181	0.0175685
N	F	290	13.3697	9.60141	14.0106	152.317	4.64014	6.00512	9.49501	26.7987	0.458426	2.23166	15.0883	5.04645	0.465703	14.9468	20.7656	0.462479	7.59056	10.1331	13.8815	32.0913	11.5782	0.67025	0.00750879	0.240825	0.0249015	0.35974	0.0134758	0.00946724	0.0136979	0.0195216	0.00547178	0.00725828	0.0504806	0.00649394	0.0594544	0.00537607	0.00561924	0.05722	0.00498629	0.0898277	0.0704656	0.00634031
N	F	286	37.9527	20.8398	40.5582	431.831	17.4961	14.5218	28.8842	81.6847	2.79129	9.42896	54.1584	20.2574	2.2746	60.4241	92.9434	2.11521	30.478	47.0383	52.4052	142.251	56.0627	7.32068	0.00750879	0.519266	0.0760834	1.09832	0.0862156	0.0285385	0.0056	0.101251	0.0456539	0.0504543	0.287118	0.0241121	0.143547	0.0203709	0.0796854	0.240753	0.0155293	0.38851	0.345933	0.102792
N	F	337	23.9984	15.5418	22.3327	284.771	11.3707	10.2443	16.0955	51.9931	1.16962	6.00275	27.6801	10.2524	0.966352	29.6219	44.1338	0.843599	15.1774	21.8146	25.4446	73.6038	24.1526	3.43703	0.0128151	0.504021	0.0460833	0.721308	0.0514394	0.0173479	0.0125254	0.0604651	0.0248696	0.025194	0.127999	0.0245747	0.0963701	0.0110686	0.0322115	0.108775	0.0125353	0.19168	0.138065	0.0187153
N	F	300	7.014	4.01114	10.1046	98.1336	3.29963	2.33143	5.79352	13.3622	0.458426	0.565575	7.87383	1.91506	0.465703	10.2062	14.8302	0.462479	4.01938	6.23406	11.0233	25.7607	8.66406	0.424764	0.00750879	0.182952	0.0129394	0.2833	0.0120505	0.00946724	0.0056	0.0125405	0.00547178	0.00725828	0.0329197	0.00649394	0.0203841	0.00537607	0.01047	0.0125419	0.00498629	0.0639865	0.0392812	0.00634031
N	F	330	18.2316	10.5388	23.2781	272.112	11.4483	8.77457	16.9781	48.0413	1.76773	4.69835	25.9525	7.5428	0.465703	29.8186	52.0794	1.19409	13.6434	22.5735	32.241	95.3397	34.2813	3.71115	0.0119933	0.515631	0.0651295	1.11533	0.0768396	0.0153355	0.012399	0.0486881	0.0356944	0.0154805	0.224851	0.0219737	0.116743	0.0241356	0.0331279	0.169786	0.0286343	0.318945	0.221463	0.0826681
N	F	339	18.5568	9.46225	21.766	218.962	8.24206	6.20875	12.1791	34.6895	0.458426	2.38468	22.9963	6.42787	0.465703	25.8723	39.9791	0.462479	11.1071	15.4031	23.3375	62.5429	22.8931	1.08261	0.0101972	0.331827	0.0267668	0.518594	0.0224306	0.011834	0.0148437	0.0487175	0.0156608	0.0190976	0.0953474	0.0109944	0.0694823	0.00537607	0.0227109	0.0549995	0.012677	0.14063	0.105209	0.0227024
N	F	338	9.59306	5.5395	10.7904	125.682	3.86161	2.73092	5.84217	16.5336	0.458426	0.816377	11.5405	2.71152	0.465703	12.651	19.2909	0.462479	5.24535	8.80528	10.0532	29.8181	10.2215	0.424764	0.00750879	0.153959	0.00732532	0.271318	0.0112128	0.00946724	0.0056	0.0137966	0.00547178	0.00725828	0.0399668	0.00649394	0.0253824	0.00537607	0.00998725	0.0310201	0.00498629	0.056783	0.0429065	0.00634031
N	F	340	14.4206	7.91449	16.113	204.121	5.48148	6.49582	9.21961	27.2596	0.458426	1.36686	16.374	3.03845	0.465703	19.5222	28.1959	0.462479	8.69066	11.7037	20.8092	53.1253	16.5106	0.715601	0.00750879	0.359236	0.0385072	0.603547	0.0197991	0.00946724	0.0141353	0.0424336	0.00547178	0.00725828	0.0804931	0.0385332	0.110299	0.00537607	0.0230305	0.0574865	0.00498629	0.147103	0.106422	0.00634031
N	F	334	7.64192	2.78057	16.5772	110.747	3.72143	1.51091	7.0579	16.6476	0.458426	0.45246	6.42691	0.507927	0.465703	8.83006	12.7754	0.462479	1.83616	3.89506	13.0361	31.8874	6.9132	0.424764	0.00750879	0.136729	0.0114504	0.257127	0.0116723	0.00946724	0.0056	0.00574444	0.00547178	0.00725828	0.0177281	0.00649394	0.014973	0.00537607	0.00561924	0.00693681	0.00498629	0.0892118	0.0454146	0.00634031
N	F	229	12.1763	6.39398	18.3993	173.47	6.35426	5.31319	12.2925	34.7459	1.2502	2.13526	17.3329	4.9704	0.465703	21.164	34.1471	0.462479	9.31099	14.862	22.728	65.4066	20.4109	2.08468	0.00750879	0.148146	0.00732532	0.323061	0.00742315	0.00946724	0.0056	0.0149334	0.00547178	0.00725828	0.0452578	0.00649394	0.0333151	0.00537607	0.0122207	0.0299409	0.00498629	0.117488	0.0597886	0.00634031
N	F	294	32.6006	21.2308	38.9507	374.238	11.4309	13.616	23.9134	57.9256	0.458426	7.35741	40.3365	15.9696	1.99847	55.541	66.9302	2.34058	26.6034	32.0988	49.8763	114.683	39.8804	4.93179	0.0715877	0.838031	0.142793	1.17243	0.0783824	0.0182225	0.0605555	0.107761	0.0674809	0.0417023	0.190388	0.0797915	0.197075	0.0441594	0.0776219	0.164078	0.0593228	0.333926	0.217312	0.048288
N	F	156	10.3843	4.79	10.8991	103.04	3.27176	3.42935	6.06423	17.6582	0.458426	1.45635	13.0318	4.13612	0.465703	14.0859	20.443	0.462479	6.15185	7.67565	12.0794	32.0302	11.1059	1.05923	0.00750879	0.0981479	0.0108248	0.224664	0.00742315	0.00946724	0.0056	0.00574444	0.00547178	0.00725828	0.0272545	0.00649394	0.0121322	0.00537607	0.00561924	0.0151523	0.00498629	0.0552009	0.0299394	0.00634031
N	F	240	21.9668	12.9832	35.536	360.683	11.9623	10.1552	22.6454	56.3649	0.458426	4.41001	30.3201	9.52393	2.06458	39.7212	50.9231	0.973116	19.0053	21.6291	51.3976	118.203	32.367	2.91056	0.0476186	0.585543	0.120608	1.09319	0.0543728	0.0131508	0.0430477	0.0787807	0.0516021	0.0233005	0.162847	0.0828999	0.185422	0.0331465	0.0671675	0.119082	0.0423349	0.258011	0.18567	0.0240296
N	F	328	23.1434	12.506	35.1201	293.004	9.25988	7.06236	21.1669	51.3256	0.458426	2.63574	31.6417	9.50639	2.21215	41.9954	52.4385	2.67649	19.7067	21.9191	50.943	122.661	32.639	4.35843	0.00750879	0.259862	0.0267682	0.563262	0.0142501	0.00946724	0.0056	0.0118809	0.00547178	0.00725828	0.100595	0.014123	0.0813718	0.0113837	0.00561924	0.0656426	0.0102441	0.159126	0.0955297	0.0224392
N	F	295	12.7071	5.1345	20.6549	178.255	6.54208	4.09935	12.0085	33.312	0.573032	2.54031	20.4054	5.72079	1.95752	33.3707	37.1303	1.64942	11.0904	13.5826	38.6226	104.533	26.1404	4.01251	0.00944355	0.230181	0.0307784	0.456571	0.0114413	0.00946724	0.0056	0.0171803	0.0092004	0.00725828	0.0504722	0.0116624	0.0570605	0.00537607	0.0159575	0.029876	0.00687549	0.109348	0.0533795	0.0122449
N	M	172	10.1154	5.71563	10.5164	134.672	4.68089	5.71528	7.16356	23.101	0.458426	1.37392	14.287	3.37312	0.465703	14.2981	24.3044	0.462479	5.78129	8.03532	13.1171	40.3196	13.6175	1.09413	0.00750879	0.112356	0.0145765	0.276059	0.00742315	0.00946724	0.0056	0.00940003	0.0144331	0.00725828	0.0776987	0.00649394	0.027996	0.00537607	0.00702405	0.0452241	0.00498629	0.112928	0.0794961	0.0181593
N	M	113	13.5589	8.97073	16.0794	187.99	6.39959	10.7276	10.9658	33.6604	0.458426	4.01899	21.2112	7.15376	0.900103	25.4771	41.6345	1.84144	12.1171	16.4879	25.2657	64.7739	25.5053	2.33319	0.00938599	0.371805	0.0595133	0.602004	0.0527943	0.00946724	0.0236886	0.0804879	0.0222163	0.0246047	0.145163	0.011567	0.0724762	0.016217	0.0394928	0.0969329	0.0196869	0.171882	0.158588	0.0267335
N	M	121	15.4876	9.08381	14.3833	188.419	5.80778	7.52278	9.24087	29.5396	0.458426	3.01327	19.7646	5.37959	0.465703	21.5788	36.1835	0.876797	10.5074	15.2686	21.7687	58.2496	21.7341	2.27054	0.00750879	0.316445	0.0307328	0.559631	0.0358518	0.00946724	0.0168435	0.0545087	0.0167451	0.0199839	0.071112	0.017115	0.0805545	0.00672008	0.0411785	0.0538239	0.0127129	0.151563	0.0925194	0.0224718
N	M	114	7.61373	3.79557	9.54795	131.385	3.21869	7.74495	3.21314	14.9681	0.458426	0.45246	12.1034	2.12011	0.465703	12.6782	24.1538	0.462479	4.88543	6.69381	10.1528	36.6507	13.1271	0.424764	0.00750879	0.204876	0.0160338	0.392994	0.017653	0.00946724	0.0056	0.0118431	0.00547178	0.00725828	0.0644354	0.00649394	0.0295893	0.00537607	0.00561924	0.0242672	0.00498629	0.0911532	0.0566133	0.0200986
N	M	162	14.2262	8.16	16.4423	198.934	5.35799	5.18371	9.05179	29.7166	0.458426	1.21772	20.2048	6.04498	0.465703	21.4179	34.5473	0.462479	10.3074	16.0549	19.7834	55.0939	20.2595	1.25233	0.00750879	0.263381	0.0169796	0.456106	0.0119842	0.00946724	0.0056	0.0417015	0.0116304	0.0200245	0.115416	0.00649394	0.0577766	0.00537607	0.0268234	0.0805015	0.00498629	0.138865	0.122872	0.0174844
N	M	165	15.522	9.17267	15.6564	198.104	7.72357	9.04521	11.2707	35.2705	0.458426	3.65125	22.9098	6.82992	0.923785	22.8526	33.2285	0.462479	10.6247	14.6844	21.8457	54.8635	19.0074	2.23844	0.0116514	0.317976	0.0658514	0.586935	0.0347855	0.00946724	0.0056	0.0349387	0.010963	0.00725828	0.0800973	0.0172455	0.0782441	0.00537607	0.0241114	0.0431542	0.00498629	0.11917	0.0888934	0.0103139
N	M	174	13.4797	8.21035	13.3843	191.628	5.02188	4.65688	6.02777	21.4148	0.458426	1.16095	15.0234	4.09645	0.465703	16.922	29.3208	0.462479	6.23725	11.2133	13.4595	45.0468	18.7726	0.749328	0.00750879	0.164956	0.00970213	0.340077	0.00927893	0.00946724	0.0056	0.00574444	0.00547178	0.00725828	0.0501886	0.00811743	0.0487709	0.00537607	0.00905721	0.0224184	0.00498629	0.0799394	0.0671645	0.00634031
N	M	175	9.7562	4.09471	17.0845	150.619	4.98266	3.3799	10.5511	26.2704	0.458426	1.15449	15.1732	2.33843	0.465703	19.1884	29.5371	0.462479	6.10313	9.92789	20.7571	51.3166	18.5468	0.424764	0.00750879	0.144862	0.0178529	0.317269	0.00742315	0.00946724	0.0056	0.00574444	0.00547178	0.00725828	0.0339843	0.00649394	0.0171227	0.00537607	0.00561924	0.00693681	0.00498629	0.0506598	0.0420009	0.00634031
N	M	178	9.0642	2.88652	14.0426	166.064	6.6471	3.01335	8.84729	30.6373	0.458426	1.54854	20.4669	2.70439	0.465703	19.0522	41.3403	0.462479	5.46431	11.936	19.4268	74.3333	25.8291	0.424764	0.00750879	0.163549	0.00732532	0.31431	0.00742315	0.00946724	0.0056	0.0174996	0.00547178	0.00725828	0.088198	0.00649394	0.0208697	0.00537607	0.00561924	0.034623	0.00498629	0.180233	0.120881	0.0141135
N	M	176	9.09068	4.69365	11.8004	123.565	3.85379	3.37686	7.95605	23.5831	0.458426	1.00129	15.4711	3.98501	0.465703	15.4187	24.8924	0.462479	6.79899	9.67887	15.5219	43.7095	14.628	0.691881	0.00750879	0.231686	0.0109486	0.401711	0.012561	0.00946724	0.0056	0.0275469	0.00547178	0.00725828	0.0960994	0.00649394	0.0315483	0.00537607	0.0102309	0.0295837	0.00498629	0.151393	0.0967117	0.00634031
N	M	170	2.78187	0.702538	6.44506	49.7466	0.544256	0.629342	3.22477	9.05727	0.458426	0.45246	4.79292	0.507927	0.465703	5.97892	9.30836	0.462479	1.3932	1.99142	7.41617	19.5923	4.55993	0.424764	0.00750879	0.0426835	0.00732532	0.138048	0.00742315	0.00946724	0.0056	0.00574444	0.00547178	0.00725828	0.00887683	0.00649394	0.00824991	0.00537607	0.00561924	0.00693681	0.00498629	0.0315417	0.0112144	0.00634031
N	M	164	9.71898	6.15913	24.8848	216.652	7.08388	6.03027	19.0129	42.8511	0.720579	2.44036	15.2527	2.63783	0.700592	22.9646	26.6509	1.13821	9.7356	9.58753	34.7782	75.1904	15.7672	1.14417	0.00750879	0.189232	0.0174052	0.348473	0.0122409	0.00946724	0.0056	0.0129956	0.00547178	0.00725828	0.0469362	0.00649394	0.0450073	0.00537607	0.00561924	0.0330721	0.00498629	0.110273	0.0564538	0.0200919
N	M	117	7.99965	3.8722	12.781	128.74	4.29832	2.49896	9.23716	23.0839	0.458426	0.892523	13.5415	2.0061	0.465703	14.9916	22.6964	0.462479	5.77633	7.80166	15.496	41.0846	13.3256	0.424764	0.00750879	0.216007	0.011422	0.392741	0.0122267	0.00946724	0.0056	0.00574444	0.00547178	0.00725828	0.0488285	0.00649394	0.0279244	0.00537607	0.00561924	0.0297488	0.00498629	0.0912823	0.052722	0.0125505
T	F	362	11.7475	8.76939	16.3575	185.788	5.07145	9.21997	10.4193	36.6663	0.458426	3.01673	16.0838	3.26264	1.13882	22.9065	28.4179	1.74617	9.40194	10.7101	25.9312	68.7006	14.3751	2.50318	0.00750879	0.110349	0.0117857	0.15721	0.00742315	0.00946724	0.0056	0.0186665	0.00547178	0.00725828	0.0446024	0.0116469	0.0532094	0.00537607	0.0145593	0.0270835	0.00623286	0.0862818	0.0565249	0.00792539
T	F	325	27.1316	14.8748	33.5927	338.636	10.3674	14.5327	26.1014	64.7352	1.03742	6.93845	36.2002	10.1833	3.54281	51.0831	63.5842	3.94621	22.6123	23.6264	64.4984	147.673	35.5044	8.24403	0.0264056	0.376195	0.0557837	0.697748	0.0285566	0.00946724	0.0263337	0.0595905	0.0224963	0.0286132	0.11223	0.0697719	0.155627	0.0162205	0.06052	0.0843062	0.0237202	0.196824	0.151163	0.0372286
T	F	242	43.0059	31.7269	45.3648	512.042	15.7258	20.4951	33.4005	101.558	2.82668	11.331	56.5291	20.6754	3.53016	63.9074	85.441	4.14074	31.8981	39.0686	62.9708	162.781	46.8138	9.18633	0.0185547	0.498254	0.0831932	1.01588	0.0515325	0.0540342	0.0288888	0.0665136	0.085872	0.0321108	0.246669	0.045141	0.140733	0.0669892	0.0415972	0.182162	0.0473092	0.319376	0.215573	0.0786693
T	F	146	5.43806	4.80589	11.3576	130.546	4.05852	3.50964	9.08042	26.0659	0.458426	1.20757	8.25166	0.507927	0.465703	8.54953	14.3388	0.462479	2.67482	2.4088	12.8815	36.5517	8.07506	0.424764	0.00750879	0.119379	0.00732532	0.210007	0.00742315	0.00946724	0.0056	0.00574444	0.00547178	0.00725828	0.00887683	0.0105308	0.0340642	0.00537607	0.00561924	0.00693681	0.00498629	0.0406278	0.0147312	0.00634031
T	F	343	19.9212	18.1494	36.3322	433.759	10.8201	15.1022	27.4198	87.1256	2.08303	7.41141	31.343	6.70078	3.09497	37.1261	51.9894	2.23905	17.3547	17.0433	51.6615	139.608	26.0177	5.73967	0.121286	0.778665	0.2032	0.997068	0.0503254	0.0271806	0.0246166	0.0322053	0.0475497	0.00725828	0.0946374	0.0403686	0.103438	0.0292473	0.0118912	0.0489271	0.0634777	0.192264	0.0874527	0.0199719
T	F	361	18.6668	13.7188	26.022	371.413	14.949	11.687	22.0713	79.4804	5.78099	6.95724	31.5644	8.32467	2.04911	34.7337	54.7447	2.8578	16.509	21.4708	45.0116	140.669	31.2683	6.57473	0.00750879	0.20102	0.00732532	0.403513	0.00742315	0.00946724	0.0056	0.0200805	0.00547178	0.00725828	0.0478063	0.0119737	0.061812	0.00537607	0.0119009	0.0277046	0.00498629	0.105751	0.0638106	0.011544
T	F	85	8.8973	4.60686	10.2015	85.2796	2.52997	2.55773	7.55386	18.7328	0.458426	1.00058	8.52269	1.56709	0.465703	10.0806	11.2367	0.462479	4.53122	4.71225	11.2694	23.4579	5.49325	0.530954	0.00750879	0.118094	0.00732532	0.198175	0.00742315	0.00946724	0.0056	0.00574444	0.00547178	0.00725828	0.0154848	0.00649394	0.0127902	0.00537607	0.00561924	0.0105953	0.00498629	0.0508766	0.0232159	0.00634031
T	F	102	10.93	4.53601	12.5442	126.272	4.50927	1.95355	6.21143	19.9762	0.458426	0.45246	10.3237	0.82607	0.465703	11.7671	14.6634	0.462479	2.49171	4.77517	13.7327	34.6453	8.29742	0.424764	0.00750879	0.139559	0.0156767	0.351706	0.00742315	0.00946724	0.0056	0.00574444	0.00547178	0.00725828	0.0318332	0.00649394	0.0113804	0.00537607	0.00561924	0.0127572	0.00498629	0.0736034	0.0366923	0.00634031
T	F	147	9.35231	7.36638	17.6326	170.203	5.86681	5.46145	14.5975	36.8184	1.57892	1.07838	8.6877	0.507927	0.465703	11.9881	13.0485	0.462479	3.50367	2.85868	17.0604	37.6333	6.2349	0.424764	0.00750879	0.16861	0.0118116	0.26141	0.00742315	0.00946724	0.0056	0.00574444	0.00547178	0.00725828	0.0112981	0.00966215	0.0453485	0.00537607	0.00561924	0.00693681	0.00498629	0.0445096	0.0194368	0.00634031
T	F	148	15.2911	11.5447	27.261	278.083	10.1092	8.7645	21.9962	52.7161	2.36497	4.26504	22.0715	6.18936	1.59066	31.5872	40.2257	1.48863	14.43	16.4389	43.5846	98.6676	27.7856	4.34412	0.00750879	0.294603	0.0246298	0.54489	0.00742315	0.00946724	0.0122533	0.0188091	0.00547178	0.0107858	0.0514584	0.0381823	0.112155	0.00537607	0.0302026	0.0463015	0.0102703	0.136792	0.0902489	0.00634031
T	F	126	22.5945	15.2767	26.546	313.03	13.8697	9.64021	17.0099	58.2332	2.39533	5.80167	29.2528	6.84377	2.12638	36.0045	44.7057	2.52506	16.0595	17.2189	45.7995	130.088	29.8643	6.1433	0.00750879	0.226064	0.0321877	0.629581	0.0382845	0.0147715	0.0056	0.0214308	0.0178471	0.00725828	0.0816337	0.0511137	0.155699	0.00537607	0.0382492	0.0799395	0.0165234	0.201039	0.117204	0.0694862
T	F	186	4.87082	2.02069	12.7825	99.3998	1.42261	1.07736	8.67692	20.8635	0.458426	0.45246	6.74149	0.507927	0.465703	11.0853	11.2358	0.462479	1.89054	1.82846	13.8171	31.2249	3.96938	0.424764	0.00750879	0.111643	0.00732532	0.188042	0.00742315	0.00946724	0.0056	0.00574444	0.00547178	0.00725828	0.00887683	0.00649394	0.00824991	0.00537607	0.00561924	0.00693681	0.00498629	0.0350918	0.00897155	0.00634031
T	F	100	13.0205	7.40471	17.7215	173.058	7.03637	5.14327	11.778	30.1603	0.785609	1.27762	14.2026	2.28103	1.03664	18.0513	22.1132	0.462479	7.23548	7.71078	23.2394	53.2326	13.0687	0.721411	0.00750879	0.120328	0.0190254	0.346701	0.00742315	0.00946724	0.0056	0.00574444	0.00547178	0.00725828	0.017349	0.00649394	0.0184021	0.00537607	0.00561924	0.00693681	0.00498629	0.0799011	0.0230244	0.00634031
T	F	127	12.9001	6.89453	13.0854	148.745	5.60112	4.11689	8.52369	25.0314	0.458426	1.29829	11.9406	2.00655	0.600008	15.6659	17.1753	0.462479	6.06213	6.01098	19.7849	50.66	11.3943	1.46724	0.00750879	0.0823974	0.00732532	0.300383	0.00742315	0.00946724	0.0056	0.00574444	0.00547178	0.00725828	0.0190611	0.0114485	0.0386292	0.00537607	0.00561924	0.0114617	0.00498629	0.0694221	0.0242215	0.0173795
T	F	92	11.1006	5.05488	20.4912	227.472	7.45714	4.97469	10.8371	33.0133	0.458426	1.54805	17.6606	2.93787	0.465703	21.2785	31.0747	0.462479	7.56967	9.95817	30.5597	76.1022	23.5927	0.808252	0.0131027	0.334606	0.0412039	0.540027	0.0181856	0.00946724	0.0056	0.00574444	0.00547178	0.00725828	0.0581422	0.0220806	0.0842452	0.00537607	0.0198259	0.0199232	0.0121035	0.148521	0.0811109	0.016019
T	F	180	5.97607	4.46685	18.1104	149.835	4.374	3.61316	11.973	24.765	0.458426	1.21602	11.0388	1.19874	0.582129	18.7683	22.9158	0.578099	6.58312	6.65557	27.2435	62.4371	13.4669	1.13603	0.00750879	0.180154	0.00732532	0.258086	0.00742315	0.00946724	0.0056	0.0126481	0.00547178	0.00725828	0.0266849	0.00649394	0.0507651	0.00537607	0.00561924	0.00693681	0.00498629	0.116161	0.0520558	0.00634031
T	F	35	1.96275	0.848138	2.27798	31.8645	0.68032	0.503473	0.655197	4.6527	0.458426	0.45246	1.36519	0.507927	0.465703	2.04107	1.73237	0.462479	0.469695	1.46277	2.81789	9.6317	0.597703	0.424764	0.00750879	0.0138329	0.00732532	0.0538344	0.00742315	0.00946724	0.0056	0.00574444	0.00547178	0.00725828	0.00887683	0.00649394	0.00824991	0.00537607	0.00561924	0.00693681	0.00498629	0.0252334	0.00897155	0.00634031
T	M	253	17.9931	11.7424	20.3152	236.539	4.99462	12.5631	8.77755	32.4568	0.458426	2.56711	19.3014	4.26559	0.465703	21.184	34.6321	1.66949	9.36798	13.3845	19.2015	58.6806	19.8979	1.28441	0.00750879	0.369676	0.0228692	0.465823	0.0259048	0.00946724	0.0056	0.0606959	0.00912333	0.021894	0.123927	0.00649394	0.0694468	0.00537607	0.0333936	0.104558	0.00498629	0.176613	0.159574	0.0447433
T	M	137	9.9762	5.27678	7.58738	139.098	6.68131	4.08391	3.07721	13.2662	0.458426	0.45246	7.21683	1.11788	0.465703	9.85126	14.2228	0.462479	4.14565	5.22278	11.9479	41.9046	8.11049	0.424764	0.00750879	0.135569	0.00915665	0.334186	0.015368	0.00946724	0.0056	0.00718055	0.00683973	0.00725828	0.0334331	0.00649394	0.0392108	0.00537607	0.00561924	0.0174674	0.00498629	0.131232	0.0567842	0.0251631
T	M	356	16.0193	10.6817	21.8898	289.007	8.72378	8.90719	12.5258	43.781	0.458426	4.04321	27.1974	6.80171	0.845993	29.7544	54.8683	0.462479	10.2354	14.9563	31.0288	86.7361	26.967	2.04823	0.00750879	0.215928	0.0211904	0.443862	0.0168424	0.00946724	0.0056	0.0209585	0.00960119	0.00725828	0.0845658	0.00649394	0.0363098	0.00537607	0.0103904	0.0312824	0.00498629	0.101663	0.0920185	0.0230492
T	M	324	16.0762	10.6918	28.4912	398.668	13.3354	13.1585	17.1846	65.2545	1.92121	4.60161	28.0115	4.10486	0.465703	31.9197	45.729	3.54433	13.4906	15.544	46.1658	153.269	28.3941	4.20531	0.00750879	0.215532	0.0266548	0.344777	0.00742315	0.00946724	0.0056	0.00574444	0.00547178	0.00725828	0.0216322	0.030729	0.0757223	0.00537607	0.0143103	0.0129947	0.0158235	0.0999067	0.0462568	0.00634031
T	M	357	9.75312	6.57182	13.6482	203.932	4.99882	5.45105	9.18879	37.7924	0.682876	1.90355	13.956	1.63571	0.465703	12.6957	24.4696	0.462479	5.52079	8.24328	15.7102	54.8321	11.7368	1.22943	0.00750879	0.132432	0.00732532	0.303188	0.00742315	0.00946724	0.0056	0.00574444	0.00547178	0.00725828	0.0141481	0.00649394	0.0134371	0.00537607	0.00561924	0.00867102	0.00498629	0.0528084	0.0275785	0.00634031
T	M	134	12.9001	13.3273	27.2468	365.636	13.7946	13.6049	17.6779	52.1952	1.20696	4.4256	22.4801	2.0227	0.465703	24.5499	35.5648	1.52528	9.47884	10.3253	34.755	101.053	20.9468	4.32131	0.00750879	0.2254	0.0277902	0.448683	0.0131553	0.00946724	0.0056	0.0114331	0.00547178	0.00725828	0.035303	0.0144767	0.046534	0.00537607	0.00561924	0.0155973	0.00498629	0.0964187	0.0697914	0.00912288
T	M	265	17.7012	13.1242	26.7915	363.066	13.0265	10.3245	23.5283	77.1196	4.83736	5.06142	30.3053	5.99443	2.88231	32.8344	45.7466	1.21453	13.2272	13.9953	46.9784	122.015	22.896	4.70041	0.0136878	0.334512	0.0600997	0.599148	0.0186475	0.00946724	0.0103212	0.018174	0.0160595	0.00725828	0.0463799	0.0284143	0.0835917	0.0102331	0.0120419	0.0305859	0.0144528	0.138184	0.0612184	0.00634031
T	M	320	15.374	7.26655	18.6738	297.661	8.23474	7.68852	14.3321	64.9613	1.95355	2.97544	27.8996	3.62017	0.465703	25.8975	49.8727	0.462479	8.97609	14.5722	30.9441	103.193	30.8574	1.17745	0.00750879	0.233798	0.00732532	0.488168	0.00742315	0.00946724	0.0056	0.00574444	0.00547178	0.00725828	0.033613	0.00649394	0.0264602	0.00537607	0.00561924	0.015027	0.00498629	0.0960961	0.0575285	0.00634031
T	M	135	5.18628	5.07188	13.5145	154.559	4.71625	4.29277	9.50883	26.5176	0.458426	1.28714	10.2824	0.634909	0.465703	11.4879	18.4925	0.462479	4.35615	4.71058	17.5554	50.7422	10.1701	1.01358	0.00750879	0.0890076	0.00732532	0.223933	0.00742315	0.00946724	0.0056	0.00574444	0.00547178	0.00725828	0.00887683	0.00649394	0.0103124	0.00537607	0.00561924	0.00693681	0.00498629	0.0345786	0.0162777	0.00634031
T	M	350	20.2644	15.9613	25.9378	354.068	11.8728	12.9617	15.0889	48.2875	1.10881	5.88131	28.4931	9.16086	1.10469	31.8437	47.2599	1.36714	14.4306	18.0087	30.2002	87.126	26.1576	4.57239	0.0321021	0.624964	0.091317	0.929901	0.0825646	0.0172614	0.0254466	0.0913121	0.039431	0.0333718	0.158403	0.0433312	0.131942	0.0148356	0.0508912	0.101261	0.0208191	0.223605	0.15526	0.0754321
T	M	358	13.7056	10.7908	21.5879	303.881	9.4079	10.0942	16.5397	61.6113	1.61474	4.78749	22.309	4.27038	1.07284	24.6613	36.6196	1.41651	11.1663	12.9226	30.9071	106.339	18.2426	4.41817	0.00750879	0.191224	0.00732532	0.44162	0.0105164	0.00946724	0.0056	0.00574444	0.00547178	0.00725828	0.0283999	0.00649394	0.0301104	0.00537607	0.00561924	0.0148253	0.00498629	0.101484	0.0476789	0.00634031
T	M	254	17.0144	9.86716	21.7344	257.57	5.11236	6.66927	9.71411	32.6522	0.458426	1.49803	16.9124	2.72385	0.465703	20.5051	29.1182	0.462479	8.26508	9.50397	23.3035	64.0331	17.446	0.424764	0.00750879	0.260481	0.0194446	0.338289	0.0123848	0.00946724	0.0056	0.0154455	0.00547178	0.00725828	0.0611535	0.00649394	0.0439437	0.00537607	0.00561924	0.0363171	0.00498629	0.123241	0.0943991	0.0174927
T	M	109	7.67797	4.81281	13.3825	155.186	4.37809	4.12114	9.20602	22.7279	0.458426	0.994251	12.4968	2.64016	0.465703	14.3701	18.2122	0.462479	6.46342	7.35464	16.9255	37.4618	10.28	0.424764	0.0174091	0.381645	0.0433427	0.575691	0.0178347	0.00946724	0.0056	0.0215689	0.0177491	0.00725828	0.0858632	0.00649394	0.0314404	0.00894702	0.0112883	0.0473963	0.0093449	0.127908	0.0833443	0.00909852
T	M	352	3.59339	2.78096	11.7589	131.644	3.81667	2.32542	8.89679	28.729	0.458426	0.862576	8.69348	0.507927	0.465703	8.52505	12.4667	0.462479	3.3495	2.31721	14.6063	48.1673	6.3198	0.424764	0.00750879	0.0507571	0.00732532	0.176141	0.00742315	0.00946724	0.0056	0.00574444	0.00547178	0.00725828	0.011096	0.00649394	0.0140254	0.00537607	0.00561924	0.00693681	0.00498629	0.0654968	0.0158704	0.00634031
T	M	348	13.202	12.5362	22.1681	265.655	9.40301	8.52633	14.4645	43.6488	0.931597	4.39048	21.5177	4.55578	0.465703	24.5979	30.8469	0.462479	10.0804	11.9805	27.13	67.6855	15.9277	1.67799	0.020191	0.41812	0.0423677	0.65455	0.0516078	0.00946724	0.0140803	0.045203	0.0272837	0.00725828	0.11454	0.0199083	0.0830474	0.00537607	0.0210744	0.0613278	0.0176999	0.196163	0.121783	0.0437096
		Genders	SM 32:1	SM 33:1	SM 34:2	SM 34:1	SM 34:0	SM 35:1	SM 36:2	SM 36:1	SM 36:0	SM 37:1	SM 38:1	SM 39:1	SM 40:3	SM 40:2	SM 40:1	SM 41:3	SM 41:2	SM 41:1	SM 42:3	SM 42:2	SM 42:1	SM 43:2	SHexCer 34:2	SHexCer 34:1	SHexCer 34:2 (OH)	SHexCer 34:1 (OH)	SHexCer 34:0 (OH)	SHexCer 38:1 (OH)	SHexCer 40:2	SHexCer 40:1	SHexCer 40:2 (OH)	SHexCer 41:1	SHexCer 40:1 (OH)	SHexCer 42:3	SHexCer 42:2	SHexCer 41:2 (OH)	SHexCer 42:1	SHexCer 41:1 (OH)	SHexCer 42:3 (OH)	SHexCer 42:2 (OH)	SHexCer 42:1 (OH)	SHexCer 42:1 (2OH)
Number of healthy samples		Both	32	32	32	32	32	32	32	32	32	32	32	32	32	32	32	32	32	32	32	32	32	32	32	32	32	32	32	32	32	32	32	32	32	32	32	32	32	32	32	32	32	32
		Females	19	19	19	19	19	19	19	19	19	19	19	19	19	19	19	19	19	19	19	19	19	19	19	19	19	19	19	19	19	19	19	19	19	19	19	19	19	19	19	19	19	19
		Males	13	13	13	13	13	13	13	13	13	13	13	13	13	13	13	13	13	13	13	13	13	13	13	13	13	13	13	13	13	13	13	13	13	13	13	13	13	13	13	13	13	13
Number of cancerous samples		Both	32	32	32	32	32	32	32	32	32	32	32	32	32	32	32	32	32	32	32	32	32	32	32	32	32	32	32	32	32	32	32	32	32	32	32	32	32	32	32	32	32	32
		Females	17	17	17	17	17	17	17	17	17	17	17	17	17	17	17	17	17	17	17	17	17	17	17	17	17	17	17	17	17	17	17	17	17	17	17	17	17	17	17	17	17	17
		Males	15	15	15	15	15	15	15	15	15	15	15	15	15	15	15	15	15	15	15	15	15	15	15	15	15	15	15	15	15	15	15	15	15	15	15	15	15	15	15	15	15	15
Average concentration for healthy [nmol/ml]		Both	14.5441	8.22462	18.4986	196.318	6.53574	6.27033	11.6779	33.0581	0.630985	2.57304	19.8779	5.72431	0.772166	23.321	34.7311	0.864037	10.3164	14.4898	23.8455	62.9826	20.7449	1.76511	0.0114911	0.280389	0.0342815	0.515193	0.0248554	0.0113405	0.01114	0.0325167	0.0155995	0.0134634	0.0897668	0.016368	0.0650957	0.00981331	0.0223033	0.0612199	0.0109902	0.145791	0.10258	0.0195543
		Females	17.2103	9.87738	21.5213	221.876	7.55385	6.90133	13.5753	37.6161	0.735254	3.15574	22.4153	7.05265	0.922516	27.0238	38.6104	1.00884	12.3364	17.0691	27.593	71.3273	23.1135	2.24135	0.013899	0.328033	0.0427021	0.597885	0.0298055	0.0126223	0.0133867	0.0382439	0.0199696	0.0154543	0.102395	0.0216465	0.0808911	0.012208	0.0274775	0.0764112	0.0139178	0.167601	0.117707	0.0230716
		Males	10.6473	5.80904	14.0806	158.963	5.04772	5.34809	8.90484	26.3965	0.478591	1.7214	16.1694	3.78289	0.552424	17.9092	29.0614	0.652403	7.36401	10.7201	18.3684	50.7865	17.2831	1.06906	0.00797185	0.210755	0.0219745	0.394335	0.0176207	0.00946724	0.00785632	0.0241461	0.00921247	0.0105535	0.0713103	0.00865311	0.04201	0.00631337	0.0147411	0.0390172	0.00671146	0.113914	0.0804715	0.0144138
Average concentration for cancerous samples [nmol/ml]		Both	13.7264	9.45529	20.0753	240.362	7.71705	7.72267	13.688	42.8624	1.2639	3.16991	19.3392	4.03393	1.04938	22.8532	32.0864	1.20574	9.49474	11.1563	28.4132	77.7188	18.1303	2.55846	0.0138422	0.242275	0.0297073	0.435069	0.0180595	0.0118228	0.00881064	0.0196276	0.0129613	0.0100859	0.0545892	0.0175838	0.0571979	0.00894532	0.014927	0.034499	0.011172	0.11524	0.0681179	0.0189838
		Females	14.2828	9.53327	20.4518	222.084	7.32051	7.19722	14.6062	42.3879	1.35169	3.27679	18.9282	4.41347	1.32657	23.9191	31.0966	1.39318	10.0752	11.4093	30.1096	76.692	17.9894	2.91312	0.016292	0.227868	0.0323397	0.420839	0.0162331	0.0134428	0.00969955	0.0177438	0.0144058	0.0101839	0.0520895	0.0212285	0.0643999	0.0110425	0.0164306	0.0348696	0.0135	0.113075	0.0632005	0.0185463
		Males	13.0958	9.36691	19.6485	261.078	8.16646	8.31817	12.6474	43.4001	1.16441	3.04878	19.8049	3.60379	0.735238	21.6452	33.2081	0.993306	8.83693	10.8695	26.4907	78.8826	18.29	2.15652	0.0110658	0.258603	0.026724	0.451197	0.0201295	0.00998685	0.00780321	0.0217625	0.0113241	0.0099749	0.0574223	0.0134533	0.0490356	0.00656857	0.0132229	0.034079	0.00853354	0.117693	0.0736909	0.0194796
Fold change		Both	0.943776	1.14963	1.08524	1.22435	1.18075	1.23162	1.17213	1.29658	2.00306	1.23197	0.972895	0.704702	1.35901	0.979941	0.923852	1.39547	0.920355	0.769937	1.19156	1.23397	0.873965	1.44947	1.2046	0.864067	0.86657	0.844478	0.726583	1.04253	0.790903	0.603616	0.830876	0.749136	0.608123	1.07428	0.878674	0.91155	0.669273	0.563526	1.01654	0.790447	0.664047	0.970822
		Females	0.829894	0.965162	0.950305	1.00094	0.96911	1.04287	1.07594	1.12685	1.8384	1.03836	0.844431	0.625789	1.43799	0.885111	0.805396	1.38097	0.816699	0.668419	1.09121	1.07521	0.778306	1.29972	1.17217	0.694649	0.757333	0.703879	0.544634	1.06501	0.724566	0.463964	0.721387	0.658965	0.508712	0.980686	0.79613	0.904526	0.597965	0.456341	0.96998	0.674668	0.536932	0.803859
		Males	1.22996	1.61247	1.39543	1.64238	1.61785	1.55535	1.42029	1.64416	2.43298	1.7711	1.22484	0.952655	1.33093	1.20861	1.14269	1.52254	1.20002	1.01393	1.44219	1.55322	1.05826	2.0172	1.38811	1.22703	1.21613	1.1442	1.14238	1.05489	0.99324	0.901285	1.22922	0.945172	0.805245	1.55473	1.16724	1.04042	0.897015	0.873436	1.27149	1.03318	0.915739	1.35146
p-value		Both	0.670309	0.369643	0.476871	0.0874731	0.219663	0.171685	0.239087	0.0538006	0.0127873	0.325775	0.842495	0.111346	0.174022	0.88477	0.557787	0.137663	0.619902	0.116341	0.209395	0.121429	0.336852	0.1455	0.587127	0.370561	0.61736	0.230741	0.192778	0.773184	0.342397	0.0513489	0.52848	0.151683	0.018775	0.785576	0.508408	0.740967	0.117997	0.0272185	0.953881	0.119223	0.0291139	0.915173
		Females	0.345125	0.876619	0.758366	0.995828	0.872834	0.856434	0.700273	0.548393	0.111687	0.902114	0.433067	0.128307	0.220791	0.556878	0.305564	0.290522	0.410153	0.104866	0.664502	0.720927	0.245669	0.448839	0.758464	0.126293	0.492418	0.095179	0.0690973	0.785975	0.346218	0.0260362	0.426285	0.140342	0.0316955	0.953523	0.373954	0.800602	0.123505	0.0289582	0.937641	0.0799533	0.0274189	0.587197
		Males	0.144471	0.00862087	0.0120024	0.000809903	0.00722058	0.025483	0.0376644	0.00415894	0.0375575	0.0276246	0.14684	0.833055	0.300973	0.167184	0.341252	0.183992	0.243881	0.928668	0.0260712	0.00829949	0.69819	0.0403813	0.119293	0.305943	0.565662	0.358913	0.709224	0.334282	0.980139	0.795863	0.491421	0.826715	0.377813	0.156204	0.526242	0.816917	0.764294	0.656435	0.349801	0.837375	0.672621	0.378956
Standard Deviation for all samples		Both	7.53713	5.39467	8.70931	102.155	3.79605	4.19381	6.73163	20.1945	1.0068	2.39037	10.6335	4.20595	0.803853	12.6579	17.717	0.907741	6.50228	8.40596	14.3571	37.6375	10.715	2.15143	0.0169824	0.16745	0.0359348	0.2636	0.0205895	0.00655317	0.00963881	0.0262962	0.0164386	0.00930117	0.0599731	0.0175287	0.0469069	0.0102977	0.0186531	0.0482857	0.0123221	0.0775743	0.0629961	0.0210051
		Females	8.91113	6.26962	9.98293	112.845	4.17718	4.621	7.63726	22.5123	1.08465	2.7997	12.7984	5.08222	0.938665	15.2084	21.2317	1.02368	7.91604	10.2987	16.58	42.7339	12.8701	2.5047	0.0218593	0.193133	0.043215	0.315934	0.0225718	0.00836997	0.011683	0.0281198	0.0202126	0.0107337	0.070793	0.0208961	0.0542629	0.0130669	0.0214976	0.0577365	0.0153063	0.0932534	0.0751967	0.0243906
		Males	4.3968	3.70556	6.03774	86.2669	3.19485	3.56943	4.79521	16.4268	0.886561	1.62478	6.62538	2.1677	0.472852	7.13498	11.3954	0.68196	3.25755	4.22695	9.85082	29.2187	6.69509	1.43219	0.005334	0.122582	0.0212389	0.161201	0.0174034	0.00144642	0.00535434	0.0233594	0.0080519	0.00674114	0.0406811	0.00906061	0.028693	0.00275719	0.0127295	0.0284361	0.00503512	0.0468652	0.0408904	0.0153449
Standard Deviation for healthy samples		Both	7.27212	4.73027	8.57001	85.3394	3.43669	3.4422	6.1761	15.8855	0.481476	2.12773	10.0369	4.20642	0.590349	12.3547	16.9411	0.628461	6.47287	8.74096	13.0434	31.6248	10.6799	1.64163	0.0128638	0.167666	0.0334547	0.28367	0.022582	0.00408273	0.0116228	0.0290324	0.0161789	0.0106475	0.0623101	0.0184705	0.0497743	0.00896678	0.0213602	0.053123	0.011893	0.0856025	0.0695366	0.0211586
		Females	7.94176	5.12061	9.42024	96.7086	3.88891	3.71877	6.72935	18.03	0.600276	2.43156	11.7964	4.77855	0.715954	14.3431	19.9635	0.710719	7.39449	10.0599	14.8369	36.886	12.5527	1.90376	0.0162322	0.191185	0.0384722	0.328209	0.0258611	0.00490201	0.0139535	0.0316343	0.0193433	0.0124769	0.0730832	0.0222637	0.0565295	0.0107527	0.0242697	0.0612937	0.0143053	0.0994791	0.08132	0.0263194
		Males	3.52404	2.63212	4.26819	43.6773	1.79997	2.74257	3.84151	8.44435	0.0698559	1.13188	4.6291	1.9578	0.165471	5.07187	8.3571	0.398157	2.92207	4.0285	6.82085	14.9265	5.5031	0.721588	0.00117335	0.0872376	0.0183484	0.126637	0.0137705	1.73472e-18	0.00545916	0.0222301	0.00536331	0.00610582	0.0343078	0.00388457	0.0230294	0.00288111	0.0128806	0.0250092	0.00427082	0.0431597	0.0376046	0.00671291
Standard Deviation for cancerous samples		Both	7.77166	5.92218	8.77587	112.332	4.03874	4.7194	7.10388	22.6986	1.263	2.59276	11.1919	4.03203	0.951537	12.9499	18.3654	1.093	6.50566	7.70453	15.2214	41.5265	10.5898	2.49953	0.0202129	0.165048	0.0381174	0.235141	0.0177432	0.00831283	0.00692906	0.0213783	0.0165896	0.00734504	0.0518871	0.016511	0.0434953	0.0114589	0.0145745	0.0385223	0.0127361	0.0651236	0.0500786	0.0208466
		Females	9.65108	7.33981	10.5479	128.503	4.47425	5.45132	8.50559	26.4175	1.37407	3.15959	13.5986	5.0497	1.09854	15.962	21.8946	1.25564	8.29997	9.72577	18.2418	48.2844	12.6807	2.99937	0.0267277	0.181225	0.0473695	0.272825	0.0153041	0.0110065	0.00801632	0.0182815	0.0207518	0.00743845	0.0575131	0.0192505	0.0502021	0.0152195	0.0159983	0.0441532	0.0163499	0.0760659	0.0549126	0.0217893
		Males	4.74759	3.70812	6.15354	86.0058	3.42482	3.62884	4.86102	17.5404	1.11561	1.73189	7.56511	2.3312	0.614915	8.13963	13.1865	0.822667	3.37655	4.39051	10.4971	32.1565	7.54684	1.68183	0.00689	0.142796	0.0232334	0.181954	0.0199526	0.00194421	0.00526169	0.0242414	0.00969649	0.00723611	0.0444928	0.0113784	0.0324691	0.00263937	0.0125546	0.0309197	0.00547496	0.0497878	0.0432921	0.0197122
T-value		Both	0.434613	-0.918507	-0.727142	-1.76615	-1.26013	-1.40647	-1.20796	-2.00184	-2.64883	-1.00667	0.202741	1.64108	-1.4004	0.147853	0.598772	-1.53313	0.506467	1.61842	-1.28902	-1.59702	0.983394	-1.50076	-0.555107	0.91641	0.5102	1.23013	1.33862	-0.294588	0.973785	2.02227	0.644042	1.47705	2.45414	-0.277628	0.675885	0.337457	1.61364	2.3035	-0.0589981	1.60676	2.27495	0.108663
		Females	0.986965	0.161337	0.319361	-0.00542949	0.166097	-0.188046	-0.4001	-0.625694	-1.70951	-0.127712	0.817357	1.60562	-1.29091	0.61107	1.07149	-1.11262	0.858983	1.71504	-0.450837	-0.371305	1.21618	-0.791727	-0.320093	1.61312	0.715255	1.76623	1.93937	-0.283271	0.984465	2.41045	0.829175	1.5577	2.3065	0.0604147	0.927061	0.262529	1.62778	2.35029	0.0811704	1.85802	2.37788	0.56396
		Males	-1.56176	-2.95506	-2.81015	-4.03683	-3.07122	-2.46102	-2.27325	-3.33494	-2.37553	-2.42948	-1.5553	0.220935	-1.10615	-1.4773	-1.00678	-1.42398	-1.23741	-0.0938253	-2.45739	-3.02837	-0.406818	-2.27431	-1.71076	-1.08499	-0.603749	-0.969383	-0.391201	-1.0351	0.0261069	0.271301	-0.72511	0.22947	0.931027	-1.53399	-0.666603	-0.242999	0.314705	0.466932	-0.987957	-0.215149	0.443523	-0.934739

### Sheet: Table 4a
Supplementary Table 4. Molar concentrations of individual lipids measured in Phase II (qualification) together with the statistical evaluation and normalized concentrations. a, UHPSFC/MS.
State	Gender	Sample no.	CE 16:1	CE 16:0	CE 18:2	CE 18:1	CE 20:5	CE 20:4	CE 20:3	CE 20:2	CE 22:6	TG 38:0	TG 41:1	TG 42:2	TG 44:3	TG 44:2	TG 44:1	TG 44:0	TG 45:2	TG 45:1	TG 45:0	TG 46:4	TG 46:3	TG 46:2	TG 46:1	TG 46:0	TG 47:2	TG 47:1	TG 47:0	TG 48:5	TG 48:4	TG 48:3	TG 48:2	TG 48:1	TG 48:0	TG 49:3	TG 49:2	TG 49:1	TG 49:0	TG 50:5	TG 50:4	TG 50:3	TG 50:2	TG 50:1	TG 50:0	TG 51:6	TG 51:5	TG 51:4	TG 51:3	TG 51:2	TG 51:1	TG 52:7	TG 52:6	TG 52:5	TG 52:4	TG 52:3	TG 52:2	TG 52:1	TG 52:0	TG 53:5	TG 53:4	TG 53:3	TG 53:2	TG 54:8	TG 54:7	TG 54:6	TG 54:5	TG 54:4	TG 54:3	TG 54:2	TG 54:1	TG 55:5	TG 56:9	TG 56:8	TG 56:7	TG 56:6	TG 56:5	TG 56:4	TG 56:3	TG 56:2	TG 56:1	TG 58:11	TG 58:9	TG 58:8	TG 58:7	TG 58:6	TG 58:5	TG 58:4	TG 58:3	TG 58:2	TG 60:12	TG 60:11	TG 60:10	TG 60:9	TG 62:12	Chol	DG 30:1	DG 30:0	DG 31:0	DG 32:2	DG 32:1	DG 32:0	DG 34:3	DG 34:2	DG 34:1	DG 34:0	DG 36:4	DG 36:3	DG 36:2	DG 36:0	DG 38:6	DG 38:5	DG 38:4	DG 38:3	DG 38:2	DG 40:8	DG 40:7	DG 40:6	Coenzyme Q10	MG 16:0	MG 18:1	MG 18:0	Cer 34:1	Cer 36:1	Cer 38:1	Cer 40:2	Cer 40:1	Cer 41:1	Cer 42:3	Cer 42:2	Cer 42:1	Cer 43:1	Cer 32:3 (OH)	PC 30:0	PC O-32:1/P-32:0	PC O-32:0	PC 32:2	PC 32:1	PC 32:0	PC O-34:3/P-34:2	PC O-34:2/P-34:1	PC 34:3	PC 34:2	PC 34:1	PC O-36:5/P-36:4	PC O-36:4/P-36:3	PC O-36:3/P-36:2	PC 35:2	PC 35:1	PC 36:5	PC 36:4	PC 36:3	PC 36:2	PC 36:1	PC O-38:6/P-38:5	PC O-38:5/P-38:4	PC 37:3	PC 38:7	PC 38:6	PC 38:5	PC 38:4	PC 38:3	PC 38:2	PC O-40:5/P-40:4	PC O-40:3/P-40:2	PC 40:7	PC 40:6	PC 40:5	PC 40:4	PC O-42:5/P-42:4	PC O-42:4/P-42:3	PC O-42:3/P-42:2	PC O-44:5/P-44:4	SM 32:1	SM 33:1	SM 34:2	SM 34:1	SM 35:1	SM 36:2	SM 36:1	SM 36:0	SM 38:2	SM 38:1	SM 38:0	SM 39:1	SM 40:3	SM 40:2	SM 40:1	SM 41:2	SM 41:1	SM 42:3	SM 42:2	SM 42:1	SM 42:0	SM 43:2	SM 43:1	LPC 14:0	LPC 16:1	LPC 16:0	LPC 18:2	LPC 18:1	LPC 18:0	LPC 20:4	LPC 20:1
N	F	223	760.148	458.123	9570	1932.42	476.976	4112.8	0.0731047	23.6482	152.039	0.0123356	0.0125981	0.11944	0.156158	0.72523	1.89027	0.726999	0.140299	0.216895	0.165716	0.087695	0.660336	5.5301	18.559	11.8814	0.417599	1.74287	1.08897	0.0404348	0.349923	7.34763	49.5672	109.073	37.8187	0.31625	5.98879	12.2046	0.759914	0.902494	9.4991	32.2145	211.022	312.756	17.1852	1.48927	2.884	0.721171	2.93069	8.43733	9.26507	0.0855542	1.70165	23.6344	132.682	383.025	251.224	41.8007	0.876831	0.441724	1.27833	4.52395	5.81051	0.160799	2.3141	19.9714	56.7133	99.2926	138.076	49.1133	1.1057	0.271411	0.190554	2.02272	11.633	17.8161	11.9872	2.4764	1.74321	0.643672	0.0281499	0.0100255	0.428042	0.670504	1.72733	0.473845	0.204614	0.000372141	0.0889258	0.124209	0.00978144	0.0523723	0.101167	0.0551538	0.0131955	806.199	0.602875	2.07843	0.0496995	0.59428	5.50109	10.7468	1.14721	12.8311	42.3426	0.929895	1.4481	6.26319	14.6295	0.311611	0.289211	0.343994	0.048411	0.0308571	0.0644797	0.0585757	0.0244482	0.598878	0.572902	96.9999	11.1984	21.8366	0.375422	0.0464389	0.0468633	0.245087	1.54491	1.20081	0.254205	2.25205	4.55707	0.29072	0.516553	1.31445	0.591546	0.521264	0.968563	11.6879	6.27893	1.05957	2.42537	5.63819	602.5	329.842	0.83374	2.14342	0.449851	2.97454	1.12209	20.6212	195.955	141.886	303.46	20.3099	0.246523	1.80481	0.572858	2.64906	20.4039	29.1484	93.8764	33.7787	0.00466485	0.0468236	0.0307423	1.73005	5.19488	2.05477	0.308412	0.0496334	0.00113374	0.0164572	0.154093	10.9933	7.30619	19.9671	269.477	4.67419	15.3799	30.6205	0.000431755	5.6709	12.468	3.54108	5.95237	0.246464	17.7849	36.1379	7.53026	12.4207	21.671	76.7658	12.9961	0.0025011	0.274829	0.00166052	1.53187	2.09304	346.912	14.5605	19.9765	62.9691	3.84273	0.111581
N	F	224	698.317	444.484	10298.8	1721.18	408.059	4370.47	0.0731047	32.327	193.908	0.0123356	0.0125981	0.0145994	0.0114412	0.112299	0.140871	0.0701162	0.0111068	0.00438977	0.00569733	0.0421043	0.280982	1.18087	1.78059	0.449213	0.0693346	0.12768	0.051066	0.100124	0.369779	3.51606	15.7879	19.4434	1.76539	0.0837651	6.20107	0.406935	0.0126523	0.602463	5.69107	17.2224	84.5433	72.1863	0.00905226	1.98473	1.3775	0.401788	0.948005	1.68697	1.0997	0.0738762	1.40974	19.6885	96.3244	235.418	110.866	7.05994	0.00137162	0.276285	0.481372	1.73027	2.9382	0.306931	3.5674	20.8153	49.9788	72.1405	72.4487	14.731	0.000915741	0.198476	0.125985	1.18066	5.10818	8.76518	6.04129	1.29109	0.663085	0.166628	0.0420982	0.0100255	0.285706	0.393893	1.7481	0.151772	0.0988643	0.0214993	0.0931599	0.15716	0.00978144	0.00624382	0.151127	0.025054	0.0131955	806.199	0.0496307	0.3121	0.0496995	0.0428921	1.15804	4.94475	0.256828	4.92456	10.4627	0.538723	0.921582	3.6671	7.02443	0.0493424	0.0469976	0.0567791	0.048411	0.0308571	0.0644797	0.0585757	0.0244482	0.0412391	0.547148	39.8807	2.6491	5.16877	0.0607838	0.0464389	0.0468633	0.25103	1.06035	1.36324	0.369817	2.34937	4.86521	0.275022	0.621836	0.938191	0.71745	0.589921	1.18596	8.45703	6.01365	2.86605	3.1941	6.91261	700.828	261.824	2.9026	4.2878	0.949671	3.69452	0.535239	25.7547	246.893	166.963	374.05	8.25269	0.688705	4.09388	0.736085	3.35133	39.0174	49.0674	117.304	29.6603	0.00466485	0.338936	0.0307423	2.26604	8.3759	2.7091	0.451599	0.447344	0.00113374	0.0164572	0.216486	8.90084	5.77455	16.0482	278.372	1.74729	8.32819	16.6542	0.000431755	5.59798	11.9231	2.03326	3.74997	0.986807	15.2077	24.055	7.30558	8.72265	27.6581	69.5776	7.94313	0.237227	0.274829	0.00166052	1.33742	2.10788	336.333	34.5824	28.8813	67.4932	5.48025	0.111581
N	F	225	311.434	297.792	7020.58	1245.64	232.044	2828.71	0.0731047	11.6737	219.571	0.0123356	0.0125981	0.0145994	0.0114412	0.0117335	0.0138246	0.00809671	0.0111068	0.00438977	0.00569733	0.00979468	0.0229586	0.0971796	0.137816	0.0622344	0.0111991	0.0476298	0.0234077	0.0108561	0.0146995	0.275283	1.57249	2.16853	0.146512	0.0405128	7.78608	0.00133565	0.000143744	0.0932424	1.03679	4.8329	24.0873	20.3645	0.00905226	0.923051	0.748156	0.213939	0.366129	0.557208	0.167604	0.0130563	0.312765	4.65879	35.1286	108.254	56.7016	0.713961	0.0856701	0.131091	0.251227	0.667629	1.16032	0.04695	0.476444	4.07932	15.7819	33.5679	39.4812	5.86058	0.000915741	0.0362878	0.0820323	0.5609	2.36654	3.7874	2.32587	0.672436	0.377072	0.0968589	0.00998521	0.0100255	0.183323	0.255121	2.90806	0.00207189	0.00758745	0.0254361	0.029528	0.17296	0.00978144	0.00624382	0.0433242	0.00268849	0.0424701	9578.12	0.0496307	0.165443	0.0496995	0.0428921	0.470297	1.00273	0.0597061	1.95273	4.4367	0.176543	0.468425	1.85422	3.47156	0.125723	0.0469976	0.0567791	0.048411	0.0308571	0.280967	0.11768	0.138345	0.0412391	0.355055	5.27769	1.50044	24.8074	0.245484	0.11746	0.171967	0.176566	0.722484	0.583997	0.224034	1.61842	2.63694	0.22661	0.534972	0.321897	0.732778	0.532953	0.342786	4.27558	4.07336	2.24394	3.92933	3.803	427.383	175.355	1.95566	5.2895	1.30067	2.44877	0.384557	16.8195	155.289	116.947	217.063	7.1118	0.849052	4.49841	0.7534	2.2717	43.5699	34.1512	80.0476	20.232	0.00466485	0.325219	0.0307423	2.09366	8.64509	1.75645	0.170275	0.370638	0.0408982	0.0164572	0.313298	6.87405	4.57358	12.1164	206.29	2.73242	8.3358	22.9147	0.200025	3.97109	13.4066	1.51098	2.83783	0.98417	22.368	23.2109	7.86994	7.33178	33.6777	85.5698	6.1233	0.0025011	1.48231	0.00166052	0.345333	0.928338	170.052	15.9378	21.8539	34.3316	4.4195	0.111581
N	F	226	588.901	600.879	10605.3	2065.37	473.254	4356.56	0.0731047	34.1361	382.12	0.0123356	0.0125981	0.0145994	0.0114412	0.0759679	0.124712	0.0438456	0.0111068	0.0303175	0.0242752	0.0633058	0.219571	0.817584	1.52322	0.523796	0.0415181	0.124963	0.0571456	0.0316247	0.213337	2.72949	12.2796	15.9019	4.82942	0.0861535	6.45011	0.695748	0.0269591	0.549023	5.76235	18.1997	80.2334	105.54	1.41083	1.62943	2.38331	0.629343	1.34968	2.13858	1.0122	0.138022	2.61408	27.1439	132.226	324.844	187.556	13.4771	0.00137162	0.828973	1.04364	2.3145	2.26134	0.66025	10.6414	55.5118	163.777	283.937	326.393	50.4685	1.44709	0.131488	0.296294	3.46787	13.5682	19.7367	11.4424	9.48182	11.7401	2.39164	0.0237237	0.0100255	0.931976	2.04687	1.40055	0.620789	0.15609	0.484605	1.35365	0.926667	0.0485818	0.0260427	0.0617131	0.0248007	0.0131955	31793.1	0.0496307	0.443211	0.0496995	0.265964	1.11436	2.33247	0.348589	7.47493	17.9665	0.000772362	2.48801	10.8017	15.6776	0.0493424	0.315616	0.34686	0.177697	0.0308571	0.351198	0.324876	0.498001	0.18065	1.19368	25.2249	11.6914	50.1664	0.48909	0.0464389	0.197323	0.257413	1.3773	1.09047	0.241849	2.72041	5.19728	0.303977	0.481063	1.02756	1.21614	1.00985	1.46803	8.62599	12.0186	5.05602	7.61852	18.2097	1077.29	386.293	5.44891	6.62601	2.0994	7.33893	1.10882	44.0211	317.44	248.169	552.409	33.9555	1.92943	7.29316	0.782157	4.22117	104.454	67.4571	115.192	25.7818	0.00466485	0.519279	0.153115	3.05623	13.2925	1.60611	0.635686	0.556513	0.115771	0.0844295	0.674706	8.39248	5.97579	17.6564	340.897	3.21402	9.40779	25.5712	0.000431755	7.72414	21.9746	0.540374	3.81406	1.11992	32.0979	36.8335	11.2685	8.7943	52.2828	141.425	2.93369	0.640981	0.949836	0.00166052	1.26072	2.26287	366.224	144.992	68.5538	75.3181	8.42336	0.111581
N	F	227	737.554	271.943	8160.46	1387	146.562	2047.54	8.33335	14.0234	58.0117	0.0123356	0.0125981	0.0145994	0.0114412	0.223706	0.485857	0.149141	0.0111068	0.0526201	0.062281	0.00979468	0.221216	1.20557	2.82961	0.963588	0.108334	0.269818	0.20821	0.0108561	0.109106	1.73359	11.9823	16.0783	1.38913	0.053129	6.25098	0.879995	0.103947	0.154197	1.63273	8.07595	47.909	37.6135	0.00905226	1.14016	0.57376	0.111527	0.535149	1.33612	0.935472	0.0130563	0.16805	1.76479	21.4363	82.7558	48.1761	2.02381	0.0540493	0.0865942	0.139755	0.653109	1.89793	0.0151196	0.106658	1.13505	5.81538	15.0459	21.6947	3.43777	0.000915741	0.0133329	0.013489	0.118372	0.474978	1.06969	0.715729	0.277472	0.184117	0.122179	0.000237986	0.0100255	0.0143473	0.0559941	2.21573	0.00207189	0.156193	0.000372141	0.014295	0.179803	0.00978144	0.00624382	0.0109276	0.00268849	0.0131955	16812.2	0.0496307	0.266623	0.0496995	0.0428921	0.917053	3.51261	0.0597061	2.10285	6.67215	0.000772362	0.0777856	1.27377	3.73373	0.0493424	0.0469976	0.0567791	0.048411	0.0308571	0.0644797	0.0585757	0.0244482	0.0412391	0.0668973	33.8111	0.95738	5.92827	0.277671	0.0464389	0.0468633	0.0667322	0.932289	0.875909	0.059128	1.35907	2.64541	0.0674249	0.700108	1.3312	0.564707	0.603589	0.922426	13.2202	4.04774	1.03677	2.34396	5.11519	474.471	261.425	0.728316	2.20142	0.664489	3.11354	0.00242113	15.4098	123.592	129.938	214.83	3.61466	0.335745	1.89652	0.843219	1.52321	15.4902	27.6178	50.9912	17.8216	0.00466485	0.0468236	0.0307423	1.27483	3.32795	1.70337	0.32434	0.0496334	0.00113374	0.0164572	0.180115	11.4203	8.00185	15.9063	245.091	3.49148	7.83353	11.7273	0.000431755	4.33276	14.5453	4.78975	3.44349	0.246464	16.7895	22.9956	8.50041	8.30005	18.2637	59.5511	8.7942	0.0025011	0.274829	0.00166052	1.92057	3.12249	277.286	38.0876	29.8823	36.0665	4.5263	0.111581
N	F	229	466.71	278.29	6581.9	1265.28	299.79	2897.61	0.0731047	20.9283	138.745	0.0123356	0.0125981	0.112318	0.166792	0.89677	1.54995	0.435885	0.0804824	0.132963	0.0835103	0.10171	0.754937	4.94306	9.78705	4.47071	0.277045	0.711917	0.371934	0.0260837	0.317389	6.04983	33.3177	50.3678	10.7869	0.175178	5.63871	4.15844	0.0912457	0.608855	7.42898	23.4798	119.883	121.667	3.54552	1.49951	1.55039	0.654488	1.8414	3.88079	3.18498	0.0498993	1.07327	15.683	92.6348	271.063	158.5	13.4792	0.00137162	0.325942	0.792301	2.6944	3.42823	0.0715369	1.42762	12.7109	39.6715	73.0678	91.5059	21.6289	0.000915741	0.14017	0.0895037	1.21059	7.50278	12.6385	8.12687	1.31811	0.651316	0.150489	0.0448701	0.0100255	0.213598	0.379415	1.75785	0.165444	0.104781	0.000372141	0.0486901	0.123777	0.00978144	0.00624382	0.0966873	0.00268849	0.0256321	41900.8	0.286968	0.947471	0.154271	0.522784	2.84064	5.44972	0.352955	7.6061	18.5708	0.202489	1.29838	3.96345	7.01171	0.0493424	0.292643	0.222766	0.120509	0.0308571	0.155653	0.207649	0.147061	0.0412391	0.774457	27.4103	25.6232	32.492	0.212512	0.0464389	0.124541	0.0667322	0.716233	0.599576	0.149949	1.1144	2.29099	0.258951	0.535075	0.613137	0.528524	0.501824	0.901436	10.3752	3.17343	1.6381	2.00345	6.55597	437.414	245.762	2.23136	3.50995	0.363721	2.39079	0.652859	20.1537	181.809	107.062	275.032	23.2231	0.52128	2.87547	0.551546	2.15184	37.3027	43.894	111.601	28.1937	0.00466485	0.290562	0.0307423	2.06225	10.9973	3.45754	0.481729	0.292314	0.0538079	0.0164572	0.416284	4.53031	3.01972	8.37196	140.792	2.0562	6.16997	16.5221	0.000431755	3.31422	9.64412	1.86572	2.47321	0.618259	13.1338	16.1351	4.87634	3.58747	18.6382	60.0985	2.04185	0.152441	1.14198	0.749065	0.876372	1.28051	199.854	16.447	16.4016	47.0364	3.2678	0.111581
N	F	230	738.69	665.945	13640.8	2343.49	2116.6	5234.24	0.0731047	30.845	243.572	0.0123356	0.0700408	0.0145994	0.0114412	0.160639	0.709648	0.55986	0.0111068	0.00438977	0.0543908	0.00979468	0.156391	1.13236	3.93132	1.77369	0.0663937	0.212521	0.151466	0.0108561	0.105135	0.869789	6.61264	16.1078	3.93756	0.0129834	5.19258	0.758804	0.125841	0.155596	0.489477	2.84989	31.8808	49.1129	1.43693	0.526597	0.807065	0.00152532	0.183227	0.835329	1.10008	0.0130563	0.320584	1.23279	12.199	51.3624	36.8645	8.34594	0.00137162	0.0196873	0.0759981	0.441597	1.34095	0.0151196	0.453074	2.50353	4.97954	7.51771	12.7923	5.02174	0.0759247	0.0133329	0.0950655	0.490187	1.98013	2.55461	1.64399	0.274988	0.150523	0.14482	0.0321655	0.0100255	0.171905	0.258079	1.8969	0.00207189	0.122807	0.000372141	0.014295	0.121139	0.00978144	0.00624382	0.0672304	0.00268849	0.0131955	64022.1	0.0496307	0.0584972	0.0496995	0.0428921	0.994114	3.03049	0.0597061	1.68674	6.79104	0.502803	0.0777856	1.09105	4.63449	0.0493424	0.0469976	0.0567791	0.048411	0.0308571	0.0644797	0.0585757	0.0244482	0.0412391	0.660004	171.734	0.211883	100.462	0.339459	0.0464389	0.0468633	0.0667322	0.842951	1.14687	0.059128	1.41905	2.99639	0.0674249	0.639148	1.67981	0.512548	0.986921	1.49245	4.91557	7.46088	2.46468	2.70249	5.59032	438.538	311.814	2.73125	3.82947	0.732105	3.24522	0.0143871	47.1559	212.996	97.2257	296.075	35.9532	0.864536	3.57663	0.748281	3.32541	45.2836	57.5301	56.9984	20.2425	0.00466485	0.257254	0.0307423	1.55916	6.28085	1.26867	0.30394	0.330392	0.00113374	0.0164572	0.281819	11.7654	5.29644	11.7486	347.754	3.09885	6.36204	25.2364	0.000431755	3.63087	20.2	0.0420612	6.74164	0.246464	31.7834	41.0505	12.3991	15.9775	30.6306	98.0452	14.0152	0.0025011	1.72109	0.00166052	1.68754	0.980367	253.411	22.4062	20.2438	49.5927	4.63504	0.111581
N	F	231	672.24	627.379	12318.3	2336.55	569.385	5897.76	0.0731047	45.1797	151.027	0.0123356	0.0125981	0.0145994	0.0490025	0.344955	0.756291	0.340047	0.0111068	0.0888835	0.109545	0.0500047	0.386558	2.05397	5.1339	2.69654	0.153304	0.477704	0.345016	0.0108561	0.181109	3.63011	19.8501	31.6664	6.49539	0.147171	5.2753	2.18466	0.209147	0.431907	3.68861	15.0039	89.0734	82.3607	1.73343	1.27146	0.877518	0.198319	0.609023	2.65361	2.04224	0.0130563	0.554906	7.7725	52.7655	146.22	90.7756	11.0594	0.00137162	0.0447807	0.382579	1.44028	2.52135	0.0584019	0.557798	5.33754	23.3292	48.6124	68.3563	15.2774	0.000915741	0.0817757	0.0859011	0.3985	2.10186	5.68298	4.35841	0.936234	0.73686	0.190569	0.0711542	0.0100255	0.169728	0.200816	1.43214	0.00207189	0.0873264	0.000372141	0.0557059	0.127793	0.00978144	0.00624382	0.0109276	0.00268849	0.0131955	52347.7	0.277311	0.735125	0.0496995	0.0428921	2.26239	4.34659	0.512498	5.64028	14.3338	0.0207163	0.507265	2.10229	8.5152	0.0493424	0.0469976	0.0567791	0.048411	0.0308571	0.0644797	0.0585757	0.0244482	0.0412391	0.722786	50.1732	8.4563	7.83254	0.280475	0.0464389	0.0468633	0.0667322	1.08512	0.835042	0.059128	1.96838	4.41028	0.279144	0.495207	1.06634	0.634395	0.486484	0.896204	9.59104	6.86769	1.96811	2.51551	6.8289	746.698	268.213	2.92293	4.88783	0.71844	2.72715	0.266852	28.2639	302.997	184.23	350.719	0.00197564	0.684267	4.78882	0.718059	4.22997	28.3896	51.6441	132.963	22.7872	0.00466485	0.387185	0.0307423	2.38501	5.33428	2.58033	0.319853	0.146768	0.00113374	0.0164572	0.191684	13.7012	8.56407	29.203	418.432	2.66431	9.31383	26.0652	0.000431755	4.75764	29.3943	5.76651	6.19562	0.246464	35.2793	64.9848	13.553	21.1377	43.014	208.344	22.6977	0.0025011	2.42541	2.35872	1.1697	1.64168	368.26	33.0031	34.1864	73.4271	6.78323	0.111581
N	F	232	296.858	598.673	7680	1456.28	629.259	3400.88	36.8388	11.6294	413.552	0.0123356	0.0157477	0.0145994	0.0167452	0.160974	0.40168	0.121435	0.0334365	0.0759284	0.0612824	0.0336747	0.239743	1.99987	5.0024	1.78391	0.285235	0.761997	0.250139	0.0166984	0.199177	4.12093	21.5184	31.5473	3.935	0.26941	7.80444	4.30995	0.000143744	0.50424	5.08002	18.3616	72.8145	65.4105	1.37302	1.22093	1.31091	0.933722	1.8753	4.67716	3.11996	0.098769	1.05909	9.90078	60.6213	158.592	83.7493	7.02396	0.00137162	0.373427	0.995281	3.2601	3.46487	0.172223	1.98076	8.80779	21.1862	37.7991	41.4366	10.7152	0.000915741	0.179184	0.221522	2.66313	7.9875	7.09645	4.67757	1.6642	0.931083	0.241791	0.000237986	0.0435853	0.60595	1.05031	3.16685	0.0504126	0.132705	0.000372141	0.0774526	0.0489754	0.0516633	0.0822645	0.0963312	0.084682	0.0628087	74139.6	0.250883	0.648693	0.15707	0.46812	2.2826	2.11504	0.334954	4.83934	10.7191	0.450727	0.972491	3.56447	4.66098	0.141163	0.212909	0.168641	0.168493	0.114361	0.169215	0.22274	0.26469	0.20067	0.667905	58.3935	4.28773	50.6619	0.28285	0.253733	0.210646	0.194489	0.872159	1.00932	0.222754	1.75971	3.83352	0.418675	0.558525	3.23479	0.825126	1.63541	2.97964	11.8089	12.2103	3.61072	6.7465	10.0702	699.907	274.246	3.3631	7.36666	1.68207	9.82102	1.58315	49.1124	287.645	191.908	282.819	15.7637	1.47187	5.34689	1.64517	5.044	87.3171	52.3619	100.803	31.7657	0.00466485	0.378806	0.0307423	2.95088	13.0378	1.82219	0.446789	0.457925	0.112078	0.0650509	0.500737	11.5496	7.10671	15.8206	252.514	4.26148	10.1848	29.0379	0.000431755	6.69515	24.9331	0.552835	7.14056	2.14204	36.0489	44.4825	15.4569	16.6688	46.4915	129.959	14.5871	0.0025011	2.57804	0.473705	2.07156	1.63182	228.347	18.7531	20.5994	26.4412	5.12152	0.182147
N	F	233	506.156	490.962	7800.15	1654.84	342.291	3616.78	0.0731047	19.5601	151.648	0.0123356	0.0125981	0.0488142	0.0934787	0.37537	0.79491	0.289354	0.0294324	0.0413669	0.0516462	0.0504778	0.436367	3.39163	9.25599	5.07745	0.17925	0.471424	0.33241	0.0336948	0.276753	4.72675	28.864	51.0969	21.8983	0.142489	4.39619	2.98657	0.171812	0.523259	5.00842	21.6705	122.858	156.173	6.44586	1.66282	2.17176	0.30678	0.883976	2.89388	2.19086	0.0466411	0.889677	12.3087	66.0406	179.715	132.142	18.4005	0.0274767	0.249279	0.422468	1.22163	1.99109	0.101885	1.02045	9.90422	31.3599	55.5733	75.2683	21.8879	0.0366955	0.0255077	0.092505	0.594743	3.18843	6.18928	4.46419	1.40111	1.06571	0.342323	0.0770194	0.0100255	0.153864	0.262736	1.95481	0.00207189	0.172474	0.000372141	0.0770792	0.0960975	0.00978144	0.00624382	0.0281656	0.00268849	0.0291282	49059.1	0.335513	0.641612	0.163006	0.33666	2.48316	3.47699	0.331338	6.11794	16.7258	0.119372	0.821577	2.96651	6.1165	0.111493	0.128312	0.135319	0.048411	0.0308571	0.219734	0.138984	0.0244482	0.0412391	0.916515	8.36907	4.87827	37.8704	0.322829	0.0464389	0.0468633	0.155863	0.986048	0.864004	0.184443	2.27425	4.50862	0.192288	0.51133	1.20182	0.778759	0.854482	1.17247	22.2454	10.7121	2.51559	2.98641	11.107	665.073	434.775	2.86023	3.99809	0.716676	2.65598	0.778544	31.4964	305.981	162.683	305.689	31.5689	0.916015	4.9571	1.55461	4.47582	48.8057	50.3215	114.194	29.8237	0.00466485	0.217139	0.118395	1.99468	9.12479	2.74542	0.592374	0.39764	0.0495182	0.0164572	0.638488	5.04194	2.28179	15.0793	220.173	1.6064	7.04964	16.74	0.000431755	4.15561	11.9926	1.88241	2.35613	0.903091	20.5665	23.9024	7.06147	6.63694	40.1661	99.8656	4.69826	0.392051	0.525848	0.00166052	1.16021	2.52372	339.181	37.9047	42.6719	56.2606	5.66413	0.111581
N	F	235	461.689	452.347	9169.55	1575.45	109.406	2958.78	116.083	2.2462	114.398	0.0123356	0.0125981	0.0145994	0.0114412	0.0117335	0.025069	0.00809671	0.0111068	0.00438977	0.00569733	0.00979468	0.0394176	0.193234	0.295389	0.0489273	0.0111991	0.0706703	0.0057869	0.0108561	0.0337753	0.503442	3.62715	4.33279	0.0011838	0.0415288	7.68579	0.00133565	0.000143744	0.0638357	1.17238	6.44403	29.5009	21.3043	0.00905226	0.949568	0.567546	0.267088	0.594414	1.14517	0.266911	0.0130563	0.138416	2.85725	29.5391	95.2324	49.0964	0.00146283	0.163906	0.138517	0.288119	1.02023	1.51229	0.0151196	0.127127	1.66735	11.0138	29.9447	35.7295	3.00482	0.000915741	0.0281668	0.013489	0.158024	0.614101	1.59915	1.18616	0.587341	0.405934	0.103899	0.0115531	0.0100255	0.0143473	0.0753543	2.72602	0.00207189	0.00758745	0.000372141	0.057594	0.183156	0.00978144	0.00624382	0.0109276	0.00268849	0.0131955	26543.8	0.0496307	0.175401	0.0496995	0.0428921	0.463572	0.94133	0.191633	2.19707	4.42834	0.000772362	0.507991	1.53341	3.73106	0.0493424	0.0469976	0.0567791	0.048411	0.0308571	0.185684	0.0585757	0.0244482	0.0412391	0.576379	3.17808	0.90971	13.744	0.32903	0.0464389	0.215794	0.143096	1.00638	1.0085	0.165312	1.66498	5.56943	0.330376	0.567086	0.810131	0.815669	0.881664	1.09354	8.57447	6.31564	2.47444	4.18701	5.85215	523.428	257.35	0.894002	2.30926	1.18408	5.17642	1.06466	15.3316	109.393	151.817	268.682	13.2395	0.331865	3.03595	1.18592	1.10317	18.1447	32.7105	59.5376	27.3069	0.00466485	0.392153	0.194372	1.40664	3.87191	2.47099	0.351594	0.399028	0.0918491	0.0883982	0.469652	7.80377	6.11117	14.4841	287.676	2.85157	8.02149	23.2796	0.000431755	5.53246	19.1537	0.921683	3.96281	1.3762	27.321	38.9846	8.27792	9.60063	32.2316	92.0941	12.6457	0.0025011	1.04889	0.580546	1.15164	1.7917	238.232	34.4178	39.2722	49.6686	3.04371	0.111581
N	F	236	1204.26	807.433	14703.4	2758.31	763.946	7416.75	13.6367	24.8667	379.86	0.0123356	0.0125981	0.288395	0.190747	0.886226	2.62653	1.6388	0.0111068	0.130374	0.0653057	0.00979468	0.852984	6.73059	18.1768	3.97323	0.193123	0.502086	0.143648	0.0767497	0.658618	8.4095	31.0822	36.1876	7.59379	0.165439	5.08387	2.56657	0.150907	0.326302	3.59252	17.5532	99.9597	83.5808	0.386866	1.15669	0.782325	0.292412	0.805168	3.63814	2.02742	0.0130563	0.440072	6.79403	58.9277	161.044	93.5405	10.4112	0.00137162	0.103806	0.404158	1.43544	3.03974	0.0494528	0.431064	4.51337	18.1913	36.7407	49.5208	11.6749	0.000915741	0.121513	0.013489	0.455264	2.26809	5.42073	3.4877	0.550577	0.380347	0.0786676	0.0782007	0.0100255	0.13335	0.184823	1.36561	0.0372859	0.06425	0.000372141	0.014295	0.070364	0.00978144	0.00624382	0.0451352	0.00268849	0.0131955	806.199	0.0496307	0.414892	0.0496995	0.0428921	1.24161	2.87462	0.0597061	4.59206	10.6912	0.0991301	0.381071	1.56555	6.52355	0.0493424	0.0469976	0.0567791	0.048411	0.0308571	0.0644797	0.0585757	0.0244482	0.0412391	0.781702	346.151	4.78719	216.216	0.350758	0.0464389	0.0468633	0.30136	1.53452	1.68644	0.059128	2.59234	5.65822	0.583812	0.465819	0.820772	0.898437	0.96619	1.30555	6.12929	7.13288	2.92466	3.5054	6.81954	527.059	328.492	4.29815	6.47214	0.752254	4.4727	0.00242113	20.5874	268.635	138.592	340.604	17.6848	1.18554	5.72219	1.01717	3.33165	52.2535	65.0342	97.4002	38.3778	0.00466485	0.251008	0.0307423	2.06578	13.066	3.88107	0.427974	0.0496334	0.00113374	0.0164572	0.76139	11.0232	7.68411	14.1676	444.119	5.01448	13.9766	45.716	0.161359	8.32253	26.3546	1.11079	7.40801	3.11101	43.6711	50.5959	16.88	19.1889	53.0517	150.97	14.2642	0.142362	3.31708	0.00166052	1.08206	2.17838	277.706	28.624	24.0463	55.4391	5.5177	0.111581
N	F	237	419.616	520.59	12098.2	1766.72	392.774	5384.2	0.0731047	44.5054	255.13	0.0123356	0.0125981	0.0145994	0.0114412	0.0117335	0.0567797	0.00809671	0.0111068	0.00438977	0.00569733	0.00979468	0.0759988	0.321599	0.628043	0.155841	0.0111991	0.0756246	0.0057869	0.0108561	0.0883967	0.969216	4.87775	5.78203	0.0011838	0.0643685	6.72798	0.00133565	0.000143744	0.223416	1.9899	7.18434	39.0492	28.1966	0.00905226	0.963126	0.639643	0.20767	0.461067	0.889151	0.390269	0.0130563	0.507549	6.8473	48.9379	130.731	55.4722	0.00146283	0.303171	0.102185	0.228061	0.772254	1.44421	0.0563567	0.676334	5.08994	17.2304	27.2647	28.2962	2.38662	0.000915741	0.140078	0.115324	0.653322	2.48297	4.73037	2.47523	0.364356	0.257319	0.0326996	0.000237986	0.0100255	0.161125	0.216676	1.6826	0.00207189	0.0943962	0.000372141	0.014295	0.206407	0.00978144	0.00624382	0.06423	0.0434406	0.0131955	23345.3	0.0496307	0.0584972	0.0496995	0.0428921	0.630164	2.93888	0.0597061	2.88039	7.53196	0.122738	0.638291	1.8442	5.37422	0.0493424	0.0469976	0.0567791	0.048411	0.0308571	0.0644797	0.0585757	0.0244482	0.0412391	0.449873	55.3621	1.55723	7.65608	0.362899	0.0464389	0.0468633	0.409434	1.59227	1.34333	0.371519	2.62396	5.42445	0.396164	0.51037	0.872751	0.869774	0.433041	0.8827	4.16781	3.99574	2.84503	4.01497	4.82617	549.412	157.251	2.23379	5.4907	1.20662	3.20993	0.16577	17.7576	186.11	116.367	221.422	0.00197564	0.802189	5.29319	0.446585	2.27696	27.6406	31.1677	82.8968	13.8967	0.00466485	0.638323	0.0307423	1.94593	4.98445	1.5806	0.137344	0.423284	0.0724161	0.0164572	0.233964	20.4266	10.1924	40.366	419.98	2.89903	15.9409	31.3298	0.000431755	11.0694	41.8262	1.00981	13.1483	0.246464	71.1629	75.5648	25.4366	24.2696	78.4207	225.187	22.7972	0.0025011	2.91753	0.00166052	1.02668	1.35574	244.826	18.2271	16.8969	43.4293	3.91196	0.111581
N	F	238	511.651	452.776	7120.57	1570.86	533.72	3281.76	29.6611	12.751	257.547	0.0123356	0.0125981	0.0145994	0.0114412	0.084331	0.143326	0.0101209	0.0111068	0.0386935	0.00569733	0.0327772	0.273363	1.35536	1.68711	0.152055	0.152991	0.1905	0.023612	0.0108561	0.320642	4.8642	17.3452	12.8921	0.0011838	0.241963	9.31371	0.511691	0.000143744	1.01826	8.0993	21.7764	72.0227	31.4925	0.00905226	2.36026	0.807792	1.02463	1.80481	3.30317	0.848776	0.132013	2.09172	17.9016	81.5213	185.225	83.9657	2.09521	0.00137162	0.435543	1.21428	3.06457	3.87419	0.208759	2.31503	13.648	34.282	56.285	56.3185	6.83307	0.000915741	0.249362	0.211848	1.84882	7.80019	12.7621	6.83102	1.13889	0.560198	0.0939807	0.000997477	0.0342345	0.443896	0.711561	2.93312	0.0029899	0.0986209	0.0119188	0.0361693	0.144219	0.00978144	0.0609886	0.0736567	0.0170844	0.0219187	22471.5	0.107068	0.299679	0.0496995	0.314324	1.48821	1.27017	0.457408	4.85022	6.61694	0.320484	1.07306	3.47406	4.82083	0.0980007	0.213391	0.198823	0.192918	0.0308571	0.200196	0.154059	0.199334	0.128064	0.691841	44.3603	6.10533	47.4291	0.289387	0.222671	0.131196	0.263777	0.967818	0.817578	0.352156	2.5721	3.33871	0.189506	0.567273	1.12345	1.0452	0.955199	1.63525	15.7348	7.83429	3.75225	6.556	11.1187	545.375	304.753	4.97664	10.0323	1.63801	6.45647	1.57209	30.8884	229.637	151.147	306.318	20.9617	1.71754	9.10943	1.51626	3.90997	53.6116	68.8542	122.28	33.0921	0.00466485	0.762566	0.173852	3.21078	13.272	5.91299	0.316525	0.585038	0.088107	0.0768933	0.827338	7.68004	5.39199	16.7432	240.754	3.11917	12.2505	25.7656	0.000431755	6.67917	18.4495	1.25248	3.58763	1.45233	30.1486	28.1891	11.0459	7.83884	53.9692	110.619	6.16537	0.300318	1.01707	0.254608	1.32266	2.15166	187.519	28.7245	30.3446	28.2873	7.81242	0.111581
N	F	239	314.844	458.967	8777.11	1794.45	363.255	4377.61	0.0731047	31.9644	497.684	0.0123356	0.0125981	0.0145994	0.0114412	0.0773861	0.244713	0.0561601	0.0111068	0.00438977	0.00569733	0.00979468	0.186016	1.07267	2.2188	0.16964	0.0402381	0.0771299	0.0057869	0.0108561	0.221434	2.36005	9.78392	7.9876	0.0011838	0.0320326	6.83922	0.00133565	0.111182	0.345613	2.68465	8.07614	36.1576	20.8363	0.00905226	1.17219	0.41979	0.213941	0.35168	0.800158	0.286577	0.0557369	0.611007	7.01423	39.2669	110.123	62.1757	0.635159	0.0395989	0.141592	0.187994	0.708086	1.55356	0.0708827	0.893597	5.79385	19.5821	32.0412	40.292	6.23369	0.000915741	0.0549779	0.168122	0.980126	4.23184	5.71041	4.41307	0.381172	0.363219	0.034315	0.000237986	0.0100255	0.320308	0.46978	2.6129	0.00207189	0.0986098	0.000372141	0.0405961	0.187129	0.00978144	0.0541601	0.123895	0.0384901	0.0131955	9993.54	0.0496307	0.458099	0.0496995	0.0428921	0.815696	4.65419	0.0597061	2.43141	6.40937	0.40093	0.425272	2.18193	4.40745	0.0493424	0.0469976	0.219144	0.048411	0.0308571	0.0644797	0.0585757	0.221521	0.0412391	0.29361	18.1894	1.63555	26.3711	0.175471	0.0464389	0.0468633	0.192711	0.888604	0.642231	0.221099	1.61295	4.61693	0.203577	0.57466	0.846384	0.421378	0.265751	1.16703	5.22028	3.52111	1.57069	2.33601	4.76169	400.737	197.806	2.54772	5.54957	0.731009	2.00426	0.46925	15.1984	194.364	98.6776	241.218	9.15679	1.08531	5.3445	0.602307	2.71214	57.7329	37.0508	116.832	20.0009	0.00466485	0.324885	0.0307423	2.83579	15.8788	1.43135	0.282453	0.0496334	0.00113374	0.0164572	0.226525	5.44406	2.61	14.1435	230.197	2.38151	6.48998	17.386	0.000431755	6.05168	15.5191	1.52918	3.33995	0.882927	28.0644	27.8941	6.96815	5.61741	31.5641	84.4538	6.9787	0.0025011	0.274829	0.669699	1.57028	1.60283	228.132	20.2912	25.5759	54.4529	5.30518	0.111581
N	F	282	637.61	669.37	10674.6	1990.16	984.441	4568.86	0.0731047	18.0139	499.459	0.0123356	0.0125981	0.0145994	0.0114412	0.0117335	0.0138246	0.00809671	0.0111068	0.00438977	0.00569733	0.00979468	0.0133204	0.117917	0.253629	0.115147	0.0111991	0.0543523	0.0057869	0.0108561	0.0146995	0.2908	2.23438	4.8343	0.384086	0.0129834	6.57782	0.00133565	0.0715279	0.0741664	0.809219	4.72289	32.4967	33.6446	0.00905226	0.867348	0.909622	0.0938664	0.306677	0.847089	0.415193	0.0130563	0.205027	3.20116	29.0502	97.6352	60.9766	2.72216	0.00137162	0.070622	0.158006	0.585628	1.35167	0.0395143	0.394259	2.9948	11.358	20.2011	30.342	6.70064	0.000915741	0.0133329	0.0614749	0.508611	2.08802	3.01513	1.78134	0.215662	0.225235	0.063985	0.000237986	0.0100255	0.185873	0.241837	2.60551	0.00207189	0.00758745	0.000372141	0.035296	0.156989	0.00978144	0.00624382	0.129769	0.00268849	0.0131955	67729.3	0.0496307	0.330333	0.0496995	0.0428921	0.547551	4.69154	0.0597061	2.87251	7.86279	0.25106	0.453974	2.14962	4.21434	0.0493424	0.0469976	0.0567791	0.048411	0.0308571	0.0644797	0.0585757	0.0244482	0.0412391	1.33574	24.2988	1.26435	18.7994	0.451532	0.187447	0.0468633	0.249554	1.06995	0.876675	0.194434	2.17554	3.96908	0.369212	0.480723	0.734506	1.01079	0.825877	0.923883	7.29386	6.62439	2.19549	3.90367	6.28723	613.453	251.266	2.79561	5.66975	1.15096	2.91677	0.610252	23.3617	178.55	143.511	323	11.1029	1.30909	5.31796	0.752663	1.91938	54.4927	37.7637	92.8484	33.94	0.00466485	0.378111	0.0307423	1.95412	14.8415	1.78153	0.352411	0.165874	0.117605	0.114688	0.497816	11.3566	6.96515	20.7987	404.503	4.65519	18.898	59.6913	0.000431755	9.56556	23.2993	1.31156	4.50398	1.84513	39.4091	32.8426	10.0282	10.2627	63.4427	124.306	13.17	0.0025011	1.60581	0.775985	1.4862	1.65628	286.363	18.8797	21.2873	64.186	4.57123	0.111581
N	F	283	341.446	564.968	10166.3	1996.29	1388.72	4862.25	0.0731047	37.6176	704.833	0.0123356	0.0125981	0.0145994	0.0114412	0.0117335	0.0810981	0.0224213	0.0111068	0.00438977	0.00569733	0.00979468	0.103526	0.435028	0.750721	0.171513	0.0344618	0.150714	0.0278508	0.0108561	0.0146995	1.76283	8.33548	9.1427	0.0011838	0.0838304	6.76082	0.217818	0.000143744	0.410667	4.3818	11.8473	46.2474	31.8389	0.00905226	1.22218	0.917146	0.670172	1.09705	1.64513	0.524682	0.0130563	1.02879	12.9261	73.2841	186.185	81.3322	1.84264	0.00137162	0.260161	0.566245	1.62555	2.01193	0.151344	1.68052	11.1067	28.4727	43.129	41.5661	5.62431	0.000915741	0.134442	0.215003	1.85456	6.47713	6.67589	2.52366	0.452358	0.229433	0.0736056	0.000237986	0.0551474	0.469117	0.503536	2.00846	0.00207189	0.00758745	0.000372141	0.0421709	0.188769	0.0375954	0.0777254	0.122035	0.0536544	0.0131955	21508.5	0.0496307	0.335258	0.0496995	0.0428921	0.841376	4.56897	0.0597061	3.55831	8.57692	0.161497	0.888065	2.82839	4.9863	0.0493424	0.289094	0.232191	0.048411	0.0308571	0.0644797	0.0585757	0.0244482	0.0412391	0.687291	43.1065	2.12887	13.902	0.292414	0.0464389	0.0468633	0.289525	0.968896	0.913262	0.30348	2.01159	3.42481	0.267233	0.586504	0.690259	0.784075	0.391372	0.837396	3.22008	4.3851	2.5401	3.36531	3.58376	457.741	187.066	4.18394	4.87737	0.685609	3.56601	0.619107	24.9005	201.601	106.051	235.15	4.02997	1.72658	5.12737	0.802598	2.5857	83.4883	52.6647	109.749	19.1352	0.00466485	0.469516	0.0307423	2.89023	21.3184	2.66919	0.236193	0.247233	0.0893244	0.0164572	0.409515	10.8323	6.83421	19.4803	306.415	3.0712	12.9367	27.3987	0.000431755	7.87355	14.6437	0.593846	4.15718	2.17613	18.6491	28.0733	8.00469	9.153	32.2032	84.7815	9.32732	0.0025011	1.22347	1.01182	1.32749	1.12112	259.171	21.3572	24.1266	55.9304	5.41601	0.111581
N	F	284	893.252	612.736	11398	2319.8	993.077	4930.92	0.0731047	22.7252	660.782	0.0123356	0.0125981	0.0145994	0.0114412	0.0330274	0.12192	0.0592521	0.0111068	0.0350699	0.00569733	0.00979468	0.137033	0.73097	1.67249	0.622829	0.0860151	0.220178	0.0950324	0.0108561	0.100016	2.25418	16.3979	23.1752	3.63934	0.118098	6.31624	1.81798	0.0481193	0.409991	5.12174	19.4952	103.528	99.1369	0.912485	1.66128	1.53147	0.391189	1.46157	3.66039	2.42162	0.0885202	1.01304	13.739	83.6298	241.818	142.551	14.1216	0.00137162	0.316436	0.760883	2.86177	3.86952	0.137045	2.07089	13.2947	39.6467	74.9268	103.17	31.9776	0.185653	0.133968	0.221549	2.29808	11.4553	14.5739	8.39735	1.68464	1.08894	0.349199	0.100768	0.0100255	0.469914	0.945288	2.01337	0.126135	0.0802086	0.000372141	0.0430492	0.118965	0.00978144	0.0573082	0.137699	0.0633129	0.0131955	18224.7	0.283583	0.286091	0.0496995	0.0428921	0.944789	5.61682	0.387081	4.9319	11.2535	0.534227	0.772938	3.67138	7.59171	0.0493424	0.322923	0.27095	0.048411	0.0308571	0.236843	0.305296	0.308536	0.230752	1.05517	34.6109	2.94917	18.7268	0.446445	0.238939	0.336963	0.323404	1.86199	1.93202	0.527951	4.18927	7.9384	0.410451	0.47716	1.03254	0.836881	0.823605	0.933873	12.444	8.49898	2.42984	3.81043	7.43532	678.582	367.218	2.29131	3.98436	1.14605	3.89117	0.987885	36.0353	252.21	177.982	316.228	22.5805	0.920158	3.57685	0.719667	3.26694	86.9801	57.1214	106.106	35.5934	0.00466485	0.196523	0.0307423	2.44596	18.6509	2.60082	0.414744	0.47565	0.0368078	0.0164572	0.496073	9.32518	5.18703	16.4182	340.129	3.80793	13.0867	36.2487	0.000431755	7.99931	14.2592	2.08544	2.63475	1.46336	23.6998	28.0114	6.774	9.54876	43.5904	73.5416	14.27	0.0025011	0.675069	0.00166052	1.15053	2.02326	270.287	34.3015	24.8288	44.8295	4.59402	0.111581
N	F	285	487.015	755.171	12183	2497.72	532.064	6762.75	0.0731047	53.2036	547.42	0.0123356	0.0125981	0.0145994	0.0114412	0.189315	0.698186	0.155631	0.0111068	0.0577096	0.0339932	0.0466832	0.432641	3.43404	7.95356	0.640362	0.14393	0.360175	0.0877383	0.0407136	0.440533	7.51022	32.6243	39.6197	2.73004	0.219975	6.24775	2.57294	0.000143744	0.76443	8.88623	27.0995	134.83	121.28	0.216689	2.02691	1.99725	0.937749	2.16775	4.43137	2.40441	0.0594222	1.75935	25.0457	137.869	374.794	190.327	12.3343	0.00137162	0.435205	1.06381	3.41723	4.04434	0.183405	2.44901	19.856	56.3422	96.5626	109.328	25.9468	0.000915741	0.22041	0.211018	2.21258	10.7992	16.8776	9.9601	1.84234	1.03949	0.326982	0.0270716	0.0100255	0.409729	0.610517	1.78842	0.173117	0.119561	0.000372141	0.014295	0.193351	0.00978144	0.0573751	0.100101	0.00268849	0.0131955	806.199	0.0496307	0.927849	0.0496995	0.48859	2.26437	5.61752	0.427095	9.57745	25.7859	0.129924	1.36792	5.62746	11.0479	0.0493424	0.319483	0.344931	0.048411	0.0308571	0.0644797	0.0585757	0.386852	0.36544	1.11129	27.4485	14.2815	5.24267	0.531427	0.273629	0.397567	0.0667322	1.70715	1.5647	0.427758	3.97744	6.57749	0.655191	0.633279	1.00157	0.830462	0.591247	1.27163	5.82059	6.92318	2.31216	4.58384	6.40491	737.612	262.951	4.49487	7.60044	0.782189	4.16871	0.439779	29.9468	342.348	158.043	370.082	6.38308	1.14304	6.8436	0.778564	4.79034	73.319	56.3708	166.193	20.4885	0.00466485	0.409949	0.0307423	3.27616	15.3135	1.76571	0.360634	0.405364	0.00113374	0.0164572	0.373329	11.6497	7.85672	23.4532	399.245	3.986	16.3239	31.3568	0.000431755	7.15145	23.2853	3.30316	6.30712	1.49538	28.6032	50.9469	11.7432	13.3015	33.1572	142.147	13.203	0.0025011	2.09613	0.742456	1.50594	1.54796	309.088	23.1268	24.8875	62.2679	7.08651	0.111581
N	F	286	581.563	631.552	10926.2	1821.15	979.649	4249.9	9.24281	19.66	526.995	0.0123356	0.0125981	0.0145994	0.0114412	0.0663252	0.0874172	0.0196068	0.019085	0.0157032	0.00569733	0.0231302	0.147149	0.676373	1.64319	0.709238	0.0648054	0.15998	0.0598063	0.0108561	0.267874	2.60237	10.8309	14.0955	1.60418	0.161809	6.33959	0.633709	0.00239124	1.04047	5.33584	16.4124	52.1322	41.9657	0.233041	1.17215	1.29572	0.832208	0.878987	2.06565	0.848796	0.186782	2.99544	23.2044	87.7422	132.079	61.5628	4.54816	0.0087779	0.408162	1.97217	1.17062	1.02311	0.734819	7.9162	26.1682	40.1235	41.4779	30.3911	5.42237	0.000915741	0.23761	0.686859	4.89481	12.0084	10.398	4.94739	0.811121	0.1478	0.0870187	0.0418785	0.134406	0.818386	0.795821	2.52378	0.00207189	0.105473	0.000372141	0.014295	0.0442236	0.0902688	0.0566885	0.107803	0.030016	0.57368	16023.3	0.0496307	0.332852	0.0496995	0.229362	1.01767	1.24987	0.174987	3.81654	6.64067	0.218342	0.731716	2.61714	2.85319	0.0830586	0.16825	0.10152	0.0759067	0.0308571	0.166956	0.108972	0.0244482	0.0412391	1.26698	20.6379	3.63359	37.6434	0.323324	0.176363	0.219898	0.227151	1.58971	1.81726	0.270627	2.69424	6.48337	0.577237	0.522713	1.94072	0.784937	0.991458	2.7072	14.0563	10.0874	3.50858	5.78614	14.8609	736.16	287.38	3.41483	6.97977	1.23633	5.97126	1.23438	40.5802	236.337	177.018	375.361	23.8087	1.58064	5.50378	1.17329	3.43948	67.708	54.2498	97.2929	36.0497	0.00466485	0.239162	0.0307423	2.19508	13.2098	2.16489	0.49394	0.287401	0.0604502	0.0164572	0.356657	10.4135	5.17297	16.9548	247.431	2.83001	11.7561	30.4848	0.000431755	5.81916	23.7808	0.0420612	6.18064	1.27709	35.8376	46.334	13.8237	15.703	40.016	114.734	14.7026	0.0025011	1.38218	0.388812	3.05625	3.46282	318.817	69.4767	33.0299	112.837	9.32887	0.111581
N	F	288	968.472	632.693	14926.6	2554.5	637.53	6671.92	0.0731047	48.2169	305.723	0.0123356	0.0125981	0.0567557	0.0622749	0.478	1.30668	0.636034	0.0679636	0.136791	0.110715	0.0611984	0.438927	4.37981	13.5803	6.68939	0.263968	0.803625	0.487162	0.0108561	0.24787	5.70096	39.6399	75.9372	21.3199	0.135259	4.52314	5.65498	0.254371	0.590476	7.15207	23.0987	134.903	192.915	12.4919	0.966725	1.53355	0.304262	1.83632	3.55849	4.46644	0.0710333	0.989666	15.1745	97.9208	298.848	189.548	28.0544	0.00137162	0.182828	0.62764	2.53033	3.51156	0.105015	1.26711	13.9973	43.1644	73.4505	91.4321	35.1754	1.15507	0.212982	0.133317	1.04966	7.20968	15.4336	10.1419	1.80817	0.871968	0.287439	0.0791109	0.0100255	0.273041	0.463152	1.41939	0.498906	0.183518	0.000372141	0.014295	0.14493	0.00978144	0.00624382	0.0977049	0.0601655	0.0131955	26849.8	0.0496307	1.10603	0.0496995	0.567235	2.65033	6.26235	0.0597061	7.89108	23.26	0.649348	0.843602	3.95971	9.19155	0.2906	0.337462	0.416992	0.048411	0.0308571	0.322834	0.0585757	0.314276	0.0412391	0.996784	52.0097	4.31631	4.04632	0.444448	0.0464389	0.290946	0.280666	1.91076	1.24637	0.33821	3.10828	6.04217	0.530457	0.526573	1.489	0.76438	0.675986	1.61479	11.9649	5.63261	2.73761	4.18638	9.05519	908.3	261.733	3.10688	5.81013	1.09051	4.20469	0.37067	30.8715	300.868	208.694	349.56	1.01717	0.951353	4.70308	0.956433	3.82146	48.5885	64.3917	126.601	27.4912	0.00466485	0.269221	0.0307423	2.52756	10.516	5.31578	0.721867	0.202667	0.00113374	0.0164572	0.299489	11.9317	6.99037	27.3676	344.298	4.95906	15.3167	49.3413	0.000431755	8.93351	33.7909	2.34482	7.34282	0.246464	40.7493	55.8397	15.1409	13.9536	45.1116	149.945	15.0987	0.0432386	0.274829	0.00166052	1.7062	1.32209	357.751	25.7821	28.1028	64.3791	4.53883	0.111581
N	F	289	750.337	604.799	13547.7	2618.07	875.33	6374.14	19.8669	29.7974	421.461	0.0123356	0.0125981	0.0145994	0.0114412	0.0117335	0.116319	0.0486667	0.0111068	0.00438977	0.00569733	0.00979468	0.119233	0.456167	1.02515	0.350239	0.0111991	0.118402	0.0443211	0.0108561	0.101641	1.26282	7.8449	12.551	0.755796	0.0597464	6.1632	0.449035	0.00868706	0.319954	2.76228	10.5433	60.2462	55.4053	0.00905226	1.28676	0.912905	0.214312	0.837023	1.84362	0.909582	0.0539156	0.675092	8.87422	63.3782	194.666	103.669	4.8035	0.00137162	0.126478	0.428993	1.506	2.4638	0.110715	1.44324	10.114	27.7721	46.5833	57.3832	12.2179	0.000915741	0.0780486	0.223748	1.90293	8.471	11.0084	5.81745	0.921369	0.638234	0.263007	0.0138399	0.0576004	0.511079	0.760003	1.83102	0.00207189	0.0845869	0.000372141	0.0510379	0.139428	0.052161	0.0674629	0.150772	0.108889	0.0131955	32800.4	0.0496307	0.0584972	0.0496995	0.0428921	0.929659	3.54658	0.0597061	4.31982	11.5992	0.137844	1.2575	3.49881	7.87908	0.0493424	0.412499	0.286586	0.048411	0.0308571	0.0644797	0.0585757	0.394335	0.297523	0.70543	48.8579	6.63867	3.32565	0.0607838	0.0464389	0.0468633	0.0667322	1.26267	1.26312	0.059128	2.29574	4.3558	0.436276	0.560052	1.18875	0.804195	0.389603	0.991022	7.10143	3.54365	2.66815	5.21679	6.381	783.009	231.599	3.71652	9.79269	2.03069	3.80971	0.00242113	37.5814	353.315	233.63	259.425	0.00197564	1.51571	8.39204	1.29564	4.64937	76.7894	65.4359	146.889	34.7019	0.00466485	0.564638	0.0307423	2.81118	12.4922	3.17804	0.42666	0.391669	0.00113374	0.0164572	0.28572	15.1726	7.77381	27.9253	263.856	3.57745	12.3336	38.7503	0.780413	9.57718	33.1427	2.70973	9.83599	0.246464	46.5319	53.1947	18.8274	16.9542	53.398	160.286	18.8469	0.0025011	2.80835	0.00166052	1.12718	1.58323	339.593	31.1645	28.8131	51.8554	7.34686	0.111581
N	F	290	384.75	483.091	8996.31	1429.05	212.404	3865.55	0.0731047	28.6502	267.242	0.0376249	0.0125981	0.0145994	0.0114412	0.0416934	0.0584058	0.00809671	0.0111068	0.00438977	0.00569733	0.00979468	0.0921366	0.386442	0.449804	0.0592361	0.0457811	0.0550503	0.0280929	0.0108561	0.109842	1.05286	3.55446	3.05365	0.00794237	0.0129834	8.07947	0.00133565	0.000143744	0.216007	2.64206	7.07853	18.3431	14.4802	0.00905226	0.528948	0.575956	0.411849	1.00316	0.727078	0.13083	0.0312244	0.413518	6.82243	48.088	124.385	58.5514	0.00146283	0.155808	0.16128	0.443835	1.41158	1.39946	0.0742818	0.703586	7.20991	26.847	45.1204	40.5773	5.54268	0.000915741	0.0946612	0.119984	0.850765	3.99483	7.19816	4.65908	0.75132	0.381036	0.131237	0.00750353	0.0100255	0.231842	0.337735	2.40628	0.00207189	0.0970136	0.000372141	0.014295	0.215716	0.00978144	0.00624382	0.182967	0.0206648	0.0131955	17316.7	0.0496307	0.383075	0.0496995	0.0428921	0.542653	4.14184	0.275377	2.06795	4.48031	0.611312	0.769042	3.09327	3.91277	0.0493424	0.0469976	0.0567791	0.192407	0.0308571	0.0644797	0.0585757	0.0244482	0.0412391	0.380209	13.0657	2.0226	39.9456	0.335827	0.0464389	0.172319	0.0667322	1.15239	0.990513	0.346811	1.90435	4.14785	0.58617	0.508013	0.82064	0.899204	0.779888	1.14645	5.80499	6.13655	3.15622	4.46316	6.37666	655.173	226.345	2.66604	4.84478	0.99259	6.79852	0.755135	22.4434	230.493	135.55	278.575	6.72085	0.745436	4.80631	0.999279	3.15864	45.8329	42.1624	87.1978	12.791	0.00466485	0.400551	0.0978388	1.89711	5.0198	1.82496	0.318555	0.252508	0.0595083	0.0164572	0.357491	9.59871	7.12075	15.4828	272.087	4.8925	11.3218	28.4804	0.000431755	7.32667	19.938	0.709928	6.09995	1.5233	27.0271	26.3912	11.3899	9.52384	35.4232	75.3101	3.80654	0.0728897	1.90762	0.00166052	1.18306	1.36138	211.005	53.1012	27.1039	35.9043	5.9964	0.111581
N	F	292	478.426	794.894	11888	2116.63	159.131	4954.41	0.0731047	36.3017	202.47	0.0123356	0.071872	0.0145994	0.0114412	0.0117335	0.0437189	0.00809671	0.0111068	0.00438977	0.00569733	0.00979468	0.0133204	0.221183	0.397179	0.197215	0.0403647	0.0904644	0.0484447	0.0108561	0.0146995	0.542691	4.00889	7.17904	0.362437	0.0366668	6.83713	0.199337	0.0463535	0.0836781	0.95756	7.27897	42.0385	40.3709	0.00905226	0.91759	1.02248	0.217351	0.664946	1.66491	0.596261	0.0130563	0.113298	3.13599	42.528	150.074	83.857	2.10016	0.00137162	0.101197	0.270602	1.24437	1.86435	0.0151196	0.192915	2.15616	14.3073	36.5923	49.78	7.6052	0.000915741	0.0133329	0.013489	0.21831	1.22317	2.95039	2.29238	0.662187	0.446099	0.128181	0.0339931	0.0100255	0.0143473	0.114008	2.38746	0.00207189	0.132588	0.000372141	0.014295	0.177058	0.00978144	0.00624382	0.0930541	0.00268849	0.0131955	204633	0.0496307	0.466169	0.0496995	0.0428921	1.25318	5.29344	0.223591	4.376	12.2013	0.498101	1.18766	3.20772	6.15297	0.0493424	0.0469976	0.0567791	0.048411	0.0308571	0.0644797	0.0585757	0.236012	0.197755	0.391002	34.1164	1.9815	16.6917	0.355348	0.0464389	0.0468633	0.0667322	0.850009	0.919341	0.340579	1.81541	3.69119	0.443722	0.588878	1.05271	1.35351	1.13591	0.695654	5.91787	8.45534	3.26466	4.68773	4.35163	590.489	278.636	2.37641	4.94131	1.43311	5.4076	0.937824	16.1502	164.808	132.815	302.224	10.2751	0.552385	4.25709	1.72305	2.13564	26.9325	29.4115	85.0687	22.0341	0.00466485	0.412223	0.0307423	1.91416	6.29487	2.07222	0.370208	0.390518	0.0702025	0.0164572	0.316491	10.4004	7.7259	17.2108	448.096	5.12805	12.337	39.6051	0.000431755	7.06342	14.4846	2.15534	3.53033	1.34238	22.0731	32.0388	8.27974	13.2596	42.7506	82.4207	15.9584	0.0025011	0.940375	1.04114	0.918549	1.57376	318.367	18.7855	26.788	73.9978	4.00498	0.111581
N	F	293	534.733	604.313	11514.8	2296.3	520.419	5428.11	0.0731047	39.8435	501.875	0.0123356	0.0125981	0.0145994	0.0114412	0.0817586	0.159791	0.0308045	0.0111068	0.0394752	0.00569733	0.00979468	0.187813	0.657173	1.47022	0.40211	0.0847719	0.167207	0.0748357	0.0108561	0.0999454	1.39922	8.74872	14.3992	1.1814	0.0845591	6.31001	1.1841	0.000143744	0.213945	2.38119	10.036	57.7434	65.2697	0.00905226	1.01713	1.4482	0.410671	1.04028	2.15874	1.15983	0.0130563	0.491508	8.30165	66.876	196.849	101.169	8.92071	0.00137162	0.185118	0.501803	1.69649	2.22747	0.0963361	0.900796	7.662	26.5023	51.0489	65.7895	22.0706	0.000915741	0.0892008	0.142374	1.64399	6.73152	6.76813	4.88757	1.48048	1.2543	0.516078	0.030269	0.0100255	0.408769	0.832876	1.87981	0.0859981	0.117819	0.000372141	0.118427	0.2133	0.00978144	0.0813322	0.136314	0.0514749	0.0131955	37542.5	0.0496307	0.388291	0.0496995	0.0428921	1.01264	3.84757	0.0597061	4.41709	12.7699	0.10559	0.864759	3.43394	7.03628	0.0493424	0.338664	0.0567791	0.048411	0.0308571	0.0644797	0.0585757	0.454967	0.225232	0.742271	30.3372	2.84127	6.40848	0.388056	0.0464389	0.0468633	0.0667322	1.15114	1.20913	0.28144	2.18418	3.51469	0.230338	0.672138	0.912232	0.656283	0.753895	1.22396	5.79502	6.1942	3.1827	4.46768	7.558	740.052	342.657	3.34451	5.27317	1.09274	5.26562	0.953318	38.5721	310.874	181.23	354.113	15.7288	0.993426	3.88821	1.28277	4.08128	94.7907	57.1094	131.751	29.1211	0.00466485	0.406819	0.0307423	2.91991	15.1465	1.79971	0.649161	0.267884	0.0646556	0.0164572	0.281966	11.3268	8.14774	19.5729	411.358	3.76941	11.9466	23.5165	0.000431755	6.54663	23.3405	0.905536	6.83497	1.72796	29.5625	51.1655	15.7106	18.9208	32.4387	157.506	11.5038	0.0025011	1.80896	0.929785	1.20516	0.822845	311.203	25.3759	23.6783	51.4679	5.2741	0.111581
N	F	295	800.067	470.107	9387.8	1743.64	253.619	4383.68	7.30645	17.1818	369.175	0.0123356	0.0125981	0.0249927	0.0533374	0.317509	1.17004	0.277756	0.0845246	0.0665381	0.0192431	0.0368105	0.519518	4.40332	11.8087	1.86299	0.110525	0.224787	0.0355717	0.0416296	0.47281	6.32051	26.5487	36.9921	4.68831	0.0680503	5.02109	1.00479	0.00906345	0.482219	4.85492	15.3976	80.9554	87.3678	0.536216	1.80154	1.49636	0.213622	0.692169	1.51467	1.17438	0.036419	0.722861	8.96224	50.2461	153.95	102.603	7.03913	0.00137162	0.158546	0.616285	0.863926	1.71022	0.0869444	0.762403	6.80709	21.406	34.988	46.4748	14.0437	0.000915741	0.0485822	0.0564112	0.63762	3.52991	5.38421	3.69451	1.13713	0.900083	0.23337	0.043928	0.0100255	0.0143473	0.347103	2.39115	0.00207189	0.15871	0.000372141	0.0672979	0.0845525	0.00978144	0.031056	0.0477209	0.0164647	0.206157	16818	0.177983	0.300814	0.0496995	0.216072	1.40213	1.6756	0.0597061	3.21011	7.52615	0.214035	0.382255	2.16128	3.91943	0.0493424	0.0469976	0.0567791	0.048411	0.0308571	0.198239	0.0585757	0.0244482	0.0412391	2.40897	8.44833	0.988121	36.271	0.15583	0.0464389	0.10526	0.139204	0.716396	0.490119	0.141983	1.57876	3.23468	0.242405	0.513952	2.58374	0.867327	0.583553	2.46544	25.264	9.67297	3.05103	4.51423	13.3183	723.337	352.912	2.94061	6.44127	1.19735	3.9871	0.863158	26.5337	253.721	181.43	292.759	18.2913	0.998659	4.73876	0.889077	3.34583	58.2828	39.0999	88.0219	29.921	0.00466485	0.160552	0.0973919	1.99892	10.4884	2.14697	0.384593	0.352659	0.0391998	0.0164572	0.479613	5.89341	3.27462	12.0897	208.345	2.15021	6.79743	22.8039	0.000431755	4.34688	16.1734	0.952965	2.54035	1.6888	27.1042	30.9161	7.048	7.36944	46.3395	143.178	6.99107	0.383857	1.72713	0.00166052	1.42433	1.45811	173.091	15.3566	15.7218	22.9405	2.15008	0.111581
N	F	296	232.597	244.336	7011.18	956.566	227.608	2992.33	0.0731047	22.5301	210.445	0.0123356	0.0125981	0.0145994	0.0114412	0.0117335	0.0138246	0.00809671	0.0111068	0.00438977	0.00569733	0.00979468	0.0133204	0.0681354	0.161924	0.0577154	0.0111991	0.0387254	0.0163085	0.0108561	0.0146995	0.40851	1.90863	2.01467	0.0817655	0.0336623	6.74759	0.00133565	0.000143744	0.145378	2.01384	6.25899	19.8181	14.5451	0.00905226	0.679445	0.50883	0.389799	0.555872	0.418075	0.0677668	0.0216018	0.480832	8.07697	51.2368	115.719	39.922	0.395026	0.0408177	0.171892	0.679735	0.778321	0.708869	0.0953083	1.02938	8.37397	25.2407	40.3598	29.157	2.56539	0.000915741	0.062453	0.164278	1.27244	4.39995	5.59089	2.50242	0.705881	0.222648	0.0710748	0.000237986	0.0100255	0.360058	0.380351	2.56412	0.00207189	0.124508	0.000372141	0.041356	0.105496	0.00978144	0.0842965	0.0177437	0.0519783	0.114458	3340.39	0.0496307	0.143084	0.0496995	0.0428921	0.411563	0.682955	0.0597061	1.69703	2.90591	0.175822	0.316412	1.87683	2.36687	0.121632	0.0469976	0.0567791	0.1056	0.0308571	0.124121	0.0585757	0.0244482	0.0412391	0.439275	4.12244	1.04225	22.0042	0.150544	0.0464389	0.112074	0.128411	0.543002	0.549142	0.059128	1.22694	2.49639	0.220665	0.430543	0.362472	0.678206	0.358878	0.546305	3.5077	3.31469	2.51312	4.33003	4.97667	447.442	148.298	3.89114	7.36819	1.19912	2.66638	0.383297	17.2432	191.635	112.398	210.148	3.25188	1.26055	5.62563	0.535919	2.6669	55.1846	41.0801	95.5911	14.2402	0.00466485	0.441899	0.0307423	2.48674	10.3557	2.21912	0.30786	0.402761	0.0830167	0.0568983	0.285915	4.20583	3.032	9.15815	151.708	1.7008	4.69993	11.9601	0.000431755	2.85627	9.8542	1.33667	1.98514	0.667092	14.192	19.0187	5.923	5.84125	22.9573	64.0907	5.03673	0.0927741	0.740126	0.00166052	0.619995	0.833846	160.28	22.0913	20.3934	31.4317	3.60169	0.111581
N	F	297	429.067	403.357	11184.5	1552	408.23	4434.68	0.0731047	32.0134	379.338	0.0123356	0.0125981	0.0145994	0.0114412	0.122768	0.212954	0.0581222	0.0111068	0.00438977	0.00569733	0.00979468	0.14965	0.575499	1.02899	0.497481	0.0435417	0.14457	0.0788561	0.0108561	0.0146995	0.950672	5.16645	7.88558	0.699205	0.0129834	6.27563	0.107733	0.0978094	0.150971	1.4353	5.54065	27.8076	27.076	0.00905226	0.687079	0.571585	0.190635	0.410942	0.656983	0.538684	0.0441204	0.277946	3.54221	38.0285	107.091	42.038	0.42079	0.12158	0.0601412	0.208752	0.755338	1.21032	0.0645602	0.625924	4.68343	16.6196	28.6455	25.7645	3.30299	0.000915741	0.0578121	0.16064	1.30729	4.59957	4.64321	2.74997	0.575414	0.305961	0.0615017	0.0349908	0.0100255	0.533061	0.681021	1.98582	0.00207189	0.00758745	0.000372141	0.0528514	0.143529	0.00978144	0.0955412	0.112037	0.0889071	0.0131955	16234.4	0.0496307	0.0584972	0.0496995	0.0428921	0.532458	2.68339	0.0597061	2.38215	5.78481	0.0973467	0.442341	2.41801	4.1242	0.0493424	0.285754	0.0567791	0.048411	0.0308571	0.0644797	0.0585757	0.364645	0.0412391	0.294676	58.0321	0.211883	3.97637	0.0607838	0.0464389	0.0468633	0.0667322	1.32624	1.02173	0.059128	1.76171	4.13456	0.285218	0.57273	1.36853	0.860624	0.501758	1.92405	8.50167	3.56493	3.5315	5.39875	7.39394	1136.87	196.131	3.17462	7.1689	1.45384	5.77659	0.00242113	43.9098	380.854	279.975	291.559	0.00197564	1.37829	6.48998	1.16593	5.07004	116.988	51.3036	110.636	16.8964	0.00466485	0.582183	0.0307423	3.37718	12.1588	1.18052	0.165211	0.57103	0.00113374	0.0164572	0.396501	14.7381	7.42578	22.5127	222.632	3.30518	8.11119	30.3815	0.000431755	8.12359	41.4749	0.684379	8.63401	1.77353	55.6751	62.1847	18.2624	17.162	55.3362	169.505	16.5597	0.0025011	1.99581	0.00166052	1.66761	1.64133	250.025	32.5863	19.5408	29.9669	4.00169	0.111581
N	F	298	435.782	619.984	11265	2110.44	501.005	5652.39	0.0731047	34.339	265.735	0.0123356	0.0125981	0.0145994	0.0114412	0.0117335	0.0138246	0.00809671	0.0111068	0.00438977	0.00569733	0.00979468	0.0133204	0.102408	0.199823	0.0879261	0.0111991	0.0533456	0.0057869	0.0108561	0.0146995	0.266527	1.44763	2.56985	0.34487	0.0129834	7.2255	0.00133565	0.000143744	0.0902815	1.08192	3.96687	21.8859	25.5083	0.00905226	0.564645	0.790748	0.18612	0.453573	0.665029	0.337296	0.0130563	0.325114	5.12579	41.5177	129.047	69.9106	0.684358	0.112759	0.102403	0.283387	0.939915	1.39373	0.0556986	0.552361	4.75282	19.5445	34.89	41.9188	7.22003	0.000915741	0.0661926	0.0670724	0.599265	2.55109	6.24354	4.92444	0.502963	0.387064	0.0473239	0.000237986	0.0100255	0.214433	0.264881	2.2043	0.00207189	0.107791	0.000372141	0.014295	0.224466	0.00978144	0.0381041	0.106048	0.0570198	0.0131955	24543.8	0.0496307	0.357792	0.0496995	0.0428921	0.620123	4.52357	0.0597061	1.94359	6.32178	0.40268	0.57439	1.96229	4.82745	0.0493424	0.0469976	0.0567791	0.048411	0.0308571	0.0644797	0.0585757	0.0244482	0.0412391	0.597168	37.9098	2.19166	19.5142	0.432347	0.0464389	0.256829	0.0667322	0.972702	1.04423	0.298618	1.8423	4.27831	0.419769	0.592366	0.832478	0.680097	0.77533	0.468767	3.14739	5.77639	2.00197	3.01229	3.46055	540.594	219.576	1.90812	4.48052	0.921522	4.16639	0.57214	18.3188	220.409	135.16	285.865	8.58538	0.389351	4.10128	0.993891	2.85734	28.2745	40.7758	117.978	24.95	0.00466485	0.383885	0.0307423	2.14772	5.79713	2.29939	0.381614	0.35267	0.00113374	0.0164572	0.251522	8.23203	5.29119	20.6241	361.715	3.64518	16.4115	35.969	0.000431755	8.9629	12.27	1.06826	2.86694	1.30839	20.2117	23.4793	6.8946	9.41748	41.719	64.0228	10.7849	0.0025011	1.07162	0.00166052	0.543568	0.875917	200.866	23.3494	20.4795	43.8125	5.44066	0.111581
N	F	299	266.847	359.743	8554.42	1295.01	219.01	3674.81	0.0731047	34.6737	202.812	0.0123356	0.0125981	0.0145994	0.0114412	0.058658	0.110011	0.0401153	0.0111068	0.00438977	0.00569733	0.00979468	0.0954019	0.320142	0.492061	0.256789	0.0111991	0.0571665	0.0450836	0.0108561	0.0927824	0.515718	1.616	2.49795	0.327945	0.0129834	7.04432	0.00133565	0.128043	0.225118	0.851389	1.89695	7.73736	8.18201	0.00905226	0.237711	0.307075	0.100585	0.118461	0.152275	0.145268	0.0386273	0.380147	3.68152	20.7114	46.9588	18.0857	0.00146283	0.237102	0.0385714	0.117108	0.288572	0.407926	0.0943264	0.640011	4.39894	12.9555	16.0923	14.7878	1.07481	0.00390116	0.0595346	0.154427	0.619995	1.71057	2.35614	1.18951	0.267077	0.145677	0.0646914	0.000237986	0.0100255	0.169678	0.245153	2.18551	0.00207189	0.00758745	0.000372141	0.0615576	0.233939	0.00978144	0.00624382	0.0853187	0.0398494	0.0131955	5352.74	0.0496307	0.307003	0.0496995	0.0428921	0.0537459	4.3019	0.0597061	1.09698	3.66783	0.652599	0.426916	1.73179	2.91669	0.0493424	0.0469976	0.217537	0.048411	0.0308571	0.0644797	0.0585757	0.0244482	0.0412391	0.340197	48.6436	0.738409	20.6282	0.0607838	0.0464389	0.0468633	0.0667322	0.847884	0.66168	0.239103	1.25101	2.83967	0.0674249	0.556726	0.710769	0.600392	0.60367	0.953069	2.91387	4.27082	2.66851	3.59501	6.79172	497.797	153.918	2.33506	4.47037	1.10254	2.86616	0.344022	17.0759	188.341	130.569	238.481	2.1889	0.698567	4.55546	0.566811	2.3624	32.4839	35.5402	77.4083	13.8978	0.00466485	0.557509	0.0307423	1.68478	4.99693	1.80443	0.248635	0.204415	0.0769438	0.0164572	0.580513	5.57475	4.58778	14.2538	234.639	2.46588	9.01108	17.3975	0.000431755	5.05856	9.97851	0.822047	3.07488	0.889833	16.2188	19.3271	4.25532	5.97547	27.4652	50.8653	9.24072	0.0025011	0.274829	0.00166052	1.54342	1.04808	243.078	51.1934	28.6431	40.834	5.31713	0.111581
N	F	301	412.788	367.597	6840.61	1344.64	178.283	2711.64	30.9424	10.9289	133.486	0.027332	0.0125981	0.0411815	0.0841692	0.436767	0.89067	0.312307	0.0444121	0.11714	0.11919	0.0804133	0.415425	1.97489	4.03096	1.84551	0.162843	0.494873	0.294273	0.0108561	0.203527	2.54351	11.7034	16.2985	3.14177	0.0988645	7.64058	1.64172	0.19857	0.287517	2.75787	8.31628	35.6404	36.6649	1.00662	1.05174	0.848257	0.216309	0.793447	1.52473	1.34116	0.0130563	0.412271	4.92241	33.8257	95.359	48.7618	3.83229	0.053341	0.0991271	0.309687	1.22559	2.00471	0.0601073	0.494976	4.0264	13.9724	25.8923	29.4327	6.88048	0.000915741	0.0651786	0.0447012	0.463708	2.22841	4.33348	2.61831	0.607922	0.330519	0.120293	0.0103876	0.0100255	0.0143473	0.268738	2.81839	0.00207189	0.122322	0.000372141	0.0302792	0.145523	0.0252465	0.00624382	0.0390984	0.0406077	0.0131955	14504.9	0.17676	0.436781	0.101554	0.230305	0.964334	1.67453	0.159549	2.64203	5.31238	0.474096	0.612995	2.21275	3.74425	0.158696	0.0469976	0.0567791	0.131032	0.0308571	0.158856	0.0585757	0.0244482	0.0412391	0.375413	23.1969	1.7184	44.1379	0.286384	0.150059	0.138368	0.130304	0.814645	0.826366	0.256525	1.77937	2.81993	0.234666	0.563212	1.20049	0.849071	0.929919	1.20299	8.93949	7.28164	3.02193	6.26553	7.57735	517.787	199.761	2.46442	5.62505	1.3972	5.31565	0.785821	19.8446	167.516	124.266	243.823	8.53445	0.794271	5.04311	0.985301	2.36586	30.0719	36.2198	75.4515	20.9042	0.00466485	0.355656	0.0953837	1.84741	6.01752	2.34276	0.32177	0.439457	0.0544127	0.0552452	0.53697	6.38588	4.60011	14.4895	213.573	3.17237	10.2814	25.3561	0.000431755	5.60223	14.1123	1.22185	2.72353	1.39695	20.8074	23.2247	8.05739	6.73174	34.2012	78.8415	4.95473	0.0025011	1.2691	0.330822	2.09382	3.05484	167.537	51.5956	18.4252	45.1052	7.97542	0.111581
N	F	327	964.949	548.656	10203.9	2023.8	427.928	4597.42	0.0731047	25.1202	381.831	0.0123356	0.0125981	0.0145994	0.0114412	0.0117335	0.0928879	0.00809671	0.0111068	0.00438977	0.00569733	0.00979468	0.0770835	0.57677	1.29768	0.34801	0.0973543	0.14586	0.0537482	0.0108561	0.151574	2.02929	12.6973	17.0475	0.458803	0.111179	6.93253	0.768067	0.000143744	0.382052	4.41526	16.5364	86.0889	57.6844	0.00905226	1.80846	1.04819	0.585961	1.16526	3.68416	1.36462	0.0130563	1.02696	15.2427	82.7875	224.024	134.918	6.39933	0.00137162	0.31999	0.879051	3.04994	4.11889	0.168092	1.59353	12.1679	39.869	69.1835	91.1243	19.2506	0.000915741	0.15102	0.286197	2.05268	8.66545	9.84409	7.14696	2.10025	1.3954	0.30939	0.000237986	0.0100255	0.571751	0.990566	2.39018	0.352613	0.154767	0.0300078	0.097767	0.227434	0.0394003	0.10062	0.219812	0.0653132	0.0440344	13589.3	0.0496307	0.482998	0.0496995	0.0428921	1.28547	5.14105	0.292521	5.19562	11.3773	0.616323	0.960645	4.25091	8.81421	0.0493424	0.0469976	0.25785	0.048411	0.213818	0.193726	0.0585757	0.307097	0.0412391	0.486457	15.3953	3.04845	9.11819	0.252263	0.0464389	0.202857	0.0667322	0.757699	0.585205	0.059128	1.54304	2.64308	0.21811	0.504602	1.24063	0.958014	0.837533	1.81295	20.7124	8.2719	2.72766	4.27982	17.8296	876.46	511.81	2.18576	4.24257	0.954183	5.82877	1.80875	38.5681	298.513	231.518	375.303	34.9942	0.833588	4.35742	1.21797	3.89454	85.7449	56.6618	113.624	35.4355	0.00466485	0.515469	0.0307423	2.54006	16.3919	2.37329	0.678929	0.510972	0.0996189	0.0164572	0.573651	11.3375	7.78883	18.485	327.304	4.52263	12.3776	38.335	0.000431755	8.41123	27.1762	1.03205	4.32801	1.64986	38.9405	24.1125	12.4414	8.16645	61.0282	146.418	5.43319	0.144142	1.57832	0.797279	1.32352	2.10312	280.746	15.3259	24.2827	39.4029	3.77878	0.111581
N	F	328	505.783	504.638	7853.53	1589.38	483.562	3978.43	0.0731047	23.1671	432.713	0.0241546	0.0125981	0.0145994	0.0114412	0.102773	0.182483	0.0352747	0.0593995	0.0614984	0.0295245	0.00979468	0.124582	0.751215	1.51952	0.308001	0.0602732	0.101196	0.0116403	0.0108561	0.152293	1.25666	7.55413	9.14269	0.276795	0.0391294	7.96192	0.00133565	0.000143744	0.345817	2.10621	8.55151	41.4013	25.5815	0.00905226	1.5049	0.651923	0.173379	0.45662	1.26092	0.424017	0.0130563	0.559473	4.28958	22.4462	76.6691	54.4158	3.32624	0.00137162	0.108335	2.40002	0.252724	1.39854	0.0805731	0.569925	3.66772	10.2107	13.9659	21.7284	5.91728	0.000915741	0.0572014	0.0603202	0.419661	3.46269	2.64851	2.00195	0.329158	0.367799	0.248583	0.015683	0.0100255	0.123924	0.163471	2.46859	0.00207189	0.126196	0.000372141	0.014295	0.0620459	0.0803655	0.00624382	0.0334169	0.00268849	1.17599	24601.5	0.309813	0.395194	0.0496995	0.0428921	1.14101	1.26339	0.0597061	3.14338	6.88325	0.438814	0.47753	1.86405	4.4761	0.368865	0.0469976	0.22794	0.048411	0.0308571	0.0644797	0.0585757	0.0244482	0.208972	0.0668973	29.6414	1.59556	30.012	0.212095	0.212536	0.154271	0.128262	0.897204	0.74651	0.168353	1.58906	3.13544	0.204325	0.504526	1.93938	0.938464	0.994689	1.49911	19.3648	9.04762	3.50532	4.65383	11.4856	493.865	334.808	5.05766	8.11322	1.08108	4.10225	1.63128	32.7374	275.166	135.472	257.501	29.5934	1.65516	7.1796	0.93892	5.16908	72.5163	57.0722	126.58	29.3108	0.00466485	0.387084	0.0307423	3.51944	18.185	2.88815	0.772126	0.421706	0.0350636	0.0718028	0.386049	9.14925	4.67218	16.8749	225.923	2.96267	9.59529	25.7258	0.000431755	5.09545	18.8925	1.23752	4.50311	1.24375	29.997	33.3154	11.1078	9.72464	46.8956	121.409	9.96843	0.0025011	1.60076	0.496162	1.52123	2.36573	210.088	19.2691	25.8881	30.7613	5.29283	0.111581
N	F	329	1120	552.008	11227.5	2386.37	647.139	6847.35	0.0731047	51.9601	484.257	0.0123356	0.0125981	0.0145994	0.0114412	0.0117335	0.0854772	0.03453	0.0111068	0.00438977	0.00569733	0.00979468	0.0517563	0.352153	0.782533	0.234413	0.0651495	0.124143	0.0185271	0.0108561	0.0146995	0.950694	7.25567	11.2478	0.0011838	0.0858064	6.32216	0.298028	0.000143744	0.274141	2.38516	9.33186	53.4114	42.4471	0.00905226	1.07308	0.797808	0.358644	0.872987	1.90356	0.808567	0.0709039	0.535885	8.17923	53.0296	165.337	96.047	1.91405	0.00137162	0.186307	0.534359	1.89588	2.70511	0.129396	1.09186	8.0573	24.8314	41.4659	54.5998	12.3546	0.000915741	0.154288	0.229514	1.65181	6.79706	8.82005	5.95497	0.826069	0.622602	0.151941	0.0169993	0.0100255	0.61299	1.03234	2.09193	0.044743	0.106744	0.000372141	0.0609073	0.150432	0.0608514	0.112442	0.154356	0.109706	0.0131955	806.199	0.0496307	0.0584972	0.0496995	0.0428921	0.591914	3.00894	0.0597061	3.21232	8.39943	0.357789	0.631597	2.29418	6.25817	0.0493424	0.362762	0.368486	0.256432	0.0308571	0.0644797	0.0585757	0.0244482	0.0412391	0.560225	35.6507	1.17072	3.9123	0.0607838	0.0464389	0.0468633	0.0667322	0.845782	0.72091	0.059128	1.7571	2.61418	0.295066	0.660644	1.01386	0.843218	0.550899	1.15457	11.0394	5.26751	2.57149	4.42559	8.2923	626.83	330.709	5.3642	10.9521	1.33399	3.81535	0.577386	32.8486	414.314	208.393	251.844	1.92096	1.17026	8.34797	1.39479	5.93134	81.773	60.3283	159.331	32.6068	0.00466485	0.518824	0.0307423	3.21645	12.0733	2.1641	0.693765	0.64071	0.00113374	0.0164572	0.508525	10.9993	9.14749	25.3269	409.507	3.43338	14.4699	23.5132	1.27273	5.14678	29.8726	1.94156	6.04495	3.1877	37.082	52.0914	13.8017	16.3929	47.8737	232.838	12.2584	1.21884	4.16134	0.00166052	1.35937	1.90612	217.067	12.5122	16.559	26.2689	5.18367	0.111581
N	F	330	875.176	451.376	12077.8	2124.02	697.827	5688.87	0.0731047	49.2947	329.597	0.0123356	0.0125981	0.0145994	0.0114412	0.0405686	0.0985478	0.029187	0.0111068	0.00438977	0.00569733	0.00979468	0.0545297	0.302343	0.719734	0.293366	0.0111991	0.119187	0.0238594	0.0108561	0.0414716	0.481515	4.14306	7.90051	0.358394	0.0129834	5.90561	0.16565	0.0654266	0.133033	0.786841	3.28214	25.5074	25.303	0.00905226	0.451813	0.367473	0.00152532	0.244742	0.706437	0.606702	0.0130563	0.227873	1.77372	15.2015	55.523	36.3599	2.93945	0.00137162	0.0196873	0.136872	0.449833	1.34386	0.0151196	0.321868	1.93132	6.38004	10.3875	15.0755	4.11129	0.000915741	0.0133329	0.013489	0.307653	1.09839	1.98106	1.07882	0.17108	0.205609	0.0881566	0.0496754	0.0100255	0.0896605	0.128712	1.64381	0.00207189	0.00758745	0.000372141	0.0399763	0.0919605	0.00978144	0.00624382	0.0410974	0.00268849	0.0131955	5438.15	0.0496307	0.0584972	0.0496995	0.0428921	0.420152	1.33208	0.0597061	1.1433	3.68688	0.10945	0.0777856	0.698033	2.72955	0.0493424	0.0469976	0.0567791	0.048411	0.0308571	0.0644797	0.0585757	0.0244482	0.0412391	0.537738	43.6925	0.867696	6.18542	0.246646	0.0464389	0.0468633	0.0667322	0.963893	0.822447	0.252271	1.73438	3.69514	0.403176	0.428082	1.49426	0.865661	0.784225	2.21606	12.0249	4.3977	3.84236	5.16098	12.7647	930.224	285.246	4.91663	10.2574	1.56153	3.85546	1.31669	43.3079	415.099	252.185	266.948	29.088	1.73587	9.24991	0.510399	5.34128	77.5964	82.6388	118.166	13.628	0.00466485	0.256616	0.0307423	2.82408	14.0564	4.15643	0.0569155	0.0496334	0.00113374	0.0164572	0.34485	4.62579	2.42588	11.0467	194.911	1.19483	5.80912	22.5106	0.342431	3.93613	16.3016	1.65762	3.61376	0.246464	19.6088	29.9594	8.58768	9.5993	29.2873	105.824	9.77287	0.0025011	1.47373	0.00166052	1.52512	1.74483	232.429	26.9962	27.12	37.8126	4.22649	0.111581
N	F	332	175.412	318.808	6843.27	1032.01	89.328	2510.55	0.0731047	17.6665	171.429	0.0123356	0.0125981	0.0145994	0.035364	0.113889	0.23047	0.124064	0.0111068	0.0270704	0.0387852	0.0349554	0.153536	0.670273	1.45697	1.12771	0.0495482	0.15858	0.14929	0.0108561	0.1229	1.34357	6.75453	11.2745	4.44953	0.058693	6.52798	0.758423	0.135491	0.164793	2.76206	10.5648	46.9873	56.2188	4.04037	1.2119	2.24896	0.822665	1.18126	1.97813	1.33989	0.0265049	0.556233	13.1208	103.58	246.301	100.105	13.3032	0.447618	0.463505	0.931052	2.1896	1.86831	0.0908396	1.29648	13.8076	42.7342	76.749	70.0148	16.3419	0.000915741	0.0895153	0.13494	2.77153	9.22066	11.9701	8.24027	1.75513	0.734693	0.202477	0.042755	0.0100255	0.55692	0.930305	2.15938	0.0331871	0.0881785	0.0150657	0.0347204	0.160327	0.00978144	0.00624382	0.0975488	0.00336062	0.0131955	9535.76	0.0496307	0.285727	0.0496995	0.10791	0.671616	1.25752	0.297992	3.47966	6.18429	0.513927	0.856817	3.81404	4.32298	0.0493424	0.131837	0.0567791	0.136687	0.0308571	0.164589	0.212486	0.192686	0.0891245	0.563644	7.95514	2.14424	41.4091	0.263478	0.135522	0.167498	0.146282	0.937378	0.792153	0.220658	1.71514	3.43085	0.195287	0.499259	0.327033	0.549477	0.647188	0.426862	2.6983	3.74686	2.9378	3.57587	3.34391	577.849	171.645	3.37459	4.88592	0.793565	3.56844	0.337882	18.8668	181.027	101.179	254.13	2.71019	0.721242	4.33816	0.628371	2.54871	44.5378	28.4255	76.8422	11.2118	0.00466485	0.48514	0.0885168	1.73387	6.75327	1.1582	0.208796	0.420375	0.146588	0.0686625	0.456909	5.10511	3.50732	10.5539	179.632	1.53024	6.10524	15.5997	0.000431755	2.91698	11.1119	0.502485	2.42214	0.738076	13.2114	20.5911	5.12802	6.30483	17.6797	56.0335	6.48195	0.107714	0.702813	0.436396	0.504688	0.572353	187.554	13.8737	13.85	33.4921	3.03615	0.111581
N	F	333	615.476	553.897	7650.49	1775.81	500.246	3558.45	175.097	1.23952	363.351	0.0191268	0.0125981	0.0145994	0.0114412	0.0358411	0.0719137	0.0147426	0.0253575	0.00438977	0.00569733	0.0199983	0.0732813	0.449072	1.07414	0.398995	0.084804	0.174447	0.0781506	0.0108561	0.107531	1.70004	10.7971	19.0419	2.15091	0.126645	7.92019	1.52817	0.000143744	0.382863	5.066	16.8508	90.0841	100.962	0.00905226	2.12392	3.28884	0.950482	1.87076	3.79793	1.6992	0.0489694	1.52008	22.1263	125.877	322.772	179.458	7.12251	0.0270448	0.510339	1.17133	3.12484	3.80372	0.170248	2.49834	18.6698	54.937	97.8636	111.113	22.91	0.000915741	0.238314	0.24766	2.54671	10.3945	14.4279	10.5412	3.84576	2.06196	0.161246	0.00430311	0.0375383	0.593803	1.16538	2.56189	0.390256	0.123199	0.000372141	0.0371818	0.190918	0.00978144	0.0751419	0.0699365	0.0543068	0.0325202	30291.5	0.0496307	0.231532	0.0496995	0.230482	1.69379	2.31252	0.499822	7.60914	19.7894	0.0223727	1.4986	7.82521	10.2775	0.0493424	0.24262	0.284127	0.279232	0.120731	0.28567	0.286273	0.337977	0.199615	1.27091	31.4755	8.23736	25.7238	0.31754	0.314983	0.192361	0.251834	0.817961	0.885043	0.161043	1.70231	3.52217	0.190318	0.619673	0.868877	0.937716	0.937939	1.65491	10.4061	8.61179	4.72454	6.17378	15.6956	853.073	369.23	5.28414	8.22206	2.35926	5.16795	0.965015	43.2714	337.908	291.545	303.122	19.3311	1.66396	7.13447	1.53031	5.70799	86.7766	61.0281	116.106	49.2172	0.00466485	0.475562	0.11766	3.43928	12.8984	2.80429	0.704872	0.392462	0.172429	0.0164572	0.51405	9.06739	5.48324	17.717	249.727	2.78484	8.91288	25.4702	0.000431755	7.14512	24.7623	1.38496	5.44837	1.39502	34.2489	42.2412	12.1013	12.891	43.8661	129.991	9.70531	0.00560858	1.39931	0.00166052	0.883965	1.17069	201.283	12.6774	16.3532	17.0071	3.50965	0.111581
N	F	335	141.214	313.249	8158.04	973.726	106.911	2773.95	0.0731047	20.1882	166.75	0.0123356	0.0125981	0.0145994	0.0114412	0.0117335	0.0138246	0.00809671	0.0111068	0.00438977	0.00569733	0.00979468	0.0133204	0.1438	0.162202	0.0435392	0.0111991	0.0130186	0.0057869	0.0108561	0.0468873	0.372016	1.24815	1.41116	0.00540184	0.0129834	7.41967	0.00133565	0.000143744	0.0471948	1.3036	2.99225	10.4323	7.97108	0.00905226	0.355584	0.488984	0.372112	0.518427	0.317501	0.145725	0.0130563	0.117621	3.16778	48.2258	109.403	27.1478	0.00146283	0.277824	0.0803961	0.235729	0.703283	0.663772	0.0151196	0.267135	3.06362	15.8322	26.1998	18.7433	1.70568	0.000915741	0.0433579	0.013489	0.425222	1.07265	1.42315	0.735618	0.255587	0.099892	0.0832632	0.000237986	0.0100255	0.0701628	0.0849465	2.22723	0.00207189	0.00758745	0.000372141	0.014295	0.223648	0.00978144	0.00624382	0.0109276	0.00268849	0.0131955	41231.1	0.0496307	0.0584972	0.0496995	0.0428921	0.368847	2.71697	0.0597061	2.30749	4.51064	0.0716489	0.833481	2.46615	3.70266	0.0493424	0.0469976	0.0567791	0.048411	0.0308571	0.0644797	0.0585757	0.0244482	0.0412391	0.0668973	48.948	1.27115	8.28146	0.270526	0.0464389	0.0468633	0.0667322	0.977329	0.690362	0.059128	1.12773	2.46586	0.323458	0.645487	0.594729	0.558302	0.217332	0.592751	1.90424	2.99018	1.32864	3.48726	2.7498	458.328	115.111	1.01639	3.21403	0.914893	3.25734	0.00242113	12.5458	129.761	100.825	228.622	0.00197564	0.453248	3.00462	0.64348	1.61271	31.2093	20.4207	69.7002	14.2018	0.00466485	0.199877	0.0307423	1.61588	7.6839	1.22516	0.157299	0.283558	0.00113374	0.0164572	0.288375	9.94123	8.09116	16.6602	256.761	4.49982	8.7869	10.5909	0.000431755	3.32168	17.6002	1.9756	5.67873	1.94631	23.8478	34.6389	10.3793	11.7907	23.0903	76.8803	12.2964	0.0025011	2.76768	0.00166052	1.03729	1.06295	219.159	25.9482	18.095	44.8433	4.41689	0.111581
N	F	336	728.142	530.62	13528.3	2194.55	1060.66	5974.06	0.0731047	42.8825	455.279	0.0123356	0.0125981	0.0145994	0.0114412	0.0117335	0.0631296	0.00809671	0.0111068	0.00438977	0.00569733	0.00979468	0.05261	0.247134	0.576946	0.19921	0.0111991	0.0786234	0.0354541	0.0108561	0.0146995	0.753267	5.50083	8.45279	0.0011838	0.0639614	6.60129	0.473509	0.000143744	0.115696	1.62436	8.16243	45.9334	40.4647	0.00905226	0.872337	0.67477	0.211042	0.765058	1.69291	0.841056	0.0130563	0.254182	3.85645	41.9197	138.2	72.1443	2.37056	0.00137162	0.10554	0.3048	1.33528	2.28904	0.0151196	0.602211	3.87787	13.7104	28.0633	36.0236	6.78659	0.000915741	0.0496173	0.0917943	0.857987	3.72822	5.10978	2.84457	0.468899	0.390148	0.136915	0.000237986	0.0100255	0.239473	0.384423	1.87185	0.00207189	0.00758745	0.000372141	0.014295	0.18957	0.0622026	0.00624382	0.0576269	0.0452044	0.0131955	806.199	0.0496307	0.0584972	0.0496995	0.0428921	0.792188	3.49487	0.0597061	3.4723	8.8293	0.303309	0.668608	2.54136	6.17634	0.0493424	0.0469976	0.0567791	0.048411	0.0308571	0.0644797	0.0585757	0.0244482	0.0412391	0.56339	47.7841	2.20164	5.20448	0.0607838	0.0464389	0.0468633	0.0667322	1.00694	1.23624	0.389313	1.82727	3.93779	0.409422	0.608464	1.14651	1.09588	0.953497	1.79745	9.04553	4.17451	4.96303	5.98698	9.27173	913.4	199.596	7.43763	10.8209	2.16113	5.17239	0.417528	41.9816	366.776	212.498	255.017	5.26363	2.42194	9.88004	0.920864	4.64629	92.3775	76.1567	147.403	16.1985	0.00466485	0.413678	0.0307423	3.67977	18.042	4.0662	0.061765	0.257145	0.00113374	0.0164572	0.450362	7.37281	4.05248	17.3267	206.297	4.47813	11.2317	38.5074	0.000431755	7.75621	24.634	0.513233	6.96298	2.04422	34.8756	38.6732	14.4201	14.3563	46.6169	123.873	13.0879	0.0025011	2.74136	0.00166052	1.2314	1.80198	306.805	23.4873	24.1275	55.6435	5.36739	0.111581
N	F	337	510.068	712.626	9191.85	2173.35	643.281	4558.88	18.7702	14.5151	510.318	0.0123356	0.0125981	0.0145994	0.0114412	0.0613303	0.113137	0.0288848	0.0320451	0.0328267	0.0181768	0.0227987	0.0962609	0.699634	1.49575	0.330717	0.11606	0.238878	0.0726419	0.0188028	0.106368	1.94672	10.4229	14.1527	0.445802	0.122593	8.43605	1.46858	0.000143744	0.241974	2.77611	12.7069	57.3745	46.0559	0.00905226	1.62793	1.30549	0.547564	1.25847	3.55257	1.53183	0.0130563	0.481053	7.49064	55.6789	163.213	91.714	5.02277	0.00137162	0.220517	0.7509	2.81217	3.37482	0.0482077	0.771382	6.11611	21.15	45.0698	57.6175	10.5731	0.000915741	0.0342621	0.0805806	1.02022	4.64982	6.73293	4.63741	0.878027	0.595402	0.189902	0.0462112	0.0100255	0.235513	0.444497	2.6765	0.00207189	0.131062	0.000372141	0.0590113	0.135339	0.00978144	0.0342993	0.0200622	0.0255589	0.0227366	42591.4	0.0904927	0.320115	0.0496995	0.136287	1.45118	1.46749	0.329892	3.52873	7.4043	0.549557	0.907063	3.35681	5.47176	0.0842148	0.106321	0.0567791	0.101921	0.0941806	0.172852	0.221142	0.136402	0.0412391	0.752351	23.1165	6.58365	20.7393	0.35463	0.331281	0.255902	0.302973	1.91166	2.30332	0.318894	3.31894	8.10143	0.946697	0.604697	1.24618	0.876076	1.11969	1.62567	8.83331	7.98541	3.30739	6.25805	7.21849	659.546	289.637	3.30895	6.02589	1.51633	9.09286	2.03629	29.2451	218.641	163.346	342.33	22.6235	1.37317	6.27572	1.43435	3.6482	59.3539	50.5422	104.936	24.6766	0.00466485	0.574699	0.0307423	2.72018	10.5821	2.13888	0.288843	0.470665	0.11138	0.0480721	0.538872	13.7647	8.44415	18.9517	326.648	5.22557	13.64	43.5406	0.000431755	6.24381	25.1162	1.50569	7.15414	1.33669	35.1223	45.3087	15.0653	15.4947	40.4922	119.177	11.7451	0.0025011	2.83559	0.518464	1.78248	1.91996	258.912	36.9769	37.4346	38.4795	7.19986	0.259874
N	F	339	1143.34	792.687	15939.7	2646.91	552.891	7481.67	0.0731047	52.1113	204.15	0.0123356	0.0125981	0.0145994	0.0114412	0.0448024	0.128626	0.0804902	0.0111068	0.00438977	0.00569733	0.00979468	0.0831876	0.370214	0.945492	0.572787	0.0111991	0.173259	0.0911138	0.0108561	0.0146995	0.952316	7.89178	14.7178	2.1156	0.0560779	5.53707	0.482695	0.086287	0.125113	1.79037	11.1237	69.369	73.6956	0.00905226	1.27167	1.3086	0.149751	0.640684	1.66298	1.03233	0.0130563	0.258396	6.15386	68.8557	208.187	100.634	10.6447	0.00137162	0.125273	0.373156	1.30428	2.46745	0.0151196	0.360764	4.6709	24.0617	53.1708	61.6707	13.9756	0.000915741	0.0696808	0.013489	0.352743	1.91072	5.10906	3.86418	1.01136	0.46786	0.149011	0.000237986	0.0100255	0.0916165	0.180532	1.37571	0.00207189	0.0696573	0.000372141	0.014295	0.0922872	0.00978144	0.00624382	0.0109276	0.00268849	0.0131955	39880.6	0.0496307	0.0584972	0.0496995	0.0428921	0.499732	2.8281	0.428245	3.66778	9.55804	0.0130877	0.580461	2.38618	6.42132	0.0493424	0.0469976	0.0567791	0.048411	0.0308571	0.0644797	0.0585757	0.0244482	0.0412391	1.02338	111.708	1.78942	29.5235	0.499433	0.0464389	0.0468633	0.0667322	1.43104	0.919973	0.059128	2.05808	4.75191	0.375995	0.634266	0.754058	0.727464	0.828533	2.38832	8.32765	8.30575	4.4155	5.18255	11.4924	1095.87	370.843	5.37933	15.6705	1.59836	3.9878	1.536	39.1882	447.16	320.427	415.339	26.0885	1.56887	11.1969	1.16644	5.20399	46.6426	77.755	132.457	41.6825	0.00466485	0.583653	0.0307423	2.62456	8.53314	3.99739	0.442813	0.0496334	0.00113374	0.0164572	0.412394	7.97198	4.15513	15.4534	337.36	3.22623	8.80721	32.6553	0.000431755	6.95603	25.1863	0.0420612	4.98078	1.68984	35.2864	43.5792	9.9772	12.8061	42.2896	117.348	13.8541	0.0025011	1.22599	0.00166052	1.64554	1.83597	328.138	29.0613	25.0944	61.2432	5.48424	0.111581
N	F	340	384.521	377.81	7935.06	1478.72	166.766	2805.39	0.0731047	16.221	115.894	0.0435805	0.0125981	0.0145994	0.0114412	0.0587066	0.269458	0.13216	0.0111068	0.0378038	0.0498116	0.00979468	0.0992383	0.545794	1.71656	0.924761	0.079881	0.209385	0.151758	0.0108561	0.0671533	0.776096	6.35605	13.009	2.77778	0.0358849	6.96098	0.998052	0.0848718	0.155112	1.39791	4.44214	23.0115	33.3431	1.19417	0.507864	0.678871	0.028403	0.519702	0.846104	0.985537	0.0130563	0.174844	2.19485	17.7554	63.1793	50.1775	3.94671	0.00137162	0.0322925	0.128886	0.640472	1.47438	0.0151196	0.180604	1.52394	7.97645	14.5492	21.029	5.93063	0.000915741	0.0133329	0.013489	0.195897	0.795072	1.93249	1.79086	0.386178	0.184921	0.134156	0.0440364	0.0100255	0.0485849	0.0912065	2.67562	0.00207189	0.158746	0.000372141	0.0320353	0.171194	0.00978144	0.00624382	0.0884947	0.00268849	0.0131955	15196.4	0.0496307	0.422081	0.0496995	0.0428921	0.767335	4.62701	0.0597061	1.52378	5.37845	0.929225	0.234123	1.74572	3.19469	0.0493424	0.0469976	0.0567791	0.048411	0.0308571	0.180664	0.0585757	0.0244482	0.0412391	0.285124	41.1986	1.19489	55.6582	0.184284	0.0464389	0.0468633	0.0667322	0.902019	0.888872	0.152011	1.50236	4.26677	0.298283	0.622151	1.19857	0.649137	0.798076	0.894123	5.46311	5.48486	1.94175	2.90635	6.52823	490.499	241.188	1.33052	3.57691	0.90974	3.61506	0.9569	16.3166	143.536	138.871	267.707	16.2808	0.419898	4.16826	0.837957	1.82656	24.687	32.7569	63.4124	17.1259	0.00466485	0.329293	0.0307423	1.51844	4.72863	1.97425	0.00346136	0.466114	0.0974218	0.0164572	0.367145	6.76415	4.30105	11.7288	235.55	2.56906	5.37047	16.2512	0.0755374	3.5656	11.9392	2.77596	2.15449	0.246464	14.8058	20.7074	5.21067	5.33908	22.2502	58.4298	2.92252	0.0025011	0.274829	0.00166052	1.15755	1.47052	265.314	50.0382	45.6993	50.4448	5.38746	0.111581
N	F	555	793.523	519.67	11882.8	1502.09	467.74	3601.14	100.115	13.6338	265.637	0.0123356	0.0125981	0.0145994	0.0114412	0.0117335	0.0797719	0.00809671	0.0111068	0.00438977	0.00569733	0.00979468	0.0133204	0.350843	0.879487	0.36869	0.0111991	0.0845619	0.0057869	0.0108561	0.0669678	0.714284	6.90405	14.696	2.06258	0.0672144	5.66787	0.226306	0.0582303	0.123912	1.54576	9.91605	79.3165	87.9703	0.00905226	1.42782	1.59739	0.00152532	0.44959	1.37534	1.08094	0.0130563	0.271411	4.58034	53.0085	171.328	94.3999	5.6701	0.00137162	0.0725307	0.205253	0.897109	2.80052	0.0151196	0.531909	3.43223	13.1612	33.0238	53.7252	11.3386	0.000915741	0.0133329	0.0818091	0.792662	2.96808	2.83965	1.70313	0.511104	0.376171	0.134759	0.000237986	0.0100255	0.184705	0.25668	1.83811	0.00207189	0.00758745	0.000372141	0.0558987	0.103408	0.00978144	0.00624382	0.0109276	0.0574904	0.0131955	806.199	0.0496307	0.0584972	0.0496995	0.0428921	0.779323	2.75905	0.0597061	3.72819	9.76718	0.000772362	1.25724	1.47907	7.04134	0.0493424	0.0469976	0.0567791	0.048411	0.0308571	0.0644797	0.0585757	0.0244482	0.0412391	1.31253	71.9847	5.80732	32.3798	0.361538	0.0464389	0.0468633	0.0667322	1.20448	1.21116	0.059128	1.95206	3.83773	0.374577	0.614088	0.78626	0.969645	0.938676	1.08895	8.15725	8.19691	4.27144	3.18906	8.86366	604.534	333.958	3.30492	4.99867	1.10677	2.44575	1.08368	24.8748	180.691	149.049	417.971	23.0019	1.69517	4.72578	1.49078	2.35698	61.7349	43.6953	61.9512	37.9172	0.00466485	0.334055	0.0307423	2.02033	19.1905	1.05848	0.36329	0.281502	0.00113374	0.0164572	0.275881	8.53905	6.17779	16.9426	340.319	3.55399	12.4055	33.2773	0.000431755	7.62104	20.4875	1.90525	5.96937	1.92204	34.6869	36.3225	12.9205	11.258	50.0978	123.025	8.14756	0.381705	1.72748	0.00166052	0.147074	1.40502	197.223	11.1484	16.7744	45.3117	2.51322	0.111581
N	F	556	967.414	673.907	15610.3	2281.42	858.056	6465.36	0.0731047	35.9043	341.569	0.0123356	0.0125981	0.117897	0.104505	0.519443	1.26443	0.515491	0.0544043	0.119352	0.104386	0.100872	0.582927	3.64474	8.59723	3.35272	0.250026	0.642443	0.387279	0.0108561	0.345537	5.55393	26.7811	39.8335	7.61952	0.158258	5.50553	3.18512	0.186499	0.651641	5.92672	15.9805	79.8136	93.7077	1.4124	0.940747	0.853268	0.360936	1.28923	2.73471	2.75128	0.0654148	0.775126	11.3459	69.9759	184.547	87.0838	11.3318	0.00137162	0.103399	0.437617	1.55111	2.95526	0.115169	0.882163	7.63681	23.5542	38.4807	44.2179	13.425	0.000915741	0.175363	0.0983186	0.646672	2.50851	3.77613	2.02762	0.557265	0.42012	0.166253	0.0392148	0.0100255	0.136402	0.204189	1.32471	0.00207189	0.057524	0.000372141	0.0496882	0.0833481	0.00978144	0.00624382	0.0109276	0.00268849	0.0131955	62654.1	0.0496307	0.55022	0.0496995	0.0428921	1.90974	3.1698	0.413534	4.66981	10.7762	0.122993	0.89407	2.20184	7.08604	0.0493424	0.0469976	0.0567791	0.048411	0.0308571	0.0644797	0.0585757	0.0244482	0.0412391	0.658068	29.2431	2.51801	5.78462	0.441157	0.0464389	0.0468633	0.355095	1.81713	2.10615	0.059128	2.78003	6.6032	0.701354	0.838745	2.04534	1.38422	0.650165	3.84396	13.1372	6.92762	4.33148	6.09485	19.7601	1490.51	306.694	5.10141	8.75465	1.65962	6.6319	1.15387	61.3666	482.753	338.84	433.044	16.3373	1.9599	6.59073	2.00639	6.58489	92.4144	83.6924	139.288	25.8873	0.00466485	0.449854	0.0307423	3.05383	19.3543	4.11735	0.00346136	0.0496334	0.00113374	0.0164572	0.360808	11.5136	6.49321	15.6561	300.75	4.58035	10.2253	47.7065	0.000431755	7.86827	36.3142	0.556481	11.0649	1.35487	43.2907	56.7236	20.9432	22.4928	41.9245	121.083	15.6995	0.0025011	3.52999	0.00166052	1.53869	1.15081	265.994	29.0084	19.2481	49.8264	4.21924	0.111581
N	F	557	246.03	336.204	8628.82	1395.74	223.093	3152.56	0.0731047	24.2995	226.378	0.0123356	0.0125981	0.0145994	0.0114412	0.0117335	0.0138246	0.00809671	0.0111068	0.00438977	0.00569733	0.00979468	0.0133204	0.0831956	0.16028	0.0775921	0.0111991	0.0565048	0.0057869	0.0108561	0.0146995	0.251383	1.53957	2.84443	0.0011838	0.0129834	6.5468	0.00133565	0.000143744	0.0115832	0.66213	4.03436	26.6606	23.4562	0.00905226	0.56965	0.601096	0.164631	0.471386	0.889965	0.385409	0.0130563	0.0990676	2.5479	37.8167	128.059	56.6152	0.198363	0.108886	0.0595023	0.171305	0.885846	1.42162	0.0151196	0.259855	1.83469	9.05425	20.778	25.2997	2.65814	0.000915741	0.0398389	0.013489	0.431264	1.9864	2.62567	1.53846	0.206729	0.201825	0.0279486	0.000237986	0.0100255	0.106132	0.174275	1.87621	0.00207189	0.00758745	0.000372141	0.014295	0.122957	0.00978144	0.00624382	0.0109276	0.00268849	0.0131955	22522.1	0.0496307	0.0584972	0.0496995	0.0428921	0.424805	1.24542	0.0597061	2.35464	5.46736	0.000772362	0.494132	1.32828	4.3031	0.0493424	0.0469976	0.0567791	0.048411	0.0308571	0.0644797	0.0585757	0.0244482	0.0412391	0.323744	87.4497	3.31657	34.4862	0.0607838	0.0464389	0.0468633	0.0667322	0.634474	0.85622	0.059128	1.43201	2.07661	0.3	0.599429	0.398386	0.536143	0.698865	0.702727	2.53976	3.96944	2.37253	2.53784	4.38121	405.091	255.888	2.10861	3.29134	0.619279	2.88108	1.54602	14.2864	159.07	87.4557	200.182	16.6493	1.10712	4.3392	0.637601	2.27618	67.3743	31.6312	41.5932	7.88643	0.203569	0.232784	0.0307423	2.0217	10.6382	0.867481	0.220755	0.0496334	0.00113374	0.0164572	0.250242	3.58137	2.86267	7.64712	174.262	1.45517	7.5238	16.1958	0.000431755	4.17048	13.4422	0.656219	3.4725	0.246464	17.5182	18.1515	7.42974	5.3987	25.5808	61.4794	4.64839	0.0025011	0.274829	0.00166052	0.147074	1.03184	184.962	16.5337	18.9697	31.1261	2.91416	0.111581
N	F	559	485.766	432.538	9190.89	1448.41	106.699	3677.23	84.1493	14.3148	284.326	0.0123356	0.0125981	0.0145994	0.0114412	0.0117335	0.0138246	0.00809671	0.0111068	0.00438977	0.00569733	0.00979468	0.0731018	0.274483	0.392765	0.116807	0.0111991	0.0679836	0.0218182	0.0108561	0.0946471	1.42013	7.51879	8.82674	0.163394	0.0639755	7.72262	0.00133565	0.000143744	0.298297	5.99278	16.6611	56.3546	46.1259	0.00905226	1.72932	1.77949	0.666583	1.29471	1.14159	0.518343	0.0130563	0.919374	19.8607	135.939	286.641	88.631	2.00798	0.00137162	0.380726	0.972754	1.8636	2.08023	0.137144	1.91241	19.2602	60.0856	92.8332	65.9301	9.0342	0.000915741	0.134942	0.280414	4.1905	10.5671	11.2644	7.85708	3.4509	0.976277	0.168127	0.0032003	0.0100255	1.10419	1.60127	2.3479	0.313815	0.129063	0.0298871	0.0534661	0.201642	0.0694822	0.102382	0.160637	0.0929743	0.0131955	3852.32	0.0496307	0.210541	0.0496995	0.226382	0.890694	2.83669	0.321903	6.81847	10.12	0.204973	1.43916	6.38021	5.50535	0.0493424	0.345507	0.319966	0.199961	0.0308571	0.304831	0.338239	0.456215	0.0412391	0.554369	22.971	5.07145	36.5983	0.204627	0.0464389	0.0468633	0.0667322	0.688386	0.474463	0.203635	1.39444	2.15202	0.19076	0.49867	0.65881	0.832155	0.558945	1.54979	7.11059	5.71498	2.73785	5.58536	8.15743	825.604	242.928	2.26173	6.41955	1.95618	4.14282	0.179736	24.9865	242.953	218.527	291.628	2.71225	1.13947	5.57437	0.949199	3.08973	63.4734	33.0733	88.6977	33.7949	0.00466485	0.407642	0.0929841	2.51815	10.5218	1.38033	0.485428	0.421282	0.055314	0.0164572	0.49848	7.66815	5.29941	13.7913	213.182	2.69789	7.40539	21.8235	0.000431755	5.4545	21.0443	1.41889	4.89443	2.21622	30.7703	28.8959	10.6422	8.13981	45.2184	117.259	1.65706	0.0025011	1.61235	0.00166052	1.1911	1.94678	305.211	15.4566	17.3809	40.1979	2.86904	0.111581
N	M	38	597.627	862.464	12602.7	2580.96	510.287	6956.29	0.0731047	43.8433	384.458	0.0123356	0.0125981	0.0369939	0.135928	0.664734	1.38643	0.464923	0.066647	0.14237	0.110629	0.104282	0.685792	4.45496	11.3462	6.71178	0.301583	0.851724	0.575675	0.0108561	0.204943	5.55503	35.8851	72.1602	25.8357	0.258135	5.33125	7.48607	0.473988	0.437024	6.48775	26.5683	163.307	243.712	24.2996	1.48218	2.78766	0.921797	2.65743	6.51974	6.60153	0.0130563	0.91862	18.2522	131.425	381.053	219.15	59.0121	4.97757	0.626858	1.64405	5.12361	4.40813	0.0589909	1.47609	19.0964	66.6412	132.521	160.118	58.2325	4.26116	0.143745	0.100498	1.56904	10.2926	20.5654	16.5723	4.98456	2.91926	0.962633	0.127509	0.0100255	0.269977	0.607356	1.42845	0.49628	0.212521	0.0651774	0.222445	0.183388	0.00978144	0.0561821	0.0631809	0.0429098	0.0131955	65635.8	0.0496307	1.14043	0.0496995	0.588476	3.61895	8.85353	0.513986	12.3329	40.5713	1.16612	1.62675	6.44233	16.2486	0.508222	0.396138	0.323232	0.048411	0.0308571	0.35541	0.0585757	0.0244482	0.313363	1.01449	43.5282	17.3297	2.7035	0.582365	0.0464389	0.32225	0.279428	1.49818	1.37044	0.311653	2.76934	4.70119	0.286445	0.712035	0.65786	0.599008	0.506946	0.603644	4.91512	5.90299	1.10344	1.84668	3.56827	603.007	244.218	1.51856	4.35147	0.235044	3.39864	0.00242113	20.7698	311.972	172.747	296.979	0.00197564	0.496849	3.8009	1.24194	4.14422	46.4728	49.2576	161.124	40.95	0.00466485	0.41835	0.0307423	2.74232	11.3358	3.13625	0.662627	0.275331	0.00113374	0.0164572	0.190328	12.7251	9.18532	25.9605	457.156	5.43325	20.7093	41.1239	0.000431755	6.2097	27.861	1.7425	5.97046	2.13374	34.5728	58.1247	11.2181	19.1608	35.7648	184.575	14.5089	0.366697	1.63949	1.2333	1.24611	1.67878	381.821	31.2912	26.5205	72.1235	7.58781	0.111581
N	M	39	1019.11	625.233	13821.8	2366.25	564.787	7132.4	0.0731047	51.0702	487.727	0.0123356	0.0125981	0.0145994	0.0514759	0.213935	0.507417	0.289878	0.0111068	0.00438977	0.00569733	0.00979468	0.46565	3.24972	8.19833	2.72483	0.0724046	0.302717	0.164045	0.0108561	0.422511	7.70382	37.3559	54.1331	15.3683	0.226807	4.70058	2.27409	0.216233	0.63701	7.60546	40.1078	221.169	204.358	6.19277	1.8474	1.97818	0.658895	1.21491	4.66032	2.52749	0.0956911	1.97117	32.3935	198.45	424.568	202.059	27.2176	0.315974	0.284813	1.1234	2.48222	3.39633	0.179057	4.18905	31.1644	82.7413	135.221	126.066	28.6697	0.000915741	0.34399	0.386753	6.35336	25.6455	29.44	17.2615	2.88544	1.16824	0.271717	0.0189569	0.0596106	0.848297	1.42403	1.65846	0.579136	0.14746	0.000372141	0.077345	0.0863698	0.0700533	0.131456	0.115639	0.0713604	0.0131955	806.199	0.0496307	0.0584972	0.0496995	0.0428921	1.59995	4.44444	0.577122	10.5661	21.9125	0.000772362	1.72351	4.95309	12.3275	0.0493424	0.654812	0.425732	0.048411	0.0308571	0.0644797	0.0585757	0.507138	0.0412391	0.82822	175.06	13.7343	77.7076	0.556713	0.0464389	0.0468633	0.0667322	1.56807	1.36214	0.059128	3.62844	5.75711	0.542003	0.57928	0.6075	0.607571	0.650884	1.36025	8.1896	7.92212	3.41958	2.55342	9.18416	725.265	407.427	5.7221	8.19491	0.784959	2.5794	1.07388	32.9633	511.788	181.024	341.04	15.1239	1.07255	7.2285	0.845073	7.6773	121.193	75.7868	133.687	31.2461	0.00466485	0.0468236	0.0307423	3.49121	20.0772	2.44455	0.438986	0.276117	0.00113374	0.0164572	0.485842	5.20209	3.92613	11.2023	251.183	2.95171	9.69141	29.9636	0.000431755	4.96707	22.1467	1.2297	5.33906	1.69565	28.3586	33.2062	9.63953	9.40724	39.2897	114.712	8.94556	0.0025011	2.2523	0.00166052	1.02733	2.71335	325.7	42.9701	23.721	49.7104	8.97959	0.111581
N	M	40	188.056	376.559	6838.82	1168.95	356.226	2302.75	24.9946	12.3516	319.03	0.0123356	0.0125981	0.0145994	0.0367825	0.146736	0.209777	0.082712	0.0111068	0.00438977	0.00569733	0.0373437	0.228302	1.31402	1.92259	0.225692	0.0621433	0.0945219	0.04641	0.0347001	0.423732	3.26663	6.74936	5.72279	0.134901	0.03359	8.6272	0.00133565	0.0936997	0.332489	3.10977	6.45213	18.8794	17.0016	0.00905226	0.758644	0.784491	0.458709	0.64776	0.794149	0.339989	0.0463979	0.451683	6.54498	46.3602	103.656	36.1629	2.05327	0.00137162	0.190023	0.482805	1.09829	1.21529	0.0981791	0.893297	6.86712	22.6661	38.7704	31.872	5.71018	0.000915741	0.0658971	0.122381	1.27698	3.61923	3.54903	1.82674	0.678672	0.334791	0.175534	0.000237986	0.0270222	0.35411	0.430398	2.85397	0.00207189	0.132914	0.000372141	0.0700159	0.202264	0.024118	0.0193439	0.034464	0.0285486	0.0131955	26386	0.153943	0.232902	0.0496995	0.181648	0.641358	0.987835	0.108862	2.31602	4.13169	0.305033	0.946584	2.51228	3.18352	0.0943857	0.0469976	0.0994469	0.0738397	0.0308571	0.239341	0.242741	0.0696095	0.0782712	0.417166	27.1928	1.85638	23.5618	0.212772	0.201638	0.191989	0.139671	0.95815	0.913335	0.130772	1.64489	4.13226	0.45709	0.608128	0.667589	0.669838	0.671789	0.946073	2.61727	4.31357	2.30974	7.01791	4.04624	471.65	124.353	1.91887	6.23605	1.9643	4.2083	0.336098	20.2288	108.893	101.476	227.159	3.8191	1.29774	4.99325	0.657075	1.83069	42.4046	27.7543	45.371	12.9725	0.00466485	0.360655	0.0829182	1.75308	9.79292	1.5104	0.136718	0.111696	0.143577	0.0164572	0.325486	6.72602	4.91637	10.6476	182.949	3.18712	5.42159	15.6332	0.3506	3.30817	15.0923	1.22299	4.96202	0.802892	18.5262	26.8642	7.01737	8.59425	22.1268	68.8631	9.83676	0.0025011	1.30275	0.419838	1.60286	1.30786	212.827	80.4532	32.1673	28.9419	6.42022	0.111581
N	M	41	107.211	276.923	6459.44	893.542	125.767	2559.56	0.0731047	17.1486	208.876	0.0123356	0.0125981	0.0145994	0.0114412	0.0117335	0.0230792	0.00809671	0.0186598	0.00438977	0.00569733	0.00979468	0.0506036	0.150163	0.216189	0.0556675	0.0111991	0.037819	0.0057869	0.0108561	0.0916027	0.767084	3.09736	2.93844	0.0011838	0.0543805	7.78039	0.00133565	0.000143744	0.337734	3.16662	8.78813	27.0955	19.2119	0.00905226	1.10068	1.02079	0.738126	0.761846	0.825657	0.18036	0.0622198	0.984335	13.5847	73.052	145.126	47.4318	0.00146283	0.25403	0.513654	1.38795	1.06192	1.03448	0.209361	3.52128	24.2018	61.2234	80.4531	49.4543	5.27342	0.000915741	0.0769528	0.163827	1.36995	5.0761	5.4908	2.94814	1.42852	0.637948	0.125396	0.00194711	0.0258757	0.308089	0.341087	2.17036	0.00207189	0.119673	0.000372141	0.0800992	0.056546	0.0269939	0.00624382	0.0305563	0.0152232	0.396918	23098.8	0.0496307	0.135996	0.0496995	0.101219	0.663636	0.933484	0.173905	2.28501	3.76073	0.359695	0.803424	2.96124	3.00619	0.29037	0.0469976	0.0567791	0.123994	0.0308571	0.132666	0.103704	0.077422	0.0412391	0.827486	50.442	3.38033	51.2414	0.165376	0.181302	0.0468633	0.122184	0.583349	0.594863	0.212846	1.20362	2.19071	0.206015	0.656383	0.380142	0.664801	0.630001	0.669334	3.02178	4.53346	2.90071	6.1605	4.49163	445.888	127.726	3.2675	9.24224	1.58291	4.05941	0.359418	18.0352	173.372	84.9693	231.378	2.63423	1.27997	8.05612	0.781746	3.22057	44.4281	34.8669	96.2631	12.5555	0.00466485	0.440386	0.0307423	2.95271	12.2667	2.37917	0.246637	0.205255	0.0988805	0.0434058	0.33973	3.69687	3.38393	11.1559	151.799	2.47662	7.58956	14.4221	0.000431755	3.72685	10.8303	0.528007	2.4221	0.666683	18.0521	21.7105	7.0338	6.33166	29.2597	66.7097	7.25466	0.0025011	0.981695	0.00166052	1.02469	1.22102	172.424	47.6374	22.4278	27.2774	7.98572	0.261115
N	M	43	366.3	450.186	10453.1	1708.76	247.818	3640.38	0.0731047	21.9754	114.857	0.0123356	0.0125981	0.0145994	0.0607167	0.236035	0.517567	0.371528	0.0111068	0.0842037	0.10528	0.00979468	0.260955	1.38855	4.19416	3.79562	0.104033	0.382519	0.369744	0.0108561	0.174404	2.24488	15.3725	29.8007	34.3107	0.0947624	3.67622	2.09306	0.326139	0.263096	2.55318	13.4729	104.265	206.049	11.5557	0.834423	2.96731	0.00152532	0.774707	2.72617	2.13771	0.0130563	0.464249	8.92476	76.9421	218.773	137.225	31.816	0.57092	0.186523	0.521698	1.823	2.50007	0.0474605	0.599711	7.79261	35.5596	83.7937	110.209	31.5568	0.016178	0.0892148	0.0614496	0.5635	2.86863	5.77293	3.34091	0.977347	0.860193	0.491672	0.0756903	0.0100255	0.165728	0.276777	1.2105	0.04605	0.138849	0.000372141	0.0761866	0.143598	0.00978144	0.00624382	0.0109276	0.00268849	0.0131955	806.199	0.0496307	0.0584972	0.0496995	0.0428921	1.19703	5.15773	0.433515	5.3713	19.1536	0.149754	0.966475	2.71052	10.526	0.0493424	0.0469976	0.0567791	0.048411	0.0308571	0.0644797	0.0585757	0.0244482	0.0412391	0.40605	110.988	16.6054	49.9201	0.0607838	0.0464389	0.0468633	0.0667322	1.27825	0.813068	0.059128	2.31674	3.68248	0.0674249	0.661572	0.0439265	0.637794	0.80111	0.687662	3.43246	4.26441	2.39531	2.5249	5.41308	396.688	271.353	1.77062	3.39809	0.784132	3.39973	1.03415	13.6721	147.856	92.9824	289.617	14.5123	0.757094	3.32369	0.719501	1.851	20.6405	30.0229	45.8035	19.8767	0.00466485	0.228934	0.0307423	1.28958	5.06881	1.43942	0.234305	0.272742	0.00113374	0.0164572	0.300498	6.25312	4.67504	12.1867	286.202	3.4957	10.8411	31.6338	0.000431755	7.01734	22.8251	1.56826	5.67567	0.246464	29.8147	33.1355	10.614	10.9405	38.4652	107.565	10.9552	0.0025011	2.21797	0.00166052	1.25447	1.76528	327.895	38.3931	30.7502	63.6954	5.02515	0.111581
N	M	44	371.123	407.035	6449.67	1423.93	240.23	3257.53	0.0731047	14.8864	300.121	0.0123356	0.0125981	0.0145994	0.0203792	0.0925922	0.181993	0.0796411	0.028648	0.0346091	0.0390103	0.0215726	0.162189	1.266	3.56345	1.27537	0.184076	0.478852	0.159244	0.0108561	0.162096	3.64376	23.1576	36.9751	4.58541	0.274481	7.56803	4.24178	0.000143744	0.564794	5.98624	23.9779	123.404	114.875	1.03037	1.74454	1.98719	0.988548	2.72597	6.72592	3.55093	0.0849011	1.63033	18.3834	103.949	284.439	178.286	12.4554	0.00137162	0.456268	1.63639	4.58059	4.57962	0.189562	2.95801	17.6638	46.1119	77.2607	85.9153	17.6727	0.000915741	0.272741	0.240204	3.72177	16.6819	20.5765	13.1716	2.00638	0.949129	0.142976	0.000237986	0.0100255	0.515987	1.16847	2.71224	0.65662	0.158431	0.000372141	0.0547222	0.151576	0.0381734	0.0538974	0.1002	0.0793095	0.0434717	25995.9	0.0894031	0.53596	0.0839109	0.293154	2.18976	2.16473	0.529438	7.66314	16.9257	0.0593671	1.162	5.11285	7.9058	0.10603	0.275743	0.380931	0.178452	0.0635958	0.237182	0.206292	0.209083	0.12359	1.00538	11.1288	10.8826	11.3831	0.226022	0.150968	0.125838	0.210509	0.806012	0.825695	0.289253	1.93744	3.53696	0.406727	0.513931	0.946236	0.493928	0.771221	1.01449	10.3381	6.51042	1.33462	3.03797	5.56997	425.966	253.388	3.26623	8.6954	0.51066	4.04478	1.22522	18.6156	194.955	110.854	237.104	15.4909	1.10968	7.08883	1.09005	3.16259	53.5327	42.1691	105.014	27.7066	0.00466485	0.453431	0.0563206	2.5294	17.097	3.10331	0.523583	0.333597	0.0679993	0.0164572	0.480597	4.54799	3.22272	10.2955	137.116	2.17218	6.28153	17.7562	0.000431755	3.0547	12.387	1.51949	2.85977	0.738234	16.5391	26.6107	5.77135	7.03497	19.8922	67.6797	9.79216	0.0025011	0.967246	0.457071	1.74206	2.58092	220.327	38.0549	27.0228	58.9361	10.3344	0.331708
N	M	45	621.002	768.164	12811.6	2375.42	1642.69	6142.6	0.0731047	45.0079	554.737	0.0123356	0.0125981	0.0859964	0.126882	0.786044	2.9034	0.902055	0.118105	0.28612	0.198826	0.130177	1.26849	11.2455	26.5195	8.63073	0.872522	2.44434	0.667601	0.108885	1.11445	18.3602	83.0538	119.149	19.4065	0.743682	9.6569	13.3173	0.000143744	3.71026	22.7033	49.1314	224.69	218.12	8.86159	1.28464	2.06773	2.19189	5.83205	10.3923	7.85601	0.437953	7.13907	48.0266	190.238	457.302	247.398	23.8885	0.00137162	1.07877	2.99884	7.60937	6.86706	0.630616	9.14733	43.0352	87.2668	126.956	133.508	34.0188	0.000915741	0.619217	0.543196	6.4885	27.3351	37.1975	16.6497	2.84175	1.29849	0.332413	0.0206146	0.0484558	0.83119	1.49994	2.21378	0.904166	0.0641683	0.0281662	0.0599068	0.105716	0.00978144	0.106315	0.197474	0.111063	0.0131955	806.199	0.565965	1.04241	0.0496995	1.29853	4.84354	7.01188	0.725768	13.3778	29.501	0.000772362	2.22911	7.93507	16.2896	0.0493424	0.758616	1.02536	0.354131	0.0308571	0.0644797	0.453509	0.584757	0.539703	1.00185	73.2581	8.48001	16.1796	0.460848	0.0464389	0.0468633	0.261292	1.55196	1.66064	0.302825	2.87859	6.30547	0.606513	0.628496	1.58349	0.554594	0.612321	1.25469	9.60129	6.78192	1.38961	2.61546	7.37669	624.965	326.258	2.66761	4.57361	0.70749	4.98488	1.29544	47.2826	315.59	168.665	316.725	12.7473	1.05097	5.71037	1.04128	4.53962	94.0382	82.8916	137.421	27.336	0.00466485	0.331103	0.0307423	3.29864	19.6718	3.32963	0.378177	0.379027	0.00113374	0.0164572	0.468108	14.052	7.1598	18.7536	267.499	3.03945	8.85237	17.0195	0.58464	4.64607	12.5272	2.26212	5.58432	0.246464	14.8736	31.1837	6.63647	11.9071	15.1917	67.3158	14.6242	0.0025011	1.32233	1.25951	1.78949	2.49783	424.819	40.4942	39.6704	83.081	9.34455	0.111581
N	M	47	547.432	612.345	12578.7	2341.75	903.694	6128.82	0.0731047	48.4318	516.593	0.0123356	0.0125981	0.0145994	0.0114412	0.0117335	0.0634586	0.00809671	0.0111068	0.00438977	0.00569733	0.00979468	0.0133204	0.183776	0.378416	0.252586	0.0111991	0.0826661	0.0533321	0.0108561	0.0146995	0.297215	1.66378	3.38449	0.48215	0.0129834	6.88198	0.00133565	0.000143744	0.0610218	0.53212	3.01259	22.6406	23.1004	0.00905226	0.553597	0.60043	0.0970199	0.290684	0.787862	0.365756	0.0130563	0.144165	1.95163	24.996	86.9622	44.1934	1.05255	0.084156	0.0196873	0.181548	0.598975	1.11189	0.0151196	0.376983	2.54514	8.12023	14.0075	18.1855	3.3788	0.000915741	0.0133329	0.050803	0.552244	2.51714	3.76801	1.63753	0.193205	0.207726	0.0731209	0.000237986	0.0608488	0.180215	0.258536	2.16415	0.00207189	0.00758745	0.000372141	0.014295	0.21524	0.00978144	0.00624382	0.0689779	0.00268849	0.0131955	20805.6	0.0496307	0.0584972	0.0496995	0.0428921	0.0537459	2.97502	0.0597061	1.69417	4.1916	0.205972	0.0777856	1.07183	4.50133	0.0493424	0.0469976	0.0567791	0.048411	0.0308571	0.0644797	0.0585757	0.0244482	0.0412391	0.928414	21.5432	0.211883	2.69829	0.454912	0.0464389	0.0468633	0.0667322	1.2425	1.31867	0.059128	1.8776	4.27327	0.481106	0.656318	0.781435	0.674445	0.349746	0.584072	4.27918	4.15571	3.20777	4.46745	3.45065	644.179	214.428	3.96246	7.909	1.22248	4.3023	0.37673	25.5156	256.994	135.835	269.103	0.00197564	1.24903	6.85117	1.27942	3.13062	65.073	54.6705	110.893	13.4666	0.00466485	0.487073	0.0307423	2.63744	10.3538	2.87602	0.317415	0.174078	0.00113374	0.0164572	0.223579	19.7046	13.1462	33.5711	408.771	4.94017	16.5607	35.4862	0.293271	6.55818	37.8279	0.701241	10.1884	0.246464	50.465	61.048	23.6815	20.898	50.3277	175.447	21.3053	0.0025011	2.98219	1.67833	0.147074	1.12669	231.622	38.3182	29.01	39.8567	6.90389	0.111581
N	M	48	281.827	377.723	5620.95	1196.59	439.449	2957.33	0.0731047	10.052	278.912	0.0123356	0.0125981	0.0208681	0.0475442	0.209223	0.360292	0.157537	0.0163563	0.0457548	0.025752	0.0476229	0.431389	2.63396	5.02871	1.30849	0.169288	0.351106	0.133679	0.027041	0.536	5.74848	20.4654	25.0669	4.33799	0.176391	7.15323	2.04595	0.0304281	1.04863	6.79896	20.3444	74.0824	66.9801	2.32666	1.34905	1.45396	0.86278	1.64255	3.26216	2.04497	0.127495	2.07424	18.4001	91.7909	193.935	91.837	10.1849	0.00137162	0.405099	1.14312	2.70666	2.83614	0.252438	3.14569	17.3819	39.0179	52.0013	44.851	10.5444	0.000915741	0.247893	0.358725	2.95823	9.12877	12.6076	7.37601	1.16829	0.450863	0.106027	0.00149122	0.092995	0.754451	0.74262	1.88534	0.0196071	0.1084	0.000372141	0.0178688	0.140877	0.0276251	0.0813195	0.0834081	0.0736784	0.0164943	38172	0.160331	0.421172	0.0496995	0.335903	1.60555	1.70789	0.410547	4.23418	8.13614	0.391787	0.979748	3.4476	4.11836	0.061678	0.406731	0.432932	0.216854	0.0308571	0.216185	0.263756	0.122557	0.130497	0.617072	15.3486	2.63618	10.0314	0.254903	0.340396	0.125573	0.18479	0.924189	0.781476	0.174861	1.51098	2.97244	0.245591	0.601966	1.08772	0.675945	0.912366	1.43778	8.71013	6.69626	4.06635	5.36582	8.01003	523.861	221.992	5.53385	9.93316	1.1277	5.72386	0.970492	30.4541	270.251	130.873	296.708	14.6408	1.60739	8.28271	0.953457	4.89013	61.6402	59.8062	148.903	36.9507	0.00466485	0.601208	0.0912395	3.63905	17.428	4.38533	0.688798	0.512979	0.102427	0.0840191	0.733052	6.61759	3.69599	12.0818	159.413	2.26319	7.44738	16.4676	0.000431755	3.51581	12.3775	1.09368	3.30447	0.862623	19.9876	23.5514	7.16047	7.20239	24.7488	57.3266	7.52239	0.0025011	0.696396	0.27728	1.14038	1.54846	202.768	34.0885	22.9244	40.1131	6.25137	0.111581
N	M	50	434.287	728.943	10184.8	2207.7	282.686	4933.87	21.4014	14.5427	486.256	0.0187683	0.0348371	0.0502801	0.0799088	0.41458	0.983417	0.359395	0.0988593	0.113936	0.11096	0.0842973	0.693076	4.11433	7.76512	3.02401	0.523797	1.2441	0.469995	0.0265201	0.434444	8.54636	37.1481	48.3996	8.81494	0.612248	9.42496	8.33215	0.000143744	0.811887	10.9661	32.8495	134.401	135.082	6.93287	1.27544	2.90896	2.76661	5.62546	8.29835	5.52614	0.0789917	2.00724	26.7877	173.317	379.499	200.776	33.2749	0.617048	1.22256	3.72465	7.84353	5.77874	0.159896	3.18956	25.9672	89.2107	192.833	259.43	98.6078	11.6452	0.269085	0.237726	4.37668	17.8242	26.1381	17.3716	5.06804	2.83338	1.22374	0.16012	0.0100255	0.677724	1.62069	2.67711	0.781498	0.0836377	0.0049142	0.12536	0.564393	0.0208382	0.0354042	0.101448	0.0620873	0.0462957	146015	0.396273	0.705354	0.176496	0.85176	3.02424	2.96062	0.913101	11.6709	23.7956	0.503842	2.06719	12.1319	16.1608	0.34336	0.138521	0.260605	0.212045	0.0954857	0.491251	0.391221	0.303214	0.359553	0.603248	36.3025	6.79285	43.2207	0.534229	0.293658	0.229338	0.374335	2.29314	2.01585	0.461529	3.50025	6.55227	0.53876	0.518794	0.871145	0.601024	0.778008	1.17755	6.17894	7.75308	1.70587	3.57954	6.58978	572.296	245.328	1.09311	3.32305	1.11014	7.30324	1.54307	20.2783	168.647	173.061	298.166	18.504	0.532408	4.31864	1.03825	3.18784	38.435	46.3926	89.6588	23.9094	0.00466485	0.267003	0.0307423	3.35845	8.02196	2.02464	0.368525	0.255835	0.0559365	0.0164572	0.244524	8.06236	5.87166	18.319	279.608	4.13845	18.4331	36.5842	0.000431755	7.55583	23.4768	0.292953	6.25436	2.15891	39.5355	58.2008	12.5482	16.9829	42.8162	124.868	14.9952	0.0025011	2.08732	0.353578	1.68213	3.29417	274.31	38.8451	41.3499	63.2846	6.40031	0.111581
N	M	111	388.717	829.834	13094.3	2902.45	467.456	7310.17	0.0731047	53.3732	658.9	0.0123356	0.0125981	0.0145994	0.0114412	0.0543419	0.07017	0.0139195	0.0111068	0.00438977	0.00569733	0.0259914	0.129787	0.654013	1.83608	0.318102	0.0527285	0.097071	0.0473065	0.0108561	0.144821	2.28811	13.9617	20.3624	1.66068	0.0771855	5.09478	0.755145	0.000143744	0.182257	2.6024	17.0169	98.0202	125.396	0.00905226	1.00605	2.22386	0.938721	1.20383	3.73619	1.24919	0.0288911	0.715144	13.8976	99.4824	326.793	270.769	20.0644	0.00137162	1.22451	1.58559	3.69135	2.53172	0.0997206	2.13385	23.8925	92.7676	243.806	411.773	63.3039	0.000915741	0.0474164	0.164347	2.93546	17.8561	30.9695	12.0993	3.00749	4.91497	2.31903	0.000237986	0.0219624	0.560849	1.18843	1.31718	0.374841	0.0861292	0.00721859	0.135271	0.505391	0.00978144	0.0701815	0.0407085	0.0363016	0.103113	73878.9	0.0496307	0.285176	0.0496995	0.29162	1.41378	1.82507	0.39252	7.45503	30.039	0.000772362	1.45651	8.0733	22.0378	0.252155	0.338982	0.489963	0.0736594	0.0308571	0.180848	0.0585757	0.156632	0.100268	2.22605	13.6374	18.4062	36.3053	0.419847	0.132575	0.259677	0.279014	1.68723	1.48202	0.202552	2.38344	6.57137	0.474336	0.547543	0.308577	0.565391	0.457257	0.851562	4.03227	4.56554	1.79556	2.40059	5.11091	607.912	275.973	5.16798	5.64705	0.644345	3.23257	0.799891	19.8461	253.673	135.566	425.538	26.6114	1.07109	6.47599	0.564036	3.15445	58.6727	55.3271	179.258	33.2575	0.00466485	0.297392	0.1418	3.14121	19.0138	4.76508	0.680887	0.240191	0.0336339	0.0164572	0.305872	8.39724	4.61554	15.158	260.103	2.65042	10.4153	34.2293	0.000431755	5.27938	20.2763	0.72261	4.63458	1.00889	26.1769	42.8926	7.83549	10.9536	29.8608	106.81	11.39	0.0025011	1.37991	0.228394	1.04239	1.56007	282.837	35.0324	39.6215	91.7024	6.33156	0.111581
N	M	112	451.964	606.161	10402	1877.15	611.042	4243.07	0.0731047	35.6326	312.872	0.0123356	0.0125981	0.0145994	0.0114412	0.128248	0.284286	0.137521	0.0339955	0.0439892	0.0326014	0.00979468	0.184121	0.924403	2.43656	1.51099	0.0657656	0.216615	0.167383	0.0108561	0.0146995	1.57188	11.7323	24.4657	8.1469	0.0631939	5.58716	1.67781	0.164619	0.149216	2.05873	10.4309	64.724	104.941	6.76387	0.762012	2.08415	0.0617182	0.806053	2.00822	2.07443	0.0130563	0.273956	5.95544	58.1276	190.829	113.843	21.0918	0.531509	0.12672	0.360242	1.49633	2.29432	0.0151196	0.400518	4.92392	21.0416	44.4306	61.6953	21.919	0.46801	0.064578	0.046454	0.512839	2.82586	5.37261	3.60032	0.947349	0.731929	0.277561	0.00215054	0.0100255	0.151399	0.200942	1.8654	0.00207189	0.131255	0.000372141	0.014295	0.139515	0.00978144	0.00624382	0.11272	0.00268849	0.0131955	70785.4	0.0496307	1.10208	0.0496995	0.304631	1.86095	7.78876	0.268784	5.37419	17.4776	1.31353	1.17607	3.18792	6.39848	0.0493424	0.0469976	0.0567791	0.048411	0.0308571	0.0644797	0.0585757	0.0244482	0.0412391	0.954402	33.5019	11.6907	23.9956	0.37793	0.0464389	0.0468633	0.0667322	1.22882	1.08048	0.213863	2.28204	4.98903	0.276779	0.463829	0.978072	0.884575	0.597887	0.809764	4.88787	7.30423	3.84911	7.23701	5.03848	783.859	269.851	4.10255	8.78504	2.00199	4.84989	0.62752	26.264	252.38	136.603	449.875	14.5382	1.16297	7.00385	1.23303	3.17633	57.1784	46.1771	106.892	14.4444	0.0152352	0.174866	0.0307423	2.15757	10.7915	1.90233	0.363402	0.0987763	0.00113374	0.0164572	0.454515	7.00558	4.445	14.4863	292.718	3.09904	9.03281	25.0536	0.000431755	4.90142	14.5657	1.82175	2.65903	0.838402	20.9271	20.9286	6.99403	4.76598	30.4766	84.9674	4.77297	0.158951	0.704683	0.676834	1.24661	1.61979	439.289	94.0009	47.4602	110.138	9.21933	0.111581
N	M	113	398.779	590.434	10726.9	2011.86	342.135	4902.36	0.0731047	25.6208	234.099	0.0538623	0.0125981	0.0145994	0.0114412	0.121493	0.20425	0.0965674	0.0111068	0.00438977	0.00569733	0.00979468	0.178889	0.799311	1.70914	1.02073	0.053382	0.132514	0.0975689	0.0108561	0.136563	1.83162	10.8593	17.9832	6.19661	0.0400612	5.58466	0.438236	0.175781	0.290167	2.90591	9.81345	52.2014	74.8858	2.28643	1.14532	1.70927	0.202389	0.629513	1.15248	1.12662	0.0130563	0.612186	9.05961	65.4794	174.914	78.6532	11.2903	0.00137162	0.152061	0.391134	1.25835	1.81249	0.0411684	0.811116	8.8974	27.8986	43.1725	45.1375	12.3374	0.000915741	0.0822414	0.122352	0.888052	4.01168	6.93753	4.25767	0.755801	0.37788	0.137661	0.0152871	0.0100255	0.236337	0.309521	1.89055	0.00207189	0.113501	0.000372141	0.0411446	0.161419	0.00978144	0.0450076	0.13227	0.0185304	0.0131955	28945.5	0.0496307	0.518555	0.0496995	0.261179	1.209	6.32728	0.0597061	4.54392	12.8212	0.804122	0.970819	2.95501	5.3063	0.269165	0.275407	0.0567791	0.048411	0.0308571	0.0644797	0.0585757	0.0244482	0.0412391	0.692417	39.9608	3.91668	12.127	0.289577	0.0464389	0.0468633	0.294194	1.11899	0.996562	0.410207	2.28058	5.18703	0.399526	0.426779	0.607218	0.743905	0.51676	0.819213	3.1599	4.7441	2.89665	4.35821	4.16462	580.949	192.362	4.04129	7.38017	1.66999	3.8686	0.379853	17.2183	204.053	149.532	315.754	2.8191	0.996183	6.23737	0.906017	2.24719	29.7693	35.4811	109.498	34.1524	0.00466485	0.429615	0.0307423	1.9861	6.66761	2.29977	0.448751	0.149183	0.00113374	0.0164572	0.343955	7.30175	6.42547	15.7137	288.565	3.69478	11.101	21.0948	0.000431755	6.10719	14.1345	1.96136	4.21149	1.20257	17.7736	33.8922	6.7802	9.13473	28.512	88.1284	14.0528	0.0025011	1.75564	1.2676	1.4622	1.88185	361.765	38.8215	26.6885	80.6919	5.8934	0.111581
N	M	114	124.202	401.799	6809.38	1263.29	263.602	3228.81	0.0731047	16.8453	212.631	0.0123356	0.0125981	0.0300118	0.0756556	0.329016	0.745602	0.193416	0.0534522	0.0833703	0.0282234	0.086176	0.581866	3.60898	7.87572	1.84967	0.218407	0.433258	0.152941	0.059953	0.789439	7.45995	24.3975	29.5337	3.0577	0.210697	6.7517	2.25992	0.000143744	1.41925	6.95782	18.7242	67.8228	64.337	0.882898	1.53734	1.90311	0.971959	1.10732	2.74301	1.5725	0.156127	2.55083	20.6386	85.6217	172.774	83.445	7.58418	0.00137162	0.4246	0.729318	1.50292	1.9785	0.248716	3.04483	17.2364	39.3444	54.1908	56.611	11.9677	0.000915741	0.203081	0.297812	2.1241	7.61581	10.7422	6.10482	1.18097	0.791108	0.243618	0.000237986	0.0676733	0.44688	0.481664	2.4183	0.00207189	0.116364	0.000372141	0.056313	0.0817613	0.0413465	0.0221821	0.0641451	0.0394597	0.205549	37899.5	0.1343	0.504341	0.0757475	0.260313	1.46373	1.59836	0.284003	3.29335	7.20126	0.290932	0.690404	2.71875	4.43533	0.207384	0.245007	0.141067	0.119581	0.0308571	0.200631	0.141373	0.0779396	0.0412391	0.783127	33.7879	2.94856	34.7447	0.264431	0.219978	0.140653	0.118024	0.886302	0.651538	0.157669	1.40486	3.81566	0.175723	0.533119	1.32298	0.42758	0.713753	1.42072	5.84767	5.74274	1.6934	3.05332	7.83406	493.294	171.652	1.8669	5.51483	0.54794	3.3295	0.424124	25.8647	209.595	109.166	288.745	10.1876	0.672065	6.13659	0.714072	3.972	40.4908	42.5113	111.475	22.9198	0.00466485	0.533512	0.0307423	2.70419	10.7774	2.12958	0.245912	0.456298	0.068925	0.0164572	0.502465	6.53215	3.80891	12.4954	188.291	2.05077	5.60768	15.2271	0.258633	3.87848	17.1362	1.33639	4.01846	0.742362	24.9283	36.4882	8.10622	8.69414	30.665	100.03	12.8048	0.0025011	0.849446	0.36463	1.49727	1.00953	176.81	39.8547	21.6066	29.0114	6.73989	0.111581
N	M	116	1370.77	731.332	15585.1	3149.76	1247.52	8172.75	0.0731047	43.0671	405.551	0.0123356	0.0125981	0.0145994	0.0114412	0.0117335	0.0898717	0.00809671	0.0111068	0.00438977	0.00569733	0.00979468	0.0133204	0.431772	1.51175	1.33002	0.0111991	0.0606727	0.0523148	0.0108561	0.0146995	0.997438	12.7096	33.6167	11.8319	0.0129834	4.04217	0.2408	0.104924	0.168949	2.28083	13.3922	108.33	147.766	4.4838	1.93127	1.90992	0.00152532	0.385771	0.847312	1.25377	0.0130563	0.528395	7.5416	59.8317	194.597	128.257	19.833	0.00137162	0.0598848	0.0686838	0.613952	2.60701	0.0151196	0.80957	7.82465	24.5184	38.8675	55.063	17.0284	0.000915741	0.0597911	0.089795	0.676027	3.71456	7.30183	3.85109	0.686192	0.401324	0.234183	0.000237986	0.0100255	0.20268	0.257745	1.50825	0.00207189	0.166392	0.000372141	0.014295	0.0781387	0.00978144	0.00624382	0.0683689	0.0317168	0.0131955	27987.7	0.0496307	0.525387	0.0496995	0.378407	2.81064	5.4564	0.351671	6.67383	24.7003	0.265104	0.783053	2.731	9.98252	0.0493424	0.416773	0.378074	0.048411	0.0308571	0.0644797	0.0585757	0.0244482	0.0412391	1.03742	80.2133	7.25576	16.3009	0.339593	0.0464389	0.0468633	0.0667322	1.17248	0.537612	0.059128	2.27216	4.23017	0.0674249	0.70958	1.20568	0.569886	0.652027	1.69017	15.3338	9.15219	2.73864	1.96485	12.1921	852.352	486.822	5.94846	9.76329	0.692158	0.767281	0.713939	59.5348	657.099	288.35	317.984	39.561	1.69102	9.83957	1.21357	10.1073	117.598	143.648	212.805	50.8584	0.00466485	0.0468236	0.0307423	4.67319	29.8533	11.468	0.24639	0.0496334	0.00113374	0.0164572	0.957702	7.34164	2.79351	12.5389	237.13	2.52984	9.93729	37.4964	0.625541	6.00847	27.1941	0.859298	3.19931	0.246464	36.3312	42.0668	8.50199	9.94046	44.3069	165.339	13.538	0.0025011	0.274829	0.00166052	1.38173	3.04852	567.548	32.5547	46.9656	102.269	11.8103	0.111581
N	M	117	315.507	433.26	10968.7	1740.1	690.501	4676.33	0.0731047	40.1497	323.349	0.0123356	0.0125981	0.0145994	0.0114412	0.0117335	0.0138246	0.00809671	0.0111068	0.00438977	0.00569733	0.00979468	0.0692652	0.275101	0.596059	0.17207	0.0111991	0.0130186	0.0057869	0.0108561	0.120651	0.88842	4.70303	7.4512	0.0011838	0.0129834	6.15573	0.00133565	0.000143744	0.225351	1.6869	12.3597	56.8335	46.1912	0.00905226	1.08171	1.13812	0.242731	0.324037	1.32012	0.393379	0.0130563	0.611233	11.1142	82.7429	176.483	98.3713	3.96774	0.00137162	0.122596	0.375772	0.961282	2.06067	0.0919542	1.30805	10.0946	29.271	51.1829	50.9973	6.50159	0.000915741	0.152632	0.189776	1.40951	6.5353	8.12329	2.62002	0.430278	0.279878	0.10133	0.000237986	0.0100255	0.284191	0.374122	1.55934	0.00207189	0.00758745	0.000372141	0.014295	0.10596	0.00978144	0.00624382	0.0981624	0.00268849	0.0131955	11049	0.0496307	0.0584972	0.0496995	0.0428921	0.550309	1.45311	0.329624	3.01192	7.94699	0.000772362	0.753062	1.70315	6.35651	0.0493424	0.0469976	0.0567791	0.048411	0.0308571	0.0644797	0.0585757	0.0244482	0.0412391	0.59345	405.271	0.211883	232.482	0.0607838	0.0464389	0.0468633	0.0667322	0.692858	0.638211	0.059128	1.42546	2.73911	0.0674249	0.714971	0.214605	0.300833	0.486304	0.81753	2.38208	3.31458	1.38109	1.55319	3.57679	343.444	216.035	1.88805	3.13321	0.374715	1.45735	0.793224	20.0585	186.807	68.8462	201.387	6.07213	0.950646	3.79167	0.489667	2.68773	57.5538	47.4691	56.9007	11.1094	0.00466485	0.0468236	0.0307423	1.57884	11.6072	2.03138	0.123702	0.255918	0.00113374	0.0164572	0.448833	3.0322	2.86709	7.96315	145.096	1.64959	6.42947	16.4195	0.848566	4.90356	16.1795	1.60672	2.8805	0.246464	17.5835	24.368	5.9473	7.60322	20.0949	59.8442	12.7874	0.0025011	0.274829	0.00166052	1.28141	1.36148	237.074	23.8775	20.5571	42.7154	5.2893	0.111581
N	M	118	873.403	511.277	8804.68	1752.8	470.361	3429.27	126.043	7.65927	300.653	0.0262197	0.0125981	0.63583	0.863199	4.83981	12.4938	5.06615	0.276222	0.697538	0.587602	0.505716	4.42982	23.4698	50.1651	24.9625	1.18984	3.67283	2.07149	0.245809	1.75788	22.1233	105.75	159.731	43.0032	0.566022	7.28447	11.7266	1.64387	4.29182	25.4747	55.193	236.336	268.605	18.1671	1.70027	2.74563	1.35901	3.92449	6.12299	7.20304	0.451251	6.08938	39.3733	157.938	375.467	223.678	35.8327	0.0989606	0.690686	1.60177	3.62481	4.79149	0.401021	7.31698	35.7805	88.7375	140.072	159.239	53.8637	4.23848	0.321109	0.342186	3.68521	13.8325	17.1258	10.2018	4.82857	4.57612	2.17199	0.186094	0.0228346	0.602263	1.04828	1.86176	0.710719	0.128718	0.280944	0.779747	0.398447	0.00978144	0.0567979	0.0280191	0.0455824	0.0219316	11052.2	0.59883	0.944541	0.152081	0.763781	3.80774	3.37774	0.743807	8.34846	14.6517	0.782097	1.17075	4.63323	7.91495	0.157325	0.227731	0.193177	0.100124	0.0308571	0.275753	0.288953	0.259829	0.206043	0.964511	12.1199	2.10112	9.53007	0.36282	0.176758	0.0999798	0.207335	1.04936	0.972202	0.232374	2.1411	4.95317	0.252362	0.583287	1.83491	0.679761	0.752096	1.66224	25.7425	7.85687	2.71641	3.39838	11.2454	664.456	333.253	1.66223	4.23572	0.950843	2.71039	0.666409	30.5485	191.177	145.928	326.193	24.6038	0.859454	3.58782	0.647776	3.20121	55.1709	45.595	78.413	32.6715	0.00466485	0.180017	0.0778508	2.14485	15.8985	4.7364	0.435926	0.293447	0.0491291	0.0648895	0.429751	6.76144	3.48391	12.3131	210.592	2.29891	6.84623	21.5015	0.174429	4.40911	18.0526	1.72079	3.53133	1.13111	23.6265	36.1785	7.6506	10.4224	33.0472	108.578	15.2719	0.0025011	1.14739	0.318515	1.40036	2.68908	228.733	51.5154	27.579	35.8601	5.94156	0.111581
N	M	119	488.779	500.304	9286.93	1761.89	2386.91	3743.25	0.0731047	19.2808	482.582	0.0123356	0.0125981	0.0145994	0.0720546	0.363066	1.0573	0.529907	0.0402606	0.133478	0.124472	0.0863243	0.472749	4.12949	12.1091	6.7179	0.317782	1.03699	0.448131	0.115681	0.47809	7.62723	41.5698	68.8213	16.0659	0.277503	6.09057	6.10643	0.146457	3.38079	12.1939	28.2386	127.763	157.091	5.39715	1.04911	1.89781	0.722984	2.27298	4.1112	4.13535	0.782167	9.36996	33.5887	104.288	246.908	129.423	14.5386	0.00137162	0.729715	0.780318	2.26246	3.07703	1.08776	15.6351	47.1982	49.6264	41.7301	39.7829	13.9001	0.000915741	0.501048	1.15078	11.2474	30.4125	22.6534	6.22994	0.642609	0.625282	0.477566	0.00754069	0.381641	1.60568	1.68643	2.13126	0.471996	0.0941824	0.000372141	0.10416	0.138996	0.253502	0.335481	0.350602	0.0986929	0.0131955	4989.55	0.284322	0.951437	0.0496995	0.479661	2.01776	6.63475	0.671076	6.16892	13.8917	0.517048	1.35245	3.73137	5.48068	0.0493424	1.58913	1.02393	0.256852	0.0308571	0.0644797	0.538122	0.660187	0.331408	0.847645	43.1578	3.31084	27.5924	0.234026	0.0464389	0.0468633	0.296335	1.06854	0.880236	0.359599	2.33257	2.82712	0.303895	0.529126	1.60252	0.365558	0.639769	0.743012	8.89315	6.22831	1.03699	1.36483	3.76068	310.184	224.064	2.40348	2.93072	0.242858	1.78745	0.842238	65.6267	193.748	92.4733	175.865	18.0927	1.20249	4.2265	0.682779	2.51835	96.2381	95.2827	114.531	32.2364	0.00466485	0.576144	0.0307423	2.7609	34.786	5.66338	0.222821	0.276756	0.0708742	0.0164572	0.289256	6.98558	4.76757	11.5887	186.22	2.98644	7.83876	18.3955	0.000431755	5.13082	9.50519	1.54977	2.04859	1.42949	14.8018	15.0999	4.70107	5.08271	23.2876	40.1211	6.60982	0.0025011	0.944112	0.979159	1.57845	1.58063	229.126	11.78	15.4927	45.3138	3.99675	0.111581
N	M	120	277.149	398.096	7868.65	1253.21	70.6583	2543.15	24.7015	9.51299	195.413	0.0123356	0.0125981	0.0590613	0.0851065	0.621377	1.63756	0.655004	0.0721678	0.208585	0.189801	0.0463737	0.488818	3.80837	9.56129	6.77536	0.267372	0.977006	0.754824	0.0108561	0.220743	4.34645	24.5749	40.2857	13.667	0.151765	5.16037	4.96262	0.32698	0.186803	3.16709	15.2115	81.5719	90.4496	7.3105	1.14027	0.969529	0.500788	1.37161	4.43877	2.82303	0.0130563	0.0893755	3.19153	36.772	153.011	122.094	14.6865	0.535489	0.0753688	0.840223	1.77249	2.35602	0.0600625	0.052703	0.904857	7.26938	24.0108	47.7939	15.8637	0.339687	0.0166661	0.013489	0.0421853	0.614231	0.885364	0.842891	0.406344	0.388368	0.178028	0.0530561	0.0100255	0.0143473	0.0279414	1.20489	0.00207189	0.0760339	0.000372141	0.021222	0.0353306	0.0184851	0.00624382	0.0109276	0.00268849	0.195546	99055.5	0.562283	1.17624	0.0496995	0.611995	3.17156	3.51862	0.208756	6.52617	20.9982	0.583906	0.979353	3.38934	7.08733	0.219871	0.0469976	0.0567791	0.048411	0.0308571	0.257957	0.0585757	0.0244482	0.0412391	0.0668973	10.4775	6.01095	27.4263	0.318655	0.107762	0.134186	0.154827	0.833555	0.785788	0.165364	1.57353	3.15824	0.34456	0.547325	0.698271	0.704273	0.719379	0.819261	6.07522	5.79028	1.77974	3.39642	4.64496	453.478	216.01	1.65746	4.20229	1.02065	3.91738	0.805283	12.2331	97.2544	103.589	273.333	19.64	0.563689	3.817	0.756231	1.05409	26.4923	24.8431	52.3143	23.3725	0.00466485	0.408216	0.0307423	1.13914	7.20384	2.24875	0.442249	0.337739	0.0704205	0.0469515	0.391565	6.41185	3.88945	10.3017	187.338	2.46742	8.44987	29.6308	0.000431755	4.4359	17.8597	0.400496	3.8265	1.04537	23.8851	31.358	8.02686	8.33476	32.0132	97.691	7.41804	0.0025011	1.75567	0.227735	0.463425	0.87828	203.076	23.1992	26.4275	64.8708	2.97076	0.111581
N	M	162	214.812	400.527	6404.08	1298.47	347.887	2885.91	33.5246	9.64948	323.167	0.0123356	0.0125981	0.0587295	0.0964	0.520333	0.819011	0.278284	0.0599575	0.0968691	0.0441153	0.132072	0.905041	6.34646	10.958	2.76868	0.237274	0.513911	0.202744	0.126712	1.72579	12.2239	32.9026	38.308	5.74206	0.248164	6.97442	2.8792	0.078925	2.00466	9.96581	29.8519	96.7855	90.921	1.90246	1.71453	2.29834	1.29695	1.51824	3.76974	2.41044	0.236884	3.67725	30.8738	147.679	254.813	113.676	12.437	0.00137162	0.595388	1.29839	2.50428	2.61845	0.503068	6.74836	34.61	77.4	101.329	73.157	14.9438	0.000915741	0.354753	0.6368	5.58787	16.0361	18.9613	9.55212	2.28909	0.941773	0.250841	0.0351078	0.0736199	1.01495	1.24058	2.08728	0.340633	0.111637	0.0545781	0.149768	0.186314	0.0585634	0.00624382	0.1295	0.0789988	0.0131955	7754.85	0.294708	0.596481	0.107889	0.400322	1.6926	2.03165	0.386551	5.96859	10.1793	0.434106	1.56866	5.86078	5.85688	0.115855	0.415607	0.347142	0.190047	0.0881957	0.236701	0.386385	0.256523	0.211979	0.744994	23.5494	4.25009	21.9807	0.200677	0.133246	0.114675	0.167897	1.06191	1.09797	0.183418	1.98921	4.37226	0.447504	0.544385	1.23502	0.616169	0.703332	1.12536	6.13715	6.41873	2.02546	3.36257	4.97291	514.039	194.87	2.97111	7.20998	0.509461	3.53885	0.585352	24.7463	192.078	127.559	280.715	12.2475	1.0649	5.62479	0.678296	3.32934	53.811	48.7159	105.859	39.0211	0.00466485	0.391685	0.0307423	2.54763	18.7975	4.69738	0.376191	0.387345	0.010591	0.056309	0.330611	5.83281	3.42228	11.9822	155.692	2.2933	5.97848	14.7763	0.133726	3.90868	13.6648	1.01218	3.11935	0.751292	18.8156	24.723	7.40675	8.15932	23.1247	66.176	8.36409	0.0025011	1.20512	0.449692	1.71028	1.44968	226.894	44.2833	23.3137	35.7471	7.07413	0.111581
N	M	163	347.489	422.828	9626.39	1577.67	165.945	4407.15	0.0731047	27.345	158.999	0.0123356	0.0125981	0.0145994	0.0368031	0.361389	1.06869	0.538634	0.0111068	0.13143	0.137785	0.0476116	0.362385	2.25466	6.28383	4.40444	0.173043	0.526569	0.422524	0.0108561	0.280956	4.89389	23.2125	33.8874	10.1275	0.198494	5.37673	3.26153	0.297471	0.419929	5.89849	20.7746	95.8852	94.1062	7.11681	1.55191	1.59675	0.967419	1.68364	3.32167	2.31354	0.051866	0.816045	14.868	102.4	262.097	114.1	16.1038	1.29983	0.560524	0.924089	2.43701	2.52301	0.075269	1.03977	14.4927	54.7855	96.7891	84.1478	21.1574	1.66004	0.0757694	0.107078	0.943375	5.84567	12.3852	7.82381	1.52561	0.576358	0.259778	0.0715531	0.0100255	0.235506	0.422735	1.4554	0.100796	0.113829	0.000372141	0.0337145	0.163761	0.00978144	0.0530356	0.0466222	0.0919467	0.0404051	5664.08	0.0496307	0.0584972	0.0496995	0.0428921	0.738193	2.7983	0.0597061	3.75599	7.46658	0.47736	0.479166	2.96922	5.95297	0.255968	0.0469976	0.0567791	0.048411	0.0308571	0.0644797	0.0585757	0.0244482	0.0412391	0.575534	29.5159	1.74171	3.30561	0.0607838	0.0464389	0.0468633	0.0667322	0.755922	0.716482	0.059128	1.39053	3.13046	0.0674249	0.565954	0.781797	0.799978	0.712532	0.703317	5.48517	5.04782	2.29368	3.1944	3.29886	547.936	214.714	2.36133	5.94054	0.832873	3.208	0.360923	14.6475	197.107	149.771	289.16	0.00197564	0.514224	4.75814	1.00624	2.09039	24.547	38.6893	108.867	26.4613	0.00466485	0.486051	0.0307423	2.19898	5.9014	2.10398	0.354051	0.362897	0.0817391	0.0164572	0.55524	9.26348	6.3009	14.6248	321.514	2.79163	7.29024	13.0767	0.0820933	2.59073	16.4106	2.09565	3.14478	1.58254	18.3073	29.2609	6.53526	10.254	25.5854	106.352	13.1383	0.0025011	0.274829	0.00166052	1.0551	0.948618	202.535	39.4401	22.839	34.01	5.41281	0.111581
N	M	164	190.78	363.017	5878.05	1457.85	181.494	3233.95	0.0731047	21.8146	394.529	0.0216154	0.0125981	0.0145994	0.0114412	0.0117335	0.0138246	0.00809671	0.0267104	0.00438977	0.00569733	0.00979468	0.0188582	0.0515088	0.101313	0.056144	0.0111991	0.0260658	0.0057869	0.0108561	0.027631	0.145759	0.757705	1.45821	0.220987	0.0129834	8.7069	0.00133565	0.000143744	0.0437125	0.613459	2.98389	17.1378	20.4806	0.00905226	0.691422	0.950589	0.11252	0.306441	0.575777	0.213693	0.0130563	0.175397	3.76425	32.6066	100.926	52.9212	2.5263	0.00137162	0.0635356	0.172791	0.697515	1.20996	0.0389731	0.402295	4.34434	15.5287	27.9842	32.3783	6.71574	0.000915741	0.0572783	0.0497702	0.636452	2.96148	4.98307	3.27477	0.523558	0.366736	0.0985604	0.000237986	0.0100255	0.171399	0.263301	2.76567	0.00207189	0.150602	0.000372141	0.0722427	0.198273	0.00978144	0.00624382	0.0459504	0.00268849	0.0131955	10817.2	0.0496307	0.180168	0.0496995	0.0428921	0.450352	0.916703	0.110583	1.56589	4.08064	0.214571	0.370561	1.88273	3.09047	0.120001	0.0469976	0.0722373	0.180887	0.0308571	0.182914	0.139033	0.0244482	0.0875928	0.612148	28.4387	2.13167	25.835	0.175373	0.265681	0.107388	0.111516	0.616548	0.379542	0.198631	1.38838	1.76512	0.164731	0.600911	0.21681	0.537569	0.353531	0.156438	1.87758	4.01117	1.73026	3.11545	2.01565	325.87	143.094	2.36372	5.42506	0.399453	1.99763	0.297347	13.369	156.684	55.9991	149.212	5.87878	0.787133	4.34967	0.317636	3.11912	42.6052	26.684	70.985	6.06835	0.162301	0.242836	0.0726013	1.97033	8.9276	1.72413	0.255032	0.236069	0.0172664	0.0164572	0.284726	3.62237	2.18005	11.6825	160.968	1.72769	9.49234	22.5027	0.000431755	3.48902	7.86699	1.41168	1.71039	0.883808	13.4549	14.0863	4.43878	3.76232	29.8036	64.9376	2.0636	0.600394	0.70194	0.187932	0.393018	0.94927	175.672	31.0201	22.3121	24.8673	6.75224	0.111581
N	M	165	222.951	432.082	7770.89	1222.58	238.925	3352.97	0.0731047	15.476	425.763	0.0123356	0.0125981	0.0335136	0.0643609	0.286851	0.491563	0.188149	0.0257913	0.0640958	0.0668525	0.0629309	0.298895	1.30956	2.56889	1.10946	0.0834766	0.202435	0.120887	0.0108561	0.265951	2.45492	8.21752	10.5846	1.92951	0.0615542	6.29454	0.438427	0.0748447	0.425626	3.06611	8.72653	30.3093	29.9685	0.568729	0.814153	0.929511	0.478712	0.708244	1.15296	0.687914	0.0630521	0.870602	9.3898	50.1177	112.389	48.1817	4.19696	0.00137162	0.272784	0.692626	1.27946	1.26275	0.133577	1.30303	9.17978	24.1068	37.9788	33.5089	6.33792	0.000915741	0.0822647	0.196873	1.47637	5.14612	6.96179	4.26756	0.680593	0.317853	0.108133	0.0377806	0.0100255	0.392434	0.521066	2.47754	0.00207189	0.127008	0.000372141	0.0437685	0.0844771	0.0283728	0.00624382	0.0744331	0.0350801	0.0832375	8978.06	0.0496307	0.30289	0.0973979	0.173144	0.643073	1.1471	0.193272	2.29391	4.32858	0.1481	0.580808	2.26944	3.16129	0.0493424	0.0469976	0.163947	0.104302	0.0308571	0.20123	0.0585757	0.192773	0.0412391	0.577137	2.87055	1.57713	5.88506	0.256062	0.0902489	0.184349	0.202775	0.935917	0.813607	0.268117	1.61914	3.13315	0.306337	0.464577	0.917548	0.886132	0.883127	1.37575	5.85699	7.05254	4.80423	7.19642	7.06357	623.034	219.095	5.17565	9.928	1.47535	5.52269	0.814455	24.1086	192.124	141.757	313.91	8.49786	1.8585	8.24808	0.982889	2.48795	60.942	44.1123	89.9134	25.0776	0.00466485	0.551544	0.0307423	2.31764	13.8007	2.49497	0.362921	0.533875	0.136139	0.0499609	0.903992	8.48897	3.90517	11.9886	223.065	2.77704	8.908	27.1463	0.000431755	5.58065	21.1717	1.15687	4.82478	1.15961	30.8678	37.3558	10.5358	10.2678	44.4801	112.058	8.87743	0.0486048	1.86606	0.466241	0.994948	1.07468	192.491	39.1285	23.1115	45.2365	5.28705	0.111581
N	M	166	398.498	510.538	9299.36	1679.99	250.874	4053.01	0.0731047	24.9445	151.538	0.0123356	0.0125981	0.0978596	0.0944808	0.499486	1.45742	0.774839	0.0399318	0.0633975	0.0572874	0.0750222	0.777756	6.37591	14.4955	3.27061	0.136323	0.401709	0.12336	0.0713748	0.602111	7.06471	27.1444	38.5803	10.292	0.0742923	4.91096	2.33212	0.000143744	0.542722	5.09289	16.0305	79.4441	111.399	3.77442	0.764567	1.85231	0.374597	1.37126	2.43044	1.78486	0.0442018	0.813359	11.7572	70.9523	212.494	134.928	12.1567	0.00137162	0.28114	0.589246	1.79349	2.27408	0.0884813	0.885837	10.3308	33.1319	58.8822	70.3003	18.3821	0.000915741	0.0993485	0.0527435	0.670649	3.65547	7.80798	5.0836	1.51455	0.990883	0.243114	0.0374293	0.0100255	0.167939	0.270449	1.84872	0.00207189	0.148751	0.000372141	0.0469855	0.146221	0.00978144	0.0349872	0.0230223	0.00268849	0.0131955	8357.86	0.279315	0.339396	0.0496995	0.167132	1.01742	1.9861	0.259017	3.89408	8.9931	0.0714982	0.570556	2.9538	4.96064	0.0493424	0.0469976	0.202974	0.178493	0.0308571	0.243461	0.0585757	0.0244482	0.0412391	0.624157	5.07808	1.43125	16.4542	0.282149	0.0464389	0.175639	0.253292	1.35064	1.36127	0.311062	3.18307	7.35531	0.42721	0.505463	1.22166	0.777899	0.720745	1.16355	8.97568	7.59666	3.52053	6.92592	8.90732	737.025	297.249	3.90559	8.72289	1.89935	4.73141	0.849629	25.1495	239.563	169.234	367.42	15.7711	1.12389	6.96583	0.750322	3.06467	33.1614	46.2676	88.8218	23.0353	0.00466485	0.336092	0.0307423	1.8243	5.12343	2.2465	0.351897	0.193418	0.0835419	0.0164572	0.468985	5.48207	4.17696	13.7896	296.429	2.92616	6.86983	21.7892	0.000431755	4.02979	14.0573	0.973157	2.83655	0.94875	21.3871	32.0393	7.71854	9.29352	37.2195	124.339	7.34848	0.166461	0.915967	0.379523	1.42766	1.25646	219.677	45.5696	27.0373	41.5311	4.16728	0.111581
N	M	169	306.559	502.543	8568.44	1846.28	262.322	4463.72	0.0731047	26.7905	339.251	0.0123356	0.0125981	0.0145994	0.0114412	0.0117335	0.0366467	0.00809671	0.0111068	0.00438977	0.00569733	0.00979468	0.10672	0.497047	0.668371	0.129931	0.0915127	0.136309	0.0214939	0.0108561	0.150254	2.42099	10.7669	10.2463	0.0011838	0.140346	7.45617	0.309743	0.000143744	0.551545	5.88247	21.8622	71.1615	37.5369	0.00905226	1.55384	0.906978	1.02995	1.62314	3.48665	0.588003	0.082889	1.27551	20.1863	118.065	268.411	118.109	1.11048	0.10462	0.505815	1.52854	3.94218	3.13921	0.172212	2.19451	20.1388	68.4197	127.364	117.013	10.4434	0.000915741	0.18654	0.219811	2.77506	12.3877	18.74	11.6051	2.21158	0.774094	0.122324	0.000237986	0.0100255	0.648109	1.18606	1.84458	0.266047	0.0294676	0.000372141	0.014295	0.196378	0.00978144	0.0436263	0.188605	0.0330543	0.0131955	74284.4	0.0496307	0.397297	0.0496995	0.329043	1.71986	4.76245	0.48359	5.55582	11.6846	0.0634486	1.33563	5.87836	8.06879	0.0493424	0.0469976	0.239183	0.192539	0.0308571	0.268087	0.270382	0.398699	0.175204	0.466869	14.0819	5.93953	8.56083	0.275953	0.0464389	0.0468633	0.0667322	0.898425	0.937864	0.360388	2.08844	3.69481	0.260007	0.628442	0.633133	0.561393	0.478163	1.07808	5.1766	4.66403	1.29137	2.23882	4.19558	408.769	216.538	1.38607	3.45189	0.545508	3.40107	0.9028	12.0741	181.656	126.138	222.116	5.92853	0.444869	3.16226	0.978725	2.68756	38.0683	36.613	117.48	29.6866	0.00466485	0.220612	0.13847	3.30513	10.3407	2.57083	0.274094	0.214486	0.00113374	0.0164572	0.317546	7.25026	5.84105	15.3405	249.199	3.50443	8.80469	19.4511	0.056383	5.94012	12.985	2.34171	2.72493	1.29388	21.8361	18.5978	6.64374	7.08773	37.4688	60.8039	10.4837	0.0025011	0.274829	0.871758	1.22399	2.23075	254.069	22.2825	28.2572	54.7026	5.50812	0.111581
N	M	170	617.044	354.569	10487.5	1807.52	410.819	4502.75	0.0731047	31.2271	383.667	0.0123356	0.0125981	0.0145994	0.0532801	0.132645	0.311218	0.125758	0.0111068	0.00438977	0.00569733	0.063655	0.296592	1.83122	4.4168	1.19017	0.187694	0.454506	0.150712	0.0108561	0.344585	6.43835	35.3932	49.5557	7.72896	0.345613	6.91357	4.773	0.000143744	1.02593	12.0364	39.5401	210.732	190.451	4.10122	2.03253	2.0665	1.50859	3.6666	8.75041	5.59327	0.160574	3.38053	46.9528	245.339	582.029	277.576	31.2737	0.0764266	0.788622	3.21254	7.82978	6.42348	0.324233	6.93508	48.7464	135.641	248.412	248.31	62.9167	0.000915741	0.384807	0.554243	7.46016	30.2967	38.7289	18.6407	5.97893	3.12826	0.609995	0.117403	0.0100255	1.05492	1.88965	2.09219	0.942985	0.0949558	0.0565748	0.19749	0.224535	0.0626723	0.126615	0.149299	0.0564766	0.0131955	806.199	0.0496307	0.36711	0.0496995	0.453276	2.21144	4.24614	0.831346	13.2834	30.1657	0.000772362	2.29842	8.99296	20.5657	0.0493424	0.605777	0.772988	0.34867	0.0308571	0.0644797	0.441804	0.797548	0.39339	0.379041	99.297	22.5321	13.8242	0.0607838	0.0464389	0.0468633	0.0667322	1.06892	0.612149	0.059128	1.76194	2.93514	0.0674249	0.628619	0.665343	0.556928	0.433764	1.37202	10.5337	3.24558	1.6595	3.19429	9.7599	976.332	271.65	3.18238	8.44498	0.81539	3.2006	0.769235	39.9291	423.567	255.841	295.54	20.6014	0.99195	8.41229	1.00517	5.76235	142.847	80.6362	156.053	22.9042	0.00466485	0.0468236	0.0307423	4.49833	35.7758	3.38213	0.0150457	0.0496334	0.00113374	0.0164572	0.546387	3.11017	0.363966	10.4724	108.313	2.21952	5.43876	15.6546	0.850406	3.72998	13.5545	3.81073	2.52667	1.7766	16.2697	18.7161	6.18787	5.99988	21.698	58.6163	6.22097	0.0025011	0.274829	0.00166052	1.13057	2.03942	304.883	41.7227	32.2248	54.0608	7.5075	0.111581
N	M	171	336.654	617.155	6938.9	2031.87	856.249	3992.37	8.22101	12.6294	523.839	0.0123356	0.0125981	0.688251	1.31354	7.54142	13.3915	4.64383	0.409855	1.40145	0.900452	0.782037	6.11972	25.6806	56.5565	28.6983	1.65559	5.734	3.3899	0.290039	2.7684	23.1944	85.7282	140.93	43.977	0.916174	9.06273	17.9524	2.56763	4.53022	17.6455	48.6895	214.787	261.663	22.3739	1.78267	2.31744	2.30098	3.9368	12.3917	11.3542	0.59299	6.89943	39.3342	157.02	315.863	223.663	53.7773	2.02099	1.20516	2.66307	6.8484	5.95681	0.755171	8.9598	38.8465	86.2156	137.165	176.18	58.2334	2.89763	0.540395	0.790057	6.91091	23.9614	30.96	16.444	5.00561	3.25387	1.24075	0.100813	0.106156	1.35438	2.51842	3.35601	1.46855	0.149306	0.0687722	0.068296	0.206879	0.0718447	0.174199	0.184545	0.126406	0.0131955	9162.58	0.965539	2.16675	0.336428	0.987396	4.41226	5.71791	0.741674	9.54208	22.9541	1.28534	1.40615	5.79598	11.1955	0.333658	0.369493	0.631229	0.273692	0.0308571	0.314737	0.344649	0.410156	0.307926	0.960246	45.1346	19.6104	24.5998	0.38559	0.328283	0.133582	0.120489	0.999004	0.985182	0.182442	1.67693	4.18558	0.368832	0.604102	1.9508	0.738067	1.02135	1.52587	11.507	9.57697	1.95373	3.28064	8.96347	513.732	290.559	6.76022	8.44316	0.191876	4.61345	1.4125	44.7372	305.673	128.69	306.689	25.585	1.95758	8.62476	0.975294	5.8003	96.0491	89.9854	180.885	34.6044	0.00466485	0.634391	0.0307423	5.47231	32.2379	8.06249	0.517192	0.431505	0.0560387	0.0701574	0.619544	8.72822	5.36757	11.6744	221.964	3.03317	6.65756	19.7444	0.000431755	3.76585	17.7571	1.2685	4.23002	1.20962	23.8906	40.1104	8.50894	11.1388	28.1182	101.94	16.772	0.0025011	2.02194	0.592459	1.63784	1.83558	203.33	36.9525	27.8999	37.3186	9.55702	0.111581
N	M	172	131.07	404.057	7962.11	1283.91	313.555	3602.93	0.0731047	23.6839	509.412	0.0123356	0.0125981	0.0145994	0.0114412	0.0393002	0.0719524	0.0157196	0.0111068	0.00438977	0.00569733	0.00979468	0.100793	0.4954	0.926202	0.152522	0.0406788	0.0614958	0.0215526	0.0108561	0.146322	2.23964	8.61367	9.4655	0.255534	0.0610664	6.20863	0.0207594	0.0238148	0.397525	5.93617	14.3074	44.9493	39.7629	0.00905226	1.24752	1.98483	1.17614	1.67025	1.18625	0.388202	0.0974473	1.59678	21.4678	127.565	294.836	122.124	1.37292	0.00171452	0.452572	1.05452	1.65359	1.53383	0.280188	4.04219	22.5272	50.6007	75.1506	57.7606	8.16595	0.000915741	0.111657	0.510044	8.17539	18.7747	16.0545	9.5115	1.24627	0.339399	0.0686456	0.000237986	0.0574317	1.15587	1.68516	2.21224	0.0752064	0.073986	0.026754	0.0553668	0.0951665	0.101452	0.110794	0.107966	0.077322	0.0576816	12526.4	0.0496307	0.260865	0.0496995	0.177556	0.886644	1.29382	0.345536	4.60195	7.85718	0.117419	1.05803	5.30143	5.07087	0.0493424	0.281728	0.236317	0.135842	0.0308571	0.225641	0.368609	0.302491	0.252753	0.515699	8.02919	1.82575	39.0907	0.26436	0.118155	0.0468633	0.197258	0.837958	0.625519	0.179947	1.64247	2.9014	0.197274	0.505549	0.340723	0.605081	0.549545	0.486662	2.53424	4.62737	1.78186	2.67565	2.9151	407.251	168.38	1.51047	4.53101	0.556612	2.0143	0.359315	14.2237	146.069	90.8447	221.447	4.51082	0.861449	4.44069	0.47609	2.14531	58.063	29.26	87.9754	18.197	0.00466485	0.343794	0.0916976	2.44365	17.3773	1.07999	0.27648	0.322102	0.0951094	0.0164572	0.493028	5.10205	3.20634	11.2206	189.864	2.77034	7.53171	21.7479	0.000431755	4.76357	16.8259	0.821104	3.05587	0.619502	22.4389	30.3689	6.66213	6.97193	32.0706	100.289	7.83813	0.392579	1.35953	0.296544	0.627295	0.81116	203.801	15.5552	18.666	44.1041	3.17624	0.111581
N	M	173	443.832	523.963	8609.88	1859.57	1024.04	3910.88	22.1178	13.594	635.91	0.0123356	0.0125981	0.0280249	0.055609	0.348696	1.18408	0.437196	0.0350628	0.0881757	0.0523074	0.0469695	0.502979	4.56168	13.564	3.28114	0.254886	0.650798	0.190992	0.037519	0.389394	7.43181	37.7254	60.6518	8.9702	0.27888	6.05198	5.10928	0.000143744	0.993529	9.03692	27.8392	155.211	169.55	1.601	1.46905	3.01283	1.56114	2.83157	6.35558	3.4447	0.196547	3.38303	28.7853	144.577	379.979	246.047	19.4802	0.00137162	0.898586	1.762	4.51127	4.14354	0.504995	7.31767	31.7543	72.5823	131.176	166.553	34.6956	0.000915741	0.220687	0.802753	9.98703	33.7456	28.0977	12.7293	3.40374	2.97385	0.899073	0.000237986	0.105077	1.72398	3.96671	3.54024	0.96478	0.0321454	0.0993079	0.329679	0.181428	0.139065	0.209755	0.142414	0.104466	0.0275009	10797	0.349805	0.699555	0.0496995	0.397417	3.29283	3.61737	0.560896	11.2492	30.5124	0.000772362	1.53329	9.73593	16.6221	0.0493424	0.836953	0.412412	0.193384	0.100444	0.320378	0.558034	0.883471	0.464514	0.759202	7.34355	22.9045	28.2998	0.35425	0.265459	0.291432	0.313405	1.42018	1.01529	0.430551	3.6042	4.50603	0.309964	0.500555	0.694413	0.59465	0.332648	1.07265	8.02031	5.95466	1.58633	2.99211	7.83286	597.785	327.928	2.64191	6.23659	0.693499	3.40394	0.957298	40.4818	233.734	157.077	320.912	21.9277	1.37098	5.82798	0.676729	3.4999	101.486	67.5246	117.198	35.1132	0.00466485	0.228111	0.0307423	3.62554	24.8942	3.88211	0.258071	0.129148	0.0793894	0.0164572	0.337417	5.07521	4.04178	12.0745	179.738	2.77732	10.0494	24.4009	0.324089	4.86059	17.7051	1.43048	3.38432	0.99684	21.8793	27.2719	7.46831	6.52001	31.2474	99.0363	6.22854	0.0405169	1.25312	0.00166052	0.97905	1.90096	363.87	39.2557	51.4449	80.3674	7.96806	0.111581
N	M	175	311.997	339.098	9181.59	1287.45	155.404	3475.25	0.0731047	30.5483	146.854	0.0123356	0.0125981	0.0145994	0.0114412	0.0117335	0.0138246	0.00809671	0.0111068	0.00438977	0.00569733	0.00979468	0.0133204	0.126574	0.18183	0.126055	0.0111991	0.0130186	0.0057869	0.0108561	0.0146995	0.464939	2.53317	4.14672	0.25161	0.0129834	6.95569	0.00133565	0.000143744	0.164406	1.82276	10.3109	54.9733	42.6537	0.00905226	1.44088	1.29984	0.273463	0.341284	0.941394	0.29041	0.0130563	0.628315	14.4278	101.421	238.43	106.751	2.63293	0.0357884	0.169417	0.385957	0.96411	1.78487	0.0579207	1.21843	11.4503	41.3619	74.5383	74.1933	7.68481	0.000915741	0.0885872	0.132969	1.13772	4.90329	6.13654	3.34146	0.754438	0.614094	0.128295	0.0284788	0.0100255	0.255348	0.386034	1.52936	0.00207189	0.00758745	0.000372141	0.014295	0.229344	0.00978144	0.00624382	0.0109276	0.00268849	0.0131955	18729.6	0.0496307	0.0584972	0.0496995	0.0428921	0.67676	3.42472	0.324808	3.99182	8.39008	0.000772362	1.03189	2.8331	8.07728	0.0493424	0.0469976	0.0567791	0.048411	0.0308571	0.0644797	0.0585757	0.0244482	0.0412391	0.608407	30.9087	4.09009	4.65949	0.0607838	0.0464389	0.0468633	0.0667322	1.06593	0.534122	0.059128	1.88778	3.58991	0.0674249	0.568878	0.192203	0.53191	0.241072	0.435962	4.56157	3.18528	1.9351	2.56571	5.31647	601.83	218.027	1.15637	2.49724	0.728299	1.94972	0.154251	18.325	157.062	98.6844	214.673	0.00197564	0.310648	2.80646	0.416476	2.17689	22.671	19.2972	57.7639	6.92245	0.00466485	0.241284	0.0307423	1.23718	4.08617	1.02742	0.149344	0.180444	0.00113374	0.0164572	0.255814	8.91369	4.82588	25.2713	243.043	0.327615	12.5062	22.6222	1.72137	5.19687	26.383	6.37372	3.54403	0.246464	32.3809	51.5947	8.14269	13.4239	36.0399	135.86	21.8164	0.0025011	0.274829	0.00166052	0.147074	1.41897	245.622	31.4123	24.5899	32.3759	5.20572	0.111581
N	M	176	547.933	419.449	10649.9	1843.91	677.033	5069.6	0.0731047	45.1827	191.234	0.0123356	0.0125981	0.0145994	0.0114412	0.0117335	0.0637478	0.00809671	0.0111068	0.00438977	0.00569733	0.00979468	0.067979	0.379415	0.952512	0.251309	0.0111991	0.069072	0.0057869	0.0108561	0.0959023	0.860623	5.25282	9.25536	0.257523	0.0525412	5.88048	0.00133565	0.000143744	0.187409	0.933332	10.6379	56.0538	46.5913	0.00905226	0.988142	0.860204	0.00152532	0.233259	1.41686	0.626009	0.0130563	0.427856	5.13885	42.5721	90.6783	84.6507	9.43251	0.00137162	0.0523189	0.210291	0.738523	2.02003	0.111365	0.637094	5.29073	17.1761	30.3008	39.2156	7.54988	0.000915741	0.09033	0.150311	0.592214	2.88997	5.59352	2.61843	0.381603	0.346823	0.0789113	0.000237986	0.0100255	0.203569	0.231979	1.78966	0.00207189	0.00758745	0.000372141	0.0724337	0.17949	0.00978144	0.00624382	0.0779836	0.00268849	0.0131955	806.199	0.0496307	0.0584972	0.0496995	0.0428921	0.744506	2.17543	0.0597061	3.12955	10.16	0.000772362	0.414933	1.62511	6.8102	0.0493424	0.0469976	0.0567791	0.048411	0.0308571	0.0644797	0.0585757	0.0244482	0.0412391	0.526527	183.469	0.211883	110.631	0.0607838	0.0464389	0.0468633	0.0667322	1.02138	1.10343	0.059128	1.85068	3.38649	0.0674249	0.642599	0.494703	0.547404	0.420131	0.703955	4.12705	3.88147	1.63368	1.13879	4.47563	314.852	266.585	1.76368	2.64857	0.180107	1.71686	0.937139	17.7841	220.855	91.7929	257.196	27.702	0.38889	2.58165	0.575862	3.27639	27.2452	53.112	100.655	30.9232	0.00466485	0.256146	0.0307423	2.28429	9.9179	3.18324	0.586342	0.206011	0.00113374	0.0164572	0.0488222	4.23186	3.26241	7.46934	181.504	2.11438	6.51488	20.4683	0.000431755	4.74942	16.6206	2.47237	1.9507	0.246464	18.9383	28.0525	7.38489	7.6631	22.9704	75.0572	9.92111	0.284592	0.274829	0.00166052	1.04009	1.33228	301.099	20.1281	26.0803	79.4641	6.10063	0.111581
N	M	177	430.639	415.333	7322.08	1354.93	284.985	2741.89	52.5497	9.61204	241.36	0.0123356	0.0125981	0.182491	0.24636	1.4049	2.94205	1.58085	0.119954	0.298443	0.417351	0.148299	1.16298	7.46544	16.9322	11.9372	0.609888	1.98707	1.57505	0.0577108	0.594206	10.1595	49.0807	78.1762	21.5713	0.452172	7.76767	9.05373	1.08253	1.54015	12.1151	36.6008	166.588	170.943	8.26306	2.29684	2.10593	1.4384	3.59239	7.16737	5.807	0.16986	2.8883	28.1468	147.69	344.007	190.703	19.2621	0.25355	0.624475	1.81031	4.71775	4.48892	0.24038	4.15498	24.3627	64.5746	110.931	107.496	23.3223	0.000915741	0.282867	0.284119	3.67841	15.0285	19.8474	12.1655	3.64247	1.92234	0.396114	0.0554214	0.0201852	0.516995	0.999361	2.24959	0.646529	0.0869848	0.0556153	0.235896	0.303442	0.0231339	0.00624382	0.0894799	0.061564	0.0131955	8358.44	0.336909	1.22217	0.136685	0.628254	3.29169	3.60977	0.543797	9.3166	17.723	0.409326	1.29545	7.23397	8.45216	0.226549	0.198632	0.307012	0.124658	0.100411	0.192068	0.239269	0.258268	0.171259	0.726112	22.6806	7.8669	19.1893	0.278334	0.294418	0.191481	0.246428	1.35178	1.10292	0.232282	2.37656	5.34858	0.45669	0.550042	0.974803	0.649368	0.765139	1.05077	9.52672	5.70574	1.65592	3.14452	5.68411	566.681	233.314	1.95143	4.13093	0.597796	4.09777	0.774338	24.9765	154.446	130.001	289.398	11.809	0.698063	3.79761	0.62771	2.48835	45.8038	39.819	72.1032	26.1921	0.00466485	0.31838	0.0307423	2.0265	12.7882	3.00183	0.301046	0.341543	0.0133978	0.0581149	0.385283	7.87267	4.57836	13.8898	174.747	3.21961	6.16482	16.3058	0.330658	3.08234	14.4609	1.27819	3.35592	0.477077	18.0851	25.2793	6.25199	6.8753	20.7233	61.3599	10.0099	0.0025011	1.31476	0.467706	1.0063	1.35606	198.55	31.456	23.0113	28.1223	4.5105	0.111581
N	M	178	499.697	527.099	13029.8	1795.83	509.003	5290.7	0.0731047	42.264	477.388	0.0123356	0.0125981	0.0145994	0.0114412	0.117132	0.171708	0.0844721	0.0111068	0.00438977	0.00569733	0.00979468	0.209913	0.978621	1.93923	0.898945	0.0738634	0.129687	0.036829	0.0108561	0.236443	3.61308	21.9536	28.5552	3.37809	0.077381	5.04946	0.415435	0.0935425	0.625794	10.5669	25.2383	97.7347	95.9068	0.00905226	1.81647	2.21512	0.573322	1.25426	1.26905	1.00558	0.0793165	1.62533	30.5602	209.325	414.102	132.448	9.81204	0.00137162	0.313078	0.662698	1.26763	2.04971	0.237955	3.16689	28.2608	63.8142	86.8995	63.4011	10.8183	0.000915741	0.179305	0.289602	4.98585	13.774	13.2391	5.68201	0.967733	0.37187	0.185962	0.000237986	0.0100255	0.629576	0.755602	1.35987	0.186697	0.0587116	0.000372141	0.014295	0.113414	0.0465625	0.0701737	0.116775	0.0418331	0.0131955	806.199	0.0496307	0.0584972	0.0496995	0.316505	1.29053	3.74318	0.32308	7.69657	12.2201	0.00127314	1.69959	5.53562	7.1293	0.0493424	0.41528	0.339561	0.048411	0.0308571	0.0644797	0.0585757	0.33211	0.0412391	0.947895	99.0871	3.0795	6.82577	0.0607838	0.0464389	0.0468633	0.0667322	1.59818	0.913514	0.059128	2.81522	6.17344	0.0674249	0.536567	0.935447	0.612178	0.344714	2.44119	6.31618	3.1616	2.04204	3.70444	6.63128	1129.81	160.188	2.65386	5.71915	1.27644	2.09838	0.205502	32.9862	314.951	241.364	400.578	0.00197564	1.06945	5.89993	0.289975	3.80671	96.9409	53.6957	159.632	35.8441	0.00466485	0.0468236	0.0307423	3.07256	29.0199	3.16539	0.363941	0.0496334	0.00113374	0.0164572	0.299793	6.02454	1.98257	14.4357	170.998	2.30736	5.42067	28.8377	0.000431755	4.64595	28.3559	2.52336	3.57579	0.246464	29.8546	61.4242	6.71498	13.4942	37.1632	189.371	19.0757	0.0025011	0.274829	0.00166052	1.60328	0.90517	279.301	28.7479	16.954	57.2493	4.97049	0.111581
T	F	65	833.058	526.924	13533.2	1986.88	831.982	5280.98	0.0731047	37.651	342.209	0.0123356	0.0125981	0.0145994	0.0114412	0.129745	0.294875	0.202417	0.0111068	0.00438977	0.00569733	0.00979468	0.199759	0.961252	3.23964	2.18248	0.0111991	0.257386	0.0057869	0.0108561	0.17151	2.05121	14.4615	30.4841	11.6031	0.0611945	4.552	1.22307	0.304216	0.467217	3.77559	11.8863	74.8072	112.013	5.59404	0.610137	1.63596	0.00152532	0.639126	1.43516	2.23878	0.065743	0.972295	11.3121	62.8243	163.339	85.9885	17.6953	0.00137162	0.13192	0.289368	0.904664	2.55411	0.0995093	1.28291	10.6085	24.2162	30.9279	34.5347	12.8697	0.000915741	0.161765	0.238256	1.11941	3.78521	4.86218	2.17218	0.489719	0.313992	0.16471	0.0735585	0.0767187	0.377256	0.436907	1.46663	0.00207189	0.111124	0.000372141	0.014295	0.0692531	0.00978144	0.00624382	0.135876	0.0574438	0.0131955	4049.67	0.0496307	0.364639	0.0496995	0.0428921	1.05077	2.98936	0.0597061	2.94195	8.33438	0.24088	0.722483	1.81083	5.1168	0.0493424	0.445485	0.418051	0.048411	0.0308571	0.0644797	0.0585757	0.0244482	0.0412391	0.768447	116.572	1.24375	18.8322	0.480655	0.0464389	0.0468633	0.0667322	1.38014	0.893956	0.059128	1.87935	4.79027	0.0674249	0.73167	1.41028	1.38416	0.807706	1.8059	13.1405	5.88192	4.55928	6.93141	14.6925	1271.73	312.251	5.52725	11.2637	2.52272	3.3239	1.08975	56.7327	426.994	285.495	496.562	43.1705	2.15362	10.6872	0.382154	4.85311	93.6651	119.81	213.649	46.7599	0.00466485	0.533245	0.0307423	4.09753	44.3274	12.4734	0.335602	0.0496334	0.00113374	0.0164572	0.442963	6.2907	2.95803	15.4229	262.848	3.49759	6.83094	36.5337	0.000431755	6.50965	29.9546	1.23321	4.23983	0.246464	31.2673	55.1588	9.21606	14.8626	35.3382	133.331	19.8691	0.0025011	0.274829	0.00166052	1.02775	1.68234	250.746	23.9536	18.8607	70.3756	3.54409	0.111581
T	F	66	486.012	360.183	7545.23	1525.42	367.271	3420.07	26.7206	11.5826	277.763	0.0123356	0.0125981	0.0145994	0.0114412	0.0117335	0.10048	0.0645034	0.050203	0.0233622	0.00569733	0.00979468	0.0485304	0.385543	1.32976	0.544388	0.0111991	0.0870124	0.0482475	0.0108561	0.0438962	0.568558	5.45258	12.8356	3.09035	0.0129834	5.21778	0.0385445	0.0766605	0.0846479	0.765751	3.8739	34.4669	50.4201	0.717124	0.789153	0.954446	0.00152532	0.182318	0.565507	0.592116	0.0130563	0.155006	1.67611	15.0964	60.9476	49.4935	6.84758	0.00137162	0.0502875	0.0710267	0.293198	1.10223	0.0300202	0.174972	1.56731	6.23575	11.3458	20.841	7.92171	0.000915741	0.0133329	0.0288416	0.167079	0.782038	1.44036	1.106	0.228636	0.17716	0.118214	0.0226039	0.0100255	0.0596357	0.101279	2.00693	0.00207189	0.113567	0.000372141	0.0319297	0.191394	0.00978144	0.00624382	0.0461585	0.00268849	0.0131955	4665.12	0.0496307	0.0584972	0.0496995	0.0428921	0.623146	3.09337	0.0597061	1.77313	7.14991	0.296195	0.0777856	0.990376	3.41786	0.0493424	0.0469976	0.0567791	0.048411	0.0308571	0.0644797	0.0585757	0.0244482	0.0412391	1.61825	27.2704	1.30615	5.19955	0.270037	0.0464389	0.0468633	0.0667322	0.948077	0.499539	0.161997	1.6615	3.88084	0.229948	0.573044	0.741044	0.584782	0.352226	0.416775	5.45741	4.02396	1.43657	2.24174	2.57925	322.582	197.157	1.7698	3.36574	0.793864	1.54873	0.336064	10.9866	118.782	99.8489	198.513	9.07435	0.713215	3.22828	0.431021	1.45417	27.8498	26.456	71.2649	31.1937	0.00466485	0.265399	0.0307423	1.35134	9.39761	2.21823	0.492567	0.183522	0.0608856	0.0164572	0.245559	5.11922	3.18695	10.2211	264.571	1.72158	7.28232	15.9978	0.000431755	4.06119	14.5708	1.48369	2.50385	1.08826	16.228	36.4518	4.63381	7.57802	17.707	103.934	13.2929	0.0025011	0.914694	0.00166052	0.976989	0.898944	182.197	11.0304	16.7254	40.0136	2.76435	0.111581
T	F	69	139.445	242.71	8046.9	1152.29	89.1687	3789.33	0.0731047	41.6504	108.863	0.0123356	0.0125981	0.0145994	0.0114412	0.0117335	0.0138246	0.00809671	0.0111068	0.00438977	0.00569733	0.00979468	0.0133204	0.0159985	0.0570736	0.0464045	0.0111991	0.0130186	0.0057869	0.0108561	0.0146995	0.130181	0.4807	0.94664	0.314588	0.0129834	6.99199	0.00133565	0.000143744	0.0115832	0.255174	1.32606	13.1966	20.7096	0.00905226	0.204617	0.572816	0.00152532	0.201576	0.291943	0.199176	0.0130563	0.017849	1.09357	23.4703	101.164	52.1417	1.64038	0.00137162	0.0196873	0.0295194	0.535617	0.85174	0.0151196	0.173146	1.72905	8.40296	20.3172	29.2904	7.9546	0.000915741	0.0133329	0.013489	0.320965	1.37442	2.24006	1.52109	0.328356	0.306205	0.0932685	0.000237986	0.0100255	0.128294	0.155028	2.19713	0.00207189	0.00758745	0.000372141	0.0818905	0.224621	0.00978144	0.00624382	0.0788391	0.00268849	0.0131955	806.199	0.0496307	0.0584972	0.0496995	0.0428921	0.0537459	2.87836	0.0597061	1.5771	5.49845	0.000772362	0.822882	1.462	4.72487	0.0493424	0.0469976	0.0567791	0.048411	0.0308571	0.0644797	0.0585757	0.0244482	0.0412391	0.339751	52.5681	3.1726	4.41032	0.0607838	0.0464389	0.0468633	0.0667322	0.581122	0.421696	0.059128	1.01447	1.91999	0.0674249	0.514927	0.0439265	0.525689	0.342677	0.051169	1.88846	1.83764	1.42799	1.47605	1.61968	451.984	85.1784	1.21117	2.60934	0.180142	1.42647	0.148952	12.5952	249.615	58.7283	82.87	0.00197564	0.273009	3.28249	1.60229	3.93771	24.0701	12.895	70.5267	0.0122783	0.00466485	0.279937	0.0307423	1.40213	4.29866	0.865982	0.00346136	0.314181	0.00113374	0.0164572	0.272996	4.01124	2.70896	11.7611	130.049	0.327615	7.49683	29.7495	2.9632	3.70028	12.9075	1.38249	0.241654	0.246464	13.484	19.1552	3.5561	6.03404	21.3015	73.7891	6.77474	0.0025011	0.274829	0.00166052	0.147074	0.219839	109.059	10.5826	9.52179	13.4436	4.43121	0.111581
T	F	123	467.065	726.554	11648	2673.26	219.524	6598.5	0.0731047	44.2674	413.808	0.0123356	0.0125981	0.0145994	0.0114412	0.0117335	0.0955802	0.00809671	0.0111068	0.00438977	0.00569733	0.00979468	0.111527	0.441049	0.722409	0.29831	0.0111991	0.0621227	0.0478536	0.0108561	0.0704022	1.52764	9.01149	12.2884	2.09055	0.0751985	6.18607	0.517511	0.0402058	0.242446	4.96474	20.665	104.145	104.177	0.00905226	1.89689	2.92783	0.912563	2.08278	2.75096	1.18016	0.0130563	1.08514	30.4525	236.696	545.918	211.937	8.90123	0.00137162	0.543233	1.43082	3.05526	3.0447	0.0550521	2.52535	34.0838	107.209	181.14	154.773	24.9752	0.000915741	0.167667	0.182366	3.69429	16.3886	27.8996	19.527	2.56167	1.11574	0.101425	0.000237986	0.0100255	0.555741	0.953577	1.49748	0.415082	0.129852	0.000372141	0.076194	0.160299	0.00978144	0.00624382	0.156971	0.00966377	0.0422831	55327.1	0.0496307	0.406207	0.0496995	0.0428921	1.6417	5.89156	0.59703	12.9549	26.8491	0.227918	2.70602	11.4841	12.839	0.0493424	0.495636	0.480858	0.048411	0.0308571	0.0644797	0.0585757	0.284655	0.289348	1.20632	25.9554	13.2205	5.18066	0.648704	0.313173	0.248522	0.20335	1.45629	1.074	0.444728	3.7449	4.64682	0.243132	0.539138	0.198279	0.5336	0.486059	0.506681	3.70108	5.65048	1.04893	1.939	3.92009	621.091	278.539	1.70968	4.73521	0.430106	2.8007	0.441516	16.5825	317.655	145.364	289.537	4.98835	0.737298	5.18582	1.03183	4.43354	58.2963	44.3817	169.649	29.4135	0.00466485	0.291948	0.0307423	3.26026	14.089	2.43477	0.396196	0.431822	0.147593	0.0164572	0.411496	7.26245	4.8254	21.9086	388.023	3.97759	21.7275	58.2679	0.000431755	8.84738	14.1524	1.96323	2.91261	2.45219	20.1968	35.1492	6.88048	9.02891	57.3747	138.611	5.85203	0.322362	1.52563	0.00166052	0.147074	1.21966	338.529	18.0219	22.9805	62.1262	7.08364	0.111581
T	F	124	1062.29	835.777	9714.91	2860.43	773.286	5924.53	219.79	1.84968	747.214	0.0123356	0.0125981	0.0145994	0.0114412	0.0219796	0.082968	0.010536	0.0111068	0.00438977	0.00569733	0.00979468	0.0878334	0.409797	0.909917	0.234867	0.0621707	0.0678244	0.0237792	0.0108561	0.0688477	1.34349	8.44129	11.574	0.648955	0.0686873	8.30997	0.159843	0.00599608	0.332561	3.66611	12.5989	61.2045	50.9045	0.00905226	2.13028	1.59118	0.275066	0.990765	1.68394	0.747714	0.0795202	1.12816	11.188	59.8012	171.656	92.044	2.49766	0.00743644	0.222849	0.467512	1.45533	2.90269	0.219341	2.41303	13.027	29.2075	42.2543	44.496	6.51546	0.000915741	0.149422	0.38547	2.81291	10.6608	15.6095	8.8917	0.962909	0.359831	0.0678799	0.00694131	0.0838622	0.982973	1.12112	3.4942	0.00207189	0.104382	0.000465176	0.0279346	0.175381	0.0611307	0.147968	0.161968	0.10269	0.0131955	7793.67	0.0496307	0.191375	0.0496995	0.0428921	0.907557	1.63514	0.251089	3.47487	6.36343	0.360075	0.677797	3.1473	5.00438	0.0493424	0.418192	0.501541	0.261334	0.0308571	0.212079	0.279996	0.306812	0.278988	0.810242	47.2787	1.80186	47.5878	0.474647	0.324144	0.243822	0.242262	1.35383	1.17451	0.268952	2.76551	4.32556	0.303088	0.565091	1.29703	0.967514	0.840242	1.48503	22.1829	10.8318	2.98877	4.78602	13.0362	567.32	425.363	6.55515	11.6542	1.44948	3.05503	1.07053	38.6606	374.166	228.188	304.583	35.851	1.80268	8.79073	1.26342	6.99509	91.3611	85.3535	201.316	72.049	0.00466485	0.456332	0.0307423	5.42938	26.6821	6.40984	1.14496	0.50357	0.109458	0.082407	0.670889	9.05118	5.18885	25.0777	299.312	3.3779	18.3889	46.1286	0.000431755	7.562	24.4531	1.28998	4.8306	1.69863	37.3401	46.7187	13.3401	14.5576	61.0629	161.073	11.8452	0.150314	1.52854	0.22039	1.30497	3.87267	279.453	28.8649	38.2599	52.5791	10.2753	0.111581
T	F	153	233.857	558.596	8163.94	1779.59	346.352	4388.3	0.0731047	23.0544	472.279	0.0123356	0.0125981	0.0145994	0.0215069	0.0834711	0.308144	0.1738	0.0295437	0.0464614	0.0933797	0.00979468	0.110248	0.545777	1.62977	1.44688	0.0640571	0.276038	0.26152	0.0108561	0.0446877	0.734583	5.64985	12.8959	4.89526	0.0505111	7.23615	1.54773	0.111602	0.0973238	1.46403	8.0514	49.5103	78.0379	0.672723	1.21701	2.57052	0.205304	1.10331	2.0464	1.42999	0.0130563	0.281625	7.01658	71.4071	214.113	105.208	5.44869	0.02878	0.133558	0.434601	1.60274	2.14835	0.0575681	0.779019	8.93483	26.7669	46.9667	48.7939	9.58218	0.000915741	0.104347	0.103355	1.75027	7.38268	11.3931	6.56615	0.602469	0.43773	0.0637486	0.0630926	0.0245722	0.383865	0.517528	2.45838	0.00207189	0.0951058	0.000372141	0.075169	0.131665	0.00978144	0.00624382	0.0774423	0.0179116	0.0131955	9765.17	0.0496307	0.362035	0.0496995	0.0428921	0.83958	2.25516	0.150149	3.79823	9.13959	0.211281	0.667375	3.81368	5.0111	0.1211	0.0469976	0.232482	0.048411	0.0308571	0.173859	0.258925	0.173371	0.114033	0.145742	28.2322	4.93067	50.6029	0.328875	0.184924	0.18713	0.225402	1.31023	1.13673	0.277955	2.96303	4.38782	0.31305	0.529403	0.57078	0.624598	0.541826	0.479101	3.04982	7.00635	1.93699	3.09447	2.97703	514.171	188.33	2.58032	4.65392	0.317171	3.83638	0.433095	19.6686	257.402	103.31	229.041	3.61321	0.742591	4.89436	0.567797	4.47687	53.32	42.9114	128.937	17.1637	0.00466485	0.293368	0.0307423	3.10394	11.4835	2.55914	0.429845	0.184302	0.0669499	0.0635139	0.312832	8.74708	5.84481	21.9513	267.329	3.73669	13.7299	30.1818	0.000431755	5.95749	19.5102	1.31464	4.34039	1.35077	31.5448	29.981	10.7588	8.79465	45.1201	108.795	5.73822	0.0468069	1.16746	0.00166052	1.41514	1.17317	160.748	23.7156	14.2466	48.224	9.44637	0.111581
T	F	154	323.281	728.329	12668.1	1882.3	1491.26	5736.73	0.0731047	42.6435	792.525	0.0123356	0.0125981	0.0145994	0.0452517	0.282779	0.512589	0.200127	0.0111068	0.00438977	0.00569733	0.0663526	0.467096	3.75098	5.94832	0.565754	0.130996	0.223684	0.0664756	0.0770249	0.717907	8.56691	26.2887	27.2728	2.52918	0.103394	5.78855	1.42015	0.000143744	0.810774	10.0214	22.4597	87.0738	90.0241	0.00905226	1.50928	2.44462	1.1882	2.24216	2.27108	1.27305	0.1433	1.7514	25.6693	175.933	381.401	129.159	5.47765	0.00137162	0.503565	1.17962	2.37541	2.38374	0.343215	4.86035	32.3566	72.613	109.035	85.0173	13.9334	0.000915741	0.170291	0.482703	7.36664	18.8215	15.9311	6.41621	1.57846	0.848774	0.238462	0.000237986	0.100467	1.08666	1.36306	1.57237	0.192468	0.0792711	0.0684535	0.189412	0.173257	0.100291	0.118722	0.132363	0.0595406	0.0131955	22214.3	0.0496307	0.378754	0.0496995	0.0428921	1.43559	4.30361	0.499044	7.72124	12.4611	0.000772362	1.58016	5.59187	7.68001	0.0493424	0.691646	0.235	0.048411	0.0308571	0.0644797	0.525181	0.54525	0.294937	0.497633	19.1912	6.95922	1.45226	0.470171	0.0464389	0.338258	0.398345	1.99875	1.4851	0.332365	3.41837	6.75971	0.0674249	0.603614	0.902238	0.680398	0.35156	1.43156	3.55494	5.44242	2.047	3.8166	3.88906	687.552	182.434	3.57974	4.97714	0.762867	3.77945	0.0648492	36.6677	235.675	137.107	345.189	0.00197564	1.61985	5.15794	0.714572	2.88836	105.77	57.606	116.871	22.0728	0.00466485	0.568939	0.0307423	2.75659	24.7123	1.86942	0.329571	0.306409	0.00113374	0.0164572	0.335813	18.4693	8.38583	37.619	482.933	3.23639	17.4029	22.1437	0.0591567	7.01882	33.4989	1.56929	9.17706	0.246464	52.7493	68.2522	18.0965	18.2872	47.826	198.959	16.3572	0.0025011	2.01341	0.00166052	1.38556	0.861048	242.811	18.1178	15.3153	48.0234	3.46309	0.111581
T	F	205	389.753	438.51	7988.45	1871.61	113.379	3384.56	0.0731047	30.9778	72.8068	0.118952	0.0642133	0.0145994	0.0114412	0.0117335	0.0495046	0.00809671	0.0111068	0.00438977	0.00569733	0.00979468	0.0456725	0.137667	0.389951	0.0951602	0.0111991	0.0130186	0.0057869	0.0108561	0.0146995	0.272339	1.77619	3.29777	0.348259	0.0129834	6.87145	0.00133565	0.000143744	0.101061	0.356636	3.45043	35.9528	39.2485	0.00905226	0.889743	0.852804	0.0511498	0.339909	1.00316	0.390299	0.0130563	0.044813	1.06528	22.5973	124.723	101.573	5.36549	0.00137162	0.0662366	0.170282	1.09423	2.10135	0.0151196	0.181285	1.66122	10.9062	41.5613	102.241	30.3702	0.000915741	0.0133329	0.013489	0.273538	1.2197	3.46814	2.79766	0.492451	0.642179	0.0978568	0.000237986	0.0100255	0.108451	0.213849	2.15956	0.00207189	0.00758745	0.000372141	0.0810291	0.218038	0.00978144	0.00624382	0.0581764	0.0485175	0.0131955	806.199	0.0496307	0.0584972	0.0496995	0.0428921	0.797355	3.59908	0.0597061	2.92642	9.17742	0.490107	0.432428	2.73778	8.31425	0.0493424	0.0469976	0.0567791	0.048411	0.0308571	0.0644797	0.0585757	0.307783	0.0412391	0.314123	77.2373	4.28564	10.029	0.467898	0.0464389	0.0468633	0.0667322	0.441601	0.0908971	0.323516	1.79827	1.20291	0.0674249	0.580506	0.356282	0.863235	0.294759	0.051169	3.45527	6.27228	0.910159	1.80383	0.782479	225.105	161.503	1.04905	1.13375	0.279697	1.39629	0.00242113	4.8967	66.1249	42.0948	129.949	0.00197564	0.232521	1.91774	0.293976	1.04551	3.85845	8.65469	38.9443	5.52961	0.00466485	0.275018	0.0307423	1.12122	1.71332	1.04117	0.111674	0.298791	0.00113374	0.0164572	0.227973	7.45667	7.63694	21.6282	495.92	3.65157	19.8117	40.9742	0.000431755	3.91361	15.0226	3.53744	1.96731	1.79737	18.9481	19.3596	7.49345	3.85997	51.1583	240.8	0.00271397	0.0025011	2.21427	0.00166052	0.147074	0.972098	98.2449	7.78813	16.3301	19.3665	2.54503	0.111581
T	F	206	325.765	383.119	6649.82	1598.18	249.58	3685.64	0.0731047	30.6425	205.732	0.0497957	0.0125981	0.0145994	0.0114412	0.0117335	0.0537917	0.0318611	0.0111068	0.00438977	0.00569733	0.00979468	0.0504706	0.270273	0.391047	0.12352	0.0111991	0.0130186	0.0057869	0.0108561	0.0663712	0.470077	2.33546	3.72713	0.839065	0.0129834	7.45077	0.00133565	0.000143744	0.0626549	0.623917	4.85032	38.5294	40.727	0.00905226	1.04688	1.18199	0.0393258	0.364705	1.07826	0.535072	0.0130563	0.169428	2.58671	34.3686	133.841	93.9034	7.12045	0.00137162	0.113283	0.234665	1.16773	2.00312	0.0517335	0.537821	5.9765	21.7368	47.9751	88.0481	27.4562	0.000915741	0.0133329	0.107814	1.12561	5.43717	9.6667	6.29879	0.364476	0.638869	0.075598	0.000237986	0.0100255	0.501395	0.723279	2.402	0.00207189	0.114195	0.000372141	0.0478341	0.199095	0.00978144	0.00624382	0.197706	0.00465697	0.0131955	7205.53	0.0496307	0.257545	0.0496995	0.0428921	0.31478	5.02842	0.0597061	2.2985	6.8275	0.398889	0.447442	2.32035	5.50177	0.0493424	0.296976	0.26612	0.048411	0.0308571	0.0644797	0.0585757	0.344222	0.0412391	0.408177	27.3046	6.46678	25.562	0.460173	0.205442	0.0468633	0.0667322	0.694024	0.324553	0.212381	2.13179	1.02791	0.0674249	0.603847	0.0439265	0.836234	0.275369	0.051169	4.97692	6.31038	1.29382	2.16148	1.36308	293.857	171.329	3.04387	3.09046	0.325227	1.17395	0.453661	10.23	154.569	56.6352	157.733	4.27993	1.02328	5.34148	0.473281	2.14865	21.1073	27.4755	93.1875	8.13969	0.00466485	0.367791	0.0307423	1.95015	7.61082	1.94381	0.120181	0.439348	0.0300415	0.0164572	0.377503	3.85087	4.49535	14.0159	290.962	3.11818	15.3637	45.6481	0.000431755	5.64773	9.84721	2.4961	0.946043	2.00756	13.8793	8.18327	4.93143	1.46996	50.3167	112.989	0.00271397	0.0025011	0.274829	0.6829	0.147074	0.780905	91.4635	8.0555	12.6065	17.5205	3.82042	0.111581
T	F	217	702.023	617.211	8354.91	1951.86	863.763	4600.09	0.0731047	22.9801	710.45	0.0123356	0.0125981	0.0145994	0.0114412	0.0117335	0.0198104	0.00809671	0.0205582	0.00438977	0.00569733	0.00979468	0.0557329	0.267765	0.472438	0.147038	0.04436	0.0745185	0.0291621	0.0108561	0.0737394	1.04396	5.38729	5.93185	0.362224	0.0798335	8.14509	0.00133565	0.0474102	0.296103	3.27312	10.2081	37.864	27.0364	0.00905226	1.45676	1.00993	0.486042	1.04334	1.44006	0.424686	0.050289	0.837296	9.3124	50.5185	127.779	57.1356	1.60884	0.0385102	0.229097	0.529057	1.44908	1.8486	0.138563	1.50309	8.05922	18.4212	29.8994	31.7072	5.09999	0.000915741	0.0807644	0.217494	1.73455	5.71005	5.39522	2.52849	0.476143	0.260351	0.0755511	0.000237986	0.052725	0.414694	0.474177	3.59717	0.00207189	0.135256	0.000372141	0.0335075	0.0995827	0.0551507	0.0826218	0.0593227	0.0385461	0.25005	48638	0.0767193	0.233783	0.0496995	0.162591	1.16414	1.5743	0.278356	2.85076	5.48478	0.637065	0.669056	2.44386	3.76985	0.182172	0.199918	0.202224	0.109446	0.0308571	0.150054	0.241653	0.0934828	0.0412391	0.480871	46.5618	6.80593	37.9206	0.457425	0.495303	0.111679	0.170156	0.521825	0.333347	0.201108	1.31789	1.19527	0.102987	0.497259	1.31049	1.29386	1.35597	2.68178	23.4801	12.6795	3.01712	5.59967	23.1293	686.213	391.339	4.9217	6.72352	0.70088	5.76593	1.7616	52.8109	377.807	148.893	303.062	20.1237	1.94588	6.68635	1.13271	7.47062	127.7	77.5716	164.151	27.2847	0.00466485	0.479005	0.125433	5.13369	32.4293	3.95555	0.293208	0.505322	0.161805	0.0417586	0.759463	13.1159	7.85147	22.4828	265.14	3.89838	15.5033	35.8961	1.02373	5.49055	15.1969	1.51867	3.29145	3.26883	31.9568	22.7983	11.0745	6.66121	65.5618	136.393	4.93873	0.457487	1.89225	0.35461	1.18474	2.90954	185.839	20.1882	24.6182	31.7829	7.54505	0.238306
T	F	218	525.507	410.687	8310	1506.13	434.8	3835.72	0.0731047	23.7258	325.691	0.0123356	0.0125981	0.0145994	0.0114412	0.0749579	0.146244	0.0726722	0.0111068	0.00438977	0.00569733	0.00979468	0.0913845	0.37072	0.949443	0.499066	0.0638541	0.142711	0.0969103	0.0108561	0.0146995	0.541978	4.71092	9.02393	1.16602	0.0334074	6.39213	0.312111	0.0668878	0.122645	0.901609	5.11693	33.8707	35.6519	0.00905226	0.81514	0.730432	0.0954633	0.43205	1.12822	0.746323	0.0130563	0.213086	2.67674	24.8705	82.3726	47.7613	3.35772	0.00137162	0.0724148	0.17882	0.762606	1.40952	0.0628715	0.43127	3.24915	10.0283	17.0105	23.6733	5.83215	0.000915741	0.0133329	0.0965594	0.557265	2.13029	2.5931	1.45835	0.195426	0.148552	0.0881692	0.000237986	0.0100255	0.226053	0.284082	2.41652	0.00207189	0.00758745	0.000372141	0.05684	0.116058	0.0458199	0.0277448	0.117692	0.00268849	0.0131955	19023.1	0.0496307	0.285158	0.0496995	0.0428921	0.482229	4.72802	0.0597061	2.18936	5.58585	0.389482	0.213899	1.77571	3.84138	0.0493424	0.0469976	0.210122	0.048411	0.0308571	0.0644797	0.0585757	0.0244482	0.0412391	0.340087	17.8302	1.80447	7.63629	0.31607	0.0464389	0.0468633	0.0667322	0.446744	0.317408	0.059128	0.973109	1.10394	0.241286	0.585871	0.975177	1.01382	1.03002	0.655313	9.0945	7.79844	2.44221	3.1229	3.64402	425.52	225.45	2.71388	3.83529	0.682939	3.00286	0.805702	15.9198	160.032	109.309	235.908	9.11579	0.947625	4.63227	0.638096	1.80243	44.3343	37.2603	94.6872	25.8472	0.00466485	0.532422	0.0307423	2.13462	17.0399	2.4727	0.336765	0.335384	0.0600343	0.0164572	0.48747	9.24915	6.29228	15.3517	322.538	4.42197	10.5759	30.1605	2.4371	4.54273	7.15525	2.0133	2.08098	1.7154	12.2376	14.1363	4.00262	3.65379	34.8857	66.7152	4.59768	0.0025011	1.51974	0.00166052	0.997897	1.11852	130.011	12.9062	14.3459	26.9392	3.32416	0.111581
T	F	262	320.22	329.362	7033.24	1113.98	39.386	3375.53	0.0731047	26.7631	162.849	0.0123356	0.0125981	0.0145994	0.0114412	0.0117335	0.0138246	0.00809671	0.0228048	0.00438977	0.00569733	0.00979468	0.0321472	0.124586	0.21395	0.0807508	0.0111991	0.0577797	0.0306042	0.0108561	0.0286956	0.417169	3.34216	5.04366	0.512779	0.0550068	6.59523	0.00133565	0.000143744	0.0416014	1.06146	9.27417	48.9998	47.0805	0.00905226	1.1223	1.32488	0.370172	0.788909	1.52188	0.512337	0.0130563	0.115599	3.98659	56.068	176.679	82.3618	2.63886	0.00137162	0.127102	0.391627	1.39234	1.63102	0.0501863	0.427849	5.61745	19.8272	39.988	45.6634	8.18681	0.000915741	0.0364792	0.0338406	0.919585	4.17472	5.66568	4.35343	0.735518	0.359922	0.064183	0.000237986	0.0100255	0.263273	0.362062	2.48049	0.00207189	0.12912	0.000372141	0.0304341	0.172032	0.00978144	0.0343096	0.0406153	0.0401006	0.0449802	53100.5	0.0496307	0.214943	0.0496995	0.0428921	0.820168	1.53516	0.241276	3.69997	6.71659	0.0897164	1.22636	2.79559	4.64936	0.0493424	0.150239	0.0567791	0.048411	0.0308571	0.149006	0.0585757	0.188965	0.0412391	0.781347	11.2486	4.24708	37.6115	0.60047	0.381266	0.219177	0.121173	0.650956	0.364565	0.236674	2.39764	1.27027	0.159751	0.562033	0.67448	1.00317	0.954095	0.483352	12.4395	13.5135	2.38749	3.142	4.42537	603.284	292.436	2.22075	2.96586	0.518244	3.87333	0.634776	16.1299	263.575	95.9027	225.162	5.99083	0.510033	3.97853	1.96618	3.60461	46.9794	25.3922	118.905	11.9061	0.00466485	0.320363	0.129523	2.05226	12.0193	1.15333	0.372728	0.449528	0.0482859	0.0164572	0.396729	5.96303	6.1715	10.2381	266.316	3.6884	9.92618	45.0703	0.000431755	4.10609	14.7676	2.18929	2.3329	2.69472	16.5348	16.5398	8.22362	4.59751	41.7517	148.652	0.00271397	1.11981	2.74142	0.070903	0.405328	0.713694	116.251	8.23442	10.4365	18.0159	2.82896	0.111581
T	F	279	308.096	433.976	7538.87	1999.04	320.031	4511.98	0.0731047	22.9947	723.607	0.0123356	0.0125981	0.0145994	0.0201046	0.071081	0.161445	0.0762823	0.0111068	0.152023	0.00712166	0.00979468	0.0774333	0.452671	1.41359	0.869742	0.0429803	0.131103	0.0849437	0.0108561	0.0983392	0.919255	6.8307	13.2393	3.33557	0.0571319	5.61314	0.606624	0.00504053	0.107904	1.74742	9.45119	49.9646	53.3037	1.00559	1.16721	1.21161	0.305386	0.799799	1.9449	0.797019	0.0130563	0.211448	3.81513	39.2407	157.663	108.265	9.71289	0.00137162	0.0853805	0.567911	1.06414	1.66283	0.0572422	0.261359	3.0421	12.2788	25.7744	43.0841	13.8087	0.000915741	0.0214322	0.013489	0.310319	1.9024	2.82059	2.51799	0.408149	0.235346	0.0632324	0.000237986	0.0100255	0.0625887	0.0677858	0.955035	0.00207189	0.0704527	0.000372141	0.014295	0.0376594	0.00978144	0.0234053	0.0109276	0.00268849	0.121399	4698.85	0.531126	0.0584972	0.0496995	0.0428921	0.0537459	1.31449	0.0597061	3.07777	9.1122	0.859484	0.473588	4.15509	5.91215	0.0493424	0.0469976	0.0567791	0.048411	0.0308571	0.0644797	0.0585757	0.65232	0.235803	0.34586	16.364	2.76037	41.2131	0.411802	0.25723	0.178708	0.160243	0.690549	0.388027	0.261445	2.43753	1.81236	0.168296	0.540551	0.615159	0.817192	0.541782	0.419571	7.86033	7.67156	2.30275	2.95209	3.37268	342.996	294.322	3.42807	6.19652	0.504754	2.14585	0.898354	14.8991	209.773	100.697	186.686	19.6298	1.46255	6.88814	0.393058	2.98541	85.4314	47.3655	115.124	26.1579	0.00466485	0.412086	0.0307423	3.83225	30.5324	4.25449	0.891645	0.517116	0.113574	0.0443502	0.494177	4.9955	3.81529	16.447	255.575	3.03284	16.3754	43.5029	0.000431755	6.19385	12.0031	1.01931	1.77514	1.60095	19.2978	15.2587	6.49773	3.56076	55.5014	123.115	0.00271397	0.0025011	1.33485	0.00166052	0.654027	0.827381	141.956	6.41284	14.8255	29.8539	3.79348	0.111581
T	F	13	170.249	447.378	7351.91	1924	112.64	4665.68	0.0731047	48.0489	330.811	0.0123356	0.0125981	0.0145994	0.0114412	0.0117335	0.0138246	0.00809671	0.0111068	0.00438977	0.00569733	0.00979468	0.0133204	0.0415437	0.0463686	0.0418613	0.0111991	0.0130186	0.0057869	0.0108561	0.0146995	0.0683147	0.405482	0.871807	0.61601	0.0129834	6.75563	0.00133565	0.000143744	0.0115832	0.211057	1.56869	17.5719	30.9251	0.00905226	0.503709	1.18291	0.080435	0.244755	0.288647	0.171079	0.0130563	0.0569711	1.59514	34.3255	141.313	75.6514	1.02866	0.0522328	0.0782305	0.134097	0.489002	0.951241	0.0151196	0.361574	5.35881	22.4299	43.0974	56.3607	8.67631	0.000915741	0.0133329	0.0970864	1.09826	6.13446	9.41778	4.55981	0.291115	0.423465	0.0218168	0.000237986	0.0100255	0.430459	0.564089	2.45271	0.00207189	0.108818	0.000372141	0.0588309	0.172021	0.00978144	0.0749362	0.166677	0.0335667	0.0131955	26177.3	0.0496307	0.0584972	0.0496995	0.0428921	0.0537459	4.81951	0.0597061	1.98323	6.92599	0.365503	0.421287	2.83367	5.53888	0.0493424	0.261877	0.254177	0.048411	0.0308571	0.0644797	0.0585757	0.263515	0.0412391	0.488597	51.5767	1.35184	15.0129	0.434935	0.0464389	0.0468633	0.0667322	0.356977	0.371771	0.059128	1.12386	1.80882	0.0674249	0.547182	0.232666	0.693622	0.420422	0.051169	1.85097	5.25259	0.821126	1.43769	0.722262	337.597	220.274	2.37318	3.86479	0.271913	1.02587	0.345835	8.8851	287.969	45.5823	66.2227	0.00197564	0.644743	5.79081	0.688775	4.45783	50.3145	27.1132	78.3971	0.0122783	0.545112	0.524908	0.0307423	1.22061	4.50031	1.35758	0.202706	0.344022	0.0950205	0.0164572	0.431133	6.01996	6.4553	22.545	390.787	3.32453	20.9795	47.7257	0.593653	5.61142	9.18248	2.28386	1.01709	1.0024	7.97099	12.0592	3.13102	3.36877	19.4462	51.332	3.54958	0.0025011	0.274829	0.00166052	0.71769	0.957222	196.668	11.3217	16.3931	15.0591	6.93976	0.111581
T	F	67	394.082	526.628	6927.89	1743.8	288.373	3229.68	22.6828	10.7865	292.933	0.0311875	0.0782186	0.0410547	0.0593745	0.258555	0.636094	0.373378	0.0185178	0.0672228	0.0220867	0.00979468	0.258408	2.11811	7.85338	2.81523	0.0942946	0.26802	0.147345	0.0108561	0.170243	3.12407	20.0165	34.1912	10.9549	0.0826234	5.32549	2.09581	0.135344	0.321205	3.17226	19.5071	120.297	147.703	7.30953	1.61116	2.20488	0.362687	1.22766	4.53388	2.58486	0.0130563	0.695478	11.6975	83.321	266.688	215.286	33.8358	0.502917	0.322064	0.726253	2.79228	3.21006	0.047812	1.25734	11.8347	40.7361	88.1726	135.786	44.847	1.05187	0.0672495	0.0961609	1.34357	7.94606	15.2062	12.3488	2.29438	1.46722	0.332475	0.0388171	0.0100255	0.262468	0.569474	2.123	0.256081	0.131537	0.000372141	0.0850799	0.145118	0.00978144	0.0277857	0.0262449	0.0466488	0.0131955	135975	0.462175	0.997	0.125471	0.383588	2.83833	5.2617	0.555637	9.92436	28.5231	0.745247	1.08424	5.93703	11.0277	0.290304	0.0469976	0.179782	0.157848	0.0968776	0.351702	0.139421	0.287681	0.250638	0.264201	30.258	159.64	42.2827	0.582247	0.365531	0.281642	0.231559	1.52942	0.697578	0.366125	3.68761	3.74108	0.300788	0.50253	0.548883	0.509036	0.647334	0.546086	10.857	8.62096	0.943927	1.93704	4.72583	498.334	355.572	0.847677	2.54786	0.350654	2.34485	0.94463	17.2111	153.321	123.106	281.29	30.5957	0.328671	2.82795	0.574362	2.91433	31.4168	31.2192	84.7593	37.8481	0.00466485	0.13441	0.0307423	2.18282	10.4107	3.18849	0.397679	0.332161	0.0126991	0.0164572	0.457899	4.92522	3.26301	15.925	267.932	2.84664	14.4328	46.5885	0.000431755	5.76005	18.4528	0.915368	2.17985	1.19834	23.5837	39.7368	6.03528	6.28555	45.2045	145.682	3.45637	0.599048	1.08026	0.13671	0.727778	1.3384	183.837	15.1392	18.2598	54.333	3.97285	0.111581
T	F	68	734.953	633.875	11046.8	2521.24	395.615	5616.31	0.0731047	21.6601	451.02	0.058074	0.0125981	0.0145994	0.0114412	0.0117335	0.0602079	0.00809671	0.0111068	0.00438977	0.00569733	0.00979468	0.0506367	0.341878	0.945655	0.331296	0.0111991	0.100491	0.0463009	0.0108561	0.0146995	1.1725	11.1896	20.8118	2.64738	0.0640355	6.14667	0.838757	0.000143744	0.208767	3.2573	18.011	118.566	121.038	0.00905226	1.99765	2.13682	0.281765	1.25565	3.50715	1.61699	0.0130563	0.637948	13.0921	100.098	344.258	222.161	16.7028	0.00137162	0.21453	0.587684	2.39921	3.7355	0.0590509	1.23802	12.7493	44.3941	83.8385	121.761	32.6743	0.000915741	0.111702	0.10702	1.27782	9.15819	17.768	12.9704	1.249	0.76306	0.149717	0.000237986	0.0100255	0.283104	0.51338	1.85857	0.171529	0.107304	0.000372141	0.05749	0.129262	0.00978144	0.00624382	0.155145	0.00268849	0.0395458	52320.6	0.0496307	0.434632	0.0496995	0.0428921	1.89479	6.94022	0.44475	8.97279	24.6693	0.262675	1.20074	4.61067	10.5132	0.0493424	0.0469976	0.0567791	0.048411	0.0308571	0.232039	0.0585757	0.0244482	0.0412391	0.416902	70.6852	86.5414	14.3589	0.686621	0.459277	0.271576	0.271093	1.55291	0.750335	0.443651	3.29837	4.10036	0.405686	0.497371	0.555185	0.576197	0.534088	0.447665	9.21891	6.62049	0.786337	1.50662	3.64532	521.327	367.946	1.12407	3.26528	0.245609	2.21865	0.709546	16.6472	209.816	128.222	256.452	16.0083	0.545079	3.47505	0.836703	2.89816	47.578	37.0316	107.402	32.4818	0.00466485	0.217707	0.0307423	2.21992	12.8884	2.93701	0.456681	0.272775	0.00113374	0.0164572	0.293261	5.63249	4.03581	18.8007	362.829	2.76599	19.9436	63.2973	0.000431755	6.93333	13.6269	2.29117	2.12405	1.342	14.0837	34.7176	4.30041	6.30061	36.0842	112.136	6.03421	0.0025011	0.993665	0.00166052	0.880833	1.48731	241.58	13.4327	18.9294	39.3427	4.50824	0.111581
T	F	78	607.052	530.726	10053.3	1884.99	1123.26	4674.83	0.0731047	26.3898	676.162	0.0123356	0.0125981	0.0514011	0.023655	0.0575188	0.203541	0.0660015	0.0342861	0.00438977	0.00569733	0.00979468	0.121959	0.867463	2.43186	0.462437	0.0400251	0.122828	0.0348664	0.0108561	0.167868	1.81582	8.53502	11.2182	1.08324	0.0617344	5.99428	0.395845	0.00257234	0.226137	1.9231	8.71051	42.5632	40.8758	0.00905226	0.945476	0.778169	0.252579	0.604804	1.55229	0.71672	0.0672081	0.656654	5.33334	35.1936	101.332	59.9516	5.14249	0.00137162	0.100314	0.829745	1.00054	1.23975	0.210712	2.28135	8.75408	15.0807	22.8895	29.2179	8.71262	0.000915741	0.0763236	0.324135	3.90416	12.0067	8.05596	4.84337	0.477127	0.227517	0.112253	0.0362694	0.103045	0.896384	1.43621	3.44381	0.00207189	0.110437	0.000372141	0.026525	0.0376604	0.112682	0.195333	0.145193	0.0384804	0.272478	44334.1	0.181042	0.234306	0.104258	0.155287	1.01985	1.4405	0.184234	3.17278	7.09638	0.223816	0.552953	1.98461	3.57388	0.225097	0.140188	0.136949	0.0930342	0.0308571	0.109458	0.111387	0.177254	0.125698	0.826073	10.8979	6.07651	24.616	0.659587	0.269132	0.212487	0.227969	0.982432	0.701804	0.283363	2.5188	2.85267	0.260315	0.515914	2.13382	0.832202	1.28425	1.83093	19.0979	14.2869	1.67792	4.54765	9.99212	698.098	407.958	3.83883	6.97055	0.653523	6.07332	1.9227	66.6693	336.43	154.291	329.318	28.3317	2.0043	7.07138	1.40879	5.00276	143.143	69.9762	143.376	34.2297	0.00466485	0.505753	0.14709	3.26465	33.0933	2.31847	0.5406	0.384955	0.0572735	0.0622803	0.451971	8.76713	5.07299	18.4687	287.338	3.18554	11.4564	34.9017	0.000431755	4.99129	18.512	0.609447	3.70185	1.41598	33.4889	37.3514	10.059	9.67662	53.587	163.544	7.12688	0.224595	2.17128	0.317549	1.49338	1.87529	267.028	17.2728	22.457	58.0297	8.04391	0.253124
T	F	83	806.764	508.549	9589.58	1931.32	288.782	4849.18	26.0303	12.5362	165.941	0.0123356	0.0125981	0.116149	0.14563	0.770208	1.68638	0.485334	0.0449146	0.191377	0.143928	0.103017	0.753491	5.10904	10.4327	3.67327	0.40668	0.975373	0.432342	0.0108561	0.321548	7.33343	41.3855	55.1253	11.7771	0.426975	7.23165	6.03861	0.000143744	0.708266	8.86556	31.8406	169.353	144.711	2.92495	2.03539	1.57653	1.195	3.27106	7.07352	4.56435	0.0650094	1.1865	19.3665	119.556	332.888	182.717	18.6919	0.00137162	0.712287	1.9667	6.38921	6.01858	0.073807	1.80492	20.1215	64.6064	140.43	187.753	45.3893	0.000915741	0.221357	0.105709	1.48733	8.10609	18.5298	11.775	3.13948	1.53613	0.180962	0.000237986	0.0100255	0.401098	0.665734	1.60349	0.407852	0.114417	0.000372141	0.0499319	0.0654977	0.00978144	0.043683	0.0880198	0.0535004	0.0131955	7451.33	0.0496307	0.534349	0.0496995	0.300308	1.99887	3.81046	0.0597061	6.08431	13.0667	0.292113	0.761556	3.85364	10.5074	0.0493424	0.0469976	0.444761	0.048411	0.0308571	0.0644797	0.0585757	0.0244482	0.0412391	0.0668973	22.273	1.57601	4.17964	0.443018	0.0464389	0.0468633	0.0667322	0.784397	0.537327	0.393707	1.93022	1.87564	0.335115	0.560467	0.7046	0.653142	0.544156	0.515431	8.32158	5.95713	0.727731	1.57639	3.43298	434.188	239.546	1.11983	3.11542	0.249804	3.2048	0.785732	12.0237	177.241	170.705	255.678	4.47031	0.457212	3.74186	0.987168	1.99518	19.0904	43.85	110.238	48.453	0.00466485	0.311243	0.0307423	2.1802	6.65493	4.53944	0.59407	0.263493	0.00113374	0.0164572	0.321443	11.9793	9.73771	22.941	366.764	4.65831	21.039	38.5276	2.15674	6.35166	18.8053	2.8172	5.40267	2.91642	23.9378	28.39	11.5811	7.88261	37.4586	122.274	3.85588	0.0025011	3.70481	0.932041	1.12691	1.97998	210.078	13.1463	20.1526	39.6649	4.6824	0.111581
T	F	85	702.21	419.412	6395.32	1554.08	363.187	2543.66	210.308	0.287662	72.9688	0.0123356	0.0125981	0.323767	0.48519	2.55542	7.14683	3.13014	0.18489	0.794837	0.889406	0.26161	2.08645	12.4634	29.8639	17.45	1.19372	4.25894	2.68583	0.0915261	0.614957	10.7518	60.2263	100.172	31.7829	0.616696	8.98123	14.0393	1.95991	1.4557	11.167	31.8259	172.591	193.82	14.1583	1.60178	2.00358	1.18506	3.78221	9.27472	8.99378	0.0518882	1.62599	15.4708	77.4525	225.358	166.441	26.9091	0.497277	0.66059	1.82951	5.86805	7.28055	0.129008	1.71992	13.1422	39.2349	78.6385	120.561	39.2037	1.61874	0.272524	0.141342	0.841488	4.52483	11.2902	7.86882	3.1152	1.92124	0.384414	0.0247538	0.0100255	0.164088	0.366111	2.45934	0.0231115	0.218075	0.000372141	0.0723794	0.102024	0.00978144	0.00624382	0.0518041	0.0178895	0.0645068	3403.18	0.420649	0.977772	0.183862	0.485637	2.8911	3.42855	0.292351	5.45226	13.0438	1.05501	0.529233	2.75692	6.43045	0.236503	0.0469976	0.197247	0.0958694	0.0308571	0.2495	0.232707	0.0244482	0.143085	0.297845	38.9138	1.2528	33.4676	0.35424	0.398006	0.256381	0.218063	0.953913	0.822688	0.177938	1.57255	2.19217	0.238905	0.566661	1.5407	0.671644	0.97436	1.06855	21.3297	7.9207	1.24782	2.62172	7.85242	415.134	304.73	1.36852	3.44089	0.756362	4.5564	1.66951	22.1954	150.395	166.372	217.378	27.9099	0.564854	3.90368	1.24552	2.26717	20.0198	49.2757	73.5579	42.6251	0.00466485	0.359531	0.0307423	1.97236	5.72057	6.79815	0.998277	0.0496334	0.0936068	0.0164572	0.400462	8.71086	4.95945	11.9204	150.99	3.89765	9.08213	23.235	0.223419	3.63151	12.4935	0.954402	3.50081	1.30865	17.3672	17.4387	6.71668	6.04201	25.0491	52.9747	4.22394	0.0318148	1.40684	0.325334	1.4648	2.90732	198.761	16.5015	23.8432	28.5426	3.85839	0.242117
T	F	148	312.32	289.769	8785.99	1243.61	221.615	3162.05	0.0731047	18.3736	370.827	0.0123356	0.0125981	0.0145994	0.0114412	0.0117335	0.0138246	0.00809671	0.0111068	0.00438977	0.00569733	0.00979468	0.0133204	0.0159985	0.0912784	0.0603829	0.0111991	0.0130186	0.0057869	0.0108561	0.0146995	0.181528	0.77532	1.08558	0.0864895	0.0129834	6.67395	0.00133565	0.000143744	0.0801733	0.57753	4.97039	25.0247	17.4253	0.00905226	0.5964	0.633938	0.140658	0.194435	0.508215	0.17051	0.0130563	0.265191	4.69145	53.5126	102.115	42.3143	0.889676	0.0254081	0.077394	0.260947	0.605346	1.05417	0.0726355	0.707983	5.50827	19.1667	32.4312	26.0306	2.38678	0.000915741	0.0133329	0.194363	1.80413	5.23033	4.40163	1.90978	0.467449	0.203972	0.0799718	0.000237986	0.0100255	0.515292	0.554057	1.97902	0.00207189	0.00758745	0.000372141	0.014295	0.151862	0.00978144	0.0831926	0.109799	0.00268849	0.0131955	4565.65	0.0496307	0.0584972	0.0496995	0.0428921	0.0537459	1.71766	0.0597061	2.19287	4.49802	0.000772362	0.741902	1.81859	3.84918	0.0493424	0.0469976	0.0567791	0.048411	0.0308571	0.0644797	0.0585757	0.0244482	0.0412391	0.0668973	113.064	13.5271	76.6715	0.0607838	0.0464389	0.0468633	0.0667322	0.46885	0.47821	0.059128	1.09397	1.78487	0.0674249	0.631775	0.0439265	0.4873	0.624498	0.051169	2.51874	3.18846	1.74658	1.73556	3.56881	344.991	211.003	1.63179	2.4746	0.385481	2.24179	0.811787	14.0397	154.361	78.7916	185.988	1.50799	0.942278	2.83565	0.295115	2.21357	78.1838	30.4116	48.7737	19.1434	0.00466485	0.230276	0.0307423	1.80411	17.1749	1.174	0.336723	0.251777	0.00113374	0.0164572	0.337627	4.10757	3.14086	9.60116	205.897	1.96219	9.54464	22.18	0.000431755	4.88679	12.418	1.28256	0.241654	0.246464	17.776	18.244	7.1333	5.56164	30.9891	77.893	6.25888	1.03191	0.274829	0.00166052	0.147074	1.103	157.562	12.347	12.1697	25.7032	3.57348	0.111581
T	F	151	935.337	438.117	10155.7	2167.86	181.945	4636.45	0.0731047	31.8112	197.345	0.0123356	0.0125981	0.0145994	0.0114412	0.0117335	0.052566	0.00809671	0.0111068	0.00438977	0.00569733	0.00979468	0.0628607	0.432332	0.93797	0.308331	0.0782159	0.205205	0.0823349	0.0108561	0.0146995	1.19861	14.7261	27.0612	5.04359	0.144237	6.50176	3.40983	0.000143744	0.076557	2.60742	19.7151	156.587	197.972	0.00905226	0.981473	3.11215	0.471435	2.98336	6.68094	3.6292	0.0130563	0.260072	8.6586	107.457	454.61	308.448	19.5405	0.00137162	0.279348	1.03016	5.00257	6.08603	0.0645365	1.00657	12.7935	48.7271	111	191.884	51.6423	0.000915741	0.108681	0.0766095	1.66657	12.3726	25.1663	22.7421	2.6362	2.08734	0.165339	0.000237986	0.0100255	0.304812	0.764224	2.06086	0.484912	0.147898	0.00843697	0.0502198	0.106859	0.00978144	0.0639032	0.0790126	0.0707644	0.0131955	45469.2	0.0496307	0.0584972	0.0496995	0.0428921	1.85963	5.08257	0.0597061	8.69257	25.3803	0.228986	1.39443	6.20299	13.7256	0.0493424	0.442551	0.446777	0.048411	0.0308571	0.0644797	0.0585757	0.487977	0.262035	0.774314	11.7069	7.62086	5.61925	2.38415	1.35412	0.606347	0.376288	1.79839	0.733822	0.242908	4.40926	2.31413	0.239012	0.547095	1.36825	0.838659	1.04112	0.783381	26.1457	19.8098	0.969012	2.66296	5.36558	850.694	701.16	1.47537	3.63926	0.153237	4.05732	2.04133	25.496	320.011	146.744	330.198	30.6576	0.503574	3.96673	1.77766	3.83603	48.5517	39.6867	131.889	24.2606	0.00466485	0.342079	0.0307423	2.04289	12.3143	2.43804	0.376112	0.26272	0.00113374	0.0164572	0.372522	9.47274	9.16902	23.6366	508.89	4.976	17.9013	60.0082	0.756493	4.64607	13.3968	1.41634	2.63781	2.14746	14.6738	34.8954	6.76394	6.52332	33.5446	175.233	0.0995686	0.858486	3.01377	0.00166052	0.147074	1.65525	215.279	6.9037	15.7431	27.498	3.50352	0.111581
T	F	179	299.799	1277.99	14021.5	3466.62	251.702	7749	0.0731047	70.6542	754.565	0.0123356	0.0508856	0.0145994	0.0114412	0.0117335	0.0138246	0.00809671	0.0111068	0.00438977	0.00569733	0.00979468	0.0133204	0.0667703	0.150123	0.107246	0.0111991	0.0130186	0.0057869	0.0108561	0.0146995	0.116759	1.05144	2.91691	1.1687	0.0129834	6.61406	0.00133565	0.0527409	0.0115832	0.320593	3.49658	37.1642	70.9458	0.00905226	0.748361	2.15378	0.0309389	0.499944	1.02788	0.636626	0.0130563	0.0574038	2.06131	53.5126	217.853	116.167	5.98793	0.00137162	0.0575656	0.209757	1.0144	1.57296	0.0373757	0.248219	5.19834	22.2764	44.9172	59.6277	12.5431	0.000915741	0.0133329	0.0357272	1.01145	5.73763	8.42778	5.94794	0.349915	0.618044	0.0518204	0.0325478	0.0100255	0.281368	0.459122	2.2864	0.00207189	0.134364	0.000372141	0.0418867	0.194073	0.00978144	0.00624382	0.165458	0.0176762	0.0131955	260644	0.0496307	0.219676	0.0496995	0.0428921	0.687914	5.62496	0.24476	4.92815	16.4797	0.447048	1.33165	4.22239	7.05239	0.0493424	0.22179	0.210183	0.048411	0.0308571	0.231207	0.0585757	0.325938	0.271952	0.766912	43.8656	8.01967	24.1956	1.0828	0.387337	0.285872	0.218091	1.68802	0.956295	0.417762	4.85237	4.5874	0.386486	0.549914	0.62934	1.58348	0.884842	0.267894	2.84358	17.2852	3.39777	4.15174	2.72791	694.248	390.282	5.37705	5.35492	1.09653	3.6193	1.07452	19.1573	253.826	109.405	242.072	12.0727	1.27896	7.88715	2.01714	3.20662	65.7206	32.7751	92.2329	6.01279	0.447446	0.553361	0.0307423	1.59673	9.14423	1.80564	0.399314	0.409975	0.0509802	0.0164572	0.353857	9.86182	9.70608	20.8991	792.022	5.3493	16.214	83.8171	0.000431755	5.89679	15.3322	1.46167	2.33683	1.58811	20.9499	31.36	5.83567	7.49125	53.9561	151.877	4.15794	0.422001	1.09278	0.538774	0.564142	0.912266	475.096	18.6176	42.5093	68.0446	6.04668	0.504721
T	F	182	294.008	505.489	10251.4	1788.07	307.879	5461.51	0.0731047	0.287662	672.63	0.0123356	0.0125981	0.0145994	0.0114412	0.0117335	0.0138246	0.00809671	0.0111068	0.00438977	0.00569733	0.00979468	0.0133204	0.0632366	0.135431	0.0129782	0.0111991	0.0130186	0.0057869	0.0108561	0.0146995	0.398614	1.58065	2.20468	0.0512666	0.0129834	6.87951	0.00133565	0.000143744	0.120388	1.16979	10.3829	50.1163	36.8999	0.00905226	1.03337	1.07348	0.273059	0.361851	1.22116	0.294979	0.0130563	0.55502	12.1075	102.971	202.501	94.4708	2.77489	0.00137162	0.165519	0.517986	1.3122	1.90605	0.0809543	1.1379	11.3336	38.4227	64.3594	55.3542	5.3456	0.000915741	0.167457	0.123524	2.01051	8.405	10.0839	3.4308	0.29562	0.311453	0.0401723	0.000237986	0.0100255	0.473891	0.513033	1.72746	0.00207189	0.00758745	0.000372141	0.014295	0.178819	0.00978144	0.0757451	0.110326	0.00268849	0.0131955	3067.17	0.0496307	0.0584972	0.0496995	0.0428921	0.0537459	1.52603	0.0597061	2.98305	6.00848	0.0138056	0.462035	1.97973	5.81504	0.0493424	0.0469976	0.0567791	0.048411	0.0308571	0.0644797	0.0585757	0.0244482	0.0412391	0.628756	453.131	0.211883	296.075	0.0607838	0.0464389	0.0468633	0.0667322	0.812666	0.513184	0.059128	2.01759	2.21089	0.0674249	0.671149	0.280445	0.466837	0.586743	0.621779	3.01926	5.00804	1.83233	1.26441	4.87117	396.097	282.163	2.53752	2.61016	0.192515	1.85806	0.00242113	15.8172	239.289	64.3902	213.334	4.60975	1.15649	4.89971	0.269365	3.60978	128.1	46.3962	76.4653	7.60319	0.17917	0.303781	0.0307423	3.14832	31.0623	0.809561	0.255847	0.436409	0.00113374	0.0164572	0.628259	3.68918	2.97744	12.6671	260.335	3.53745	14.113	34.2934	0.000431755	6.27069	16.3235	2.42412	2.39208	2.19426	21.4477	21.5231	7.40796	7.34636	49.332	122.036	5.78711	0.0025011	1.66536	0.00166052	0.147074	1.57656	289.982	23.7554	25.4739	45.3029	6.4871	0.111581
T	F	221	243.89	415.366	9159.94	1275.8	335.145	3460.47	0.0731047	25.3002	241.173	0.0123356	0.0125981	0.0145994	0.103733	0.261882	0.389329	0.170514	0.0111068	0.00438977	0.00569733	0.0851338	0.535222	2.25722	4.22614	0.884045	0.10586	0.190764	0.0791592	0.0405744	0.510181	5.35884	18.0844	21.3818	3.4265	0.0850139	5.6164	0.890188	0.0541618	0.675283	6.40914	15.0315	62.4809	72.5187	0.00905226	1.39334	1.83769	0.591461	1.07264	1.45559	1.12541	0.0781899	1.46844	20.1256	103.497	223.034	90.6813	6.65467	0.00137162	0.291867	0.59135	1.45014	2.14923	0.186214	2.10319	18.5152	47.4946	71.5942	66.6032	12.5977	0.000915741	0.139526	0.181866	1.34455	5.10437	6.73148	3.533	1.21655	0.81468	0.265698	0.0621881	0.0383863	0.292881	0.356835	1.53726	0.00207189	0.0859743	0.044841	0.103258	0.256054	0.00978144	0.00624382	0.0948161	0.00268849	0.0131955	19002.2	0.0496307	0.0584972	0.0496995	0.0428921	0.821841	4.17645	0.0597061	4.14937	8.56969	0.24928	1.07963	3.80498	5.80164	0.0493424	0.0469976	0.0567791	0.048411	0.0308571	0.0644797	0.0585757	0.0244482	0.0412391	0.524162	57.3018	0.827997	24.6058	0.29489	0.0464389	0.0468633	0.0667322	0.785151	0.839224	0.312247	2.06161	3.58951	0.0674249	0.638954	0.892263	0.636532	0.565565	1.1841	5.16072	6.57528	2.91906	4.84269	7.15086	684.222	243.034	2.72755	6.84045	1.7249	3.9981	0.463883	24.1751	201.925	161.195	383.441	3.86522	1.06581	7.01697	0.906097	2.4378	56.0062	44.5629	106.398	33.2418	0.00466485	0.385409	0.0307423	2.39625	14.2478	2.145	0.425296	0.281313	0.00113374	0.0164572	0.316508	6.76787	4.15057	18.489	330.657	2.37568	11.1754	18.3046	0.000431755	5.97723	13.977	1.88651	3.56102	1.59826	22.5257	31.1234	8.0603	8.75081	34.3033	126.878	9.40541	0.0025011	0.274829	0.00166052	1.07237	0.846156	207.052	23.8398	16.6557	42.3725	3.55078	0.111581
T	F	250	438.024	462.869	9788.15	1649.99	270.13	3564.37	0.0731047	34.1001	143.996	0.0123356	0.0125981	0.0607516	0.0517063	0.332047	0.942532	0.711248	0.0649484	0.105069	0.0761052	0.0626478	0.476444	4.11932	13.8546	6.41434	0.171384	0.724779	0.421183	0.0108561	0.306059	5.76953	37.3272	74.2778	20.582	0.191434	4.55117	5.09218	0.246918	0.606746	6.59527	26.0063	172.681	231.011	5.15307	1.57944	1.90749	0.380239	1.26558	4.70956	4.37343	0.0130563	1.081	17.9088	115.393	295.151	165.418	22.7875	0.00137162	0.247396	0.687872	2.74711	3.80195	0.114347	1.35037	15.3607	45.8556	83.7515	107.181	26.5685	0.000915741	0.171553	0.114867	1.53245	8.40086	13.3311	9.0688	1.48953	0.878518	0.186741	0.0517491	0.0100255	0.281131	0.499006	1.41523	0.483013	0.0713518	0.0305586	0.0396478	0.112707	0.00978144	0.00624382	0.12279	0.0285553	0.0131955	806.199	0.400777	1.2052	0.0496995	0.488405	3.72651	10.3778	0.760928	10.5529	32.2026	0.210994	2.04261	3.54618	13.5495	0.0493424	0.422555	0.0567791	0.048411	0.0308571	0.0644797	0.0585757	0.0244482	0.0412391	0.932289	187.594	35.3152	78.3268	0.454636	0.0464389	0.0468633	0.0667322	1.30463	0.927922	0.359698	3.09525	3.79948	0.0674249	0.508889	1.10491	0.417982	0.794069	1.30464	6.64393	8.73831	1.78427	1.73724	6.75818	487.596	321.202	2.07818	3.81509	0.503595	2.21477	1.31381	18.9633	220.987	113.112	228.063	13.8704	0.687422	4.13145	1.3805	3.26824	44.8451	39.8383	51.9897	12.434	0.0999764	0.249147	0.0307423	1.47418	8.72362	2.42035	0.345311	0.0496334	0.00113374	0.0164572	0.318181	5.02291	3.3895	10.996	221.797	2.50188	5.56769	18.1364	0.000431755	4.28523	13.7273	2.59878	2.11331	0.246464	17.8822	20.3641	5.61138	5.37723	23.3502	69.1818	4.6901	0.0025011	0.274829	0.00166052	1.66205	1.16459	209.042	10.3532	14.3649	30.3533	2.85877	0.111581
T	F	272	626.027	510.884	12783.6	2279.53	240.036	5952.39	0.0731047	30.8739	592.559	0.0123356	0.0125981	0.0145994	0.0114412	0.0117335	0.0138246	0.00809671	0.0111068	0.00438977	0.00569733	0.00979468	0.0133204	0.137769	0.210593	0.131319	0.0111991	0.0576861	0.0057869	0.0108561	0.0146995	0.324435	2.78799	7.12999	1.1702	0.0129834	6.18589	0.222425	0.0742264	0.0115832	0.631898	7.01574	73.1159	97.6124	0.00905226	1.0882	1.77055	0.00152532	0.724258	2.15016	1.12233	0.0130563	0.0699772	2.78329	54.0923	248.357	162.912	10.1465	0.00137162	0.0796852	0.296946	1.75233	3.30752	0.0151196	0.490962	4.94597	22.1698	51.4806	83.9504	22.5642	0.000915741	0.0133329	0.0583547	1.28638	7.64304	10.8378	9.79964	0.426704	0.609991	0.0476608	0.000237986	0.0100255	0.427543	0.692711	1.88003	0.021085	0.0783175	0.000372141	0.0868524	0.0633186	0.00978144	0.108473	0.0987614	0.0488158	0.0131955	9394.64	0.0496307	0.0584972	0.0496995	0.0428921	0.596697	2.51903	0.0597061	3.52778	12.5882	0.000772362	0.580432	3.33053	9.43251	0.0493424	0.0469976	0.0567791	0.048411	0.0308571	0.0644797	0.0585757	0.423878	0.0412391	0.549061	46.1062	3.3478	9.20302	0.508327	0.0464389	0.0468633	0.0667322	1.1623	0.71453	0.459584	3.12713	1.99589	0.0674249	0.709661	0.420778	1.34688	0.766351	0.628033	9.1	6.27486	1.94728	2.86676	3.87395	1097.98	404.315	2.08817	3.98467	0.864382	3.57625	1.5694	33.075	476.151	280.537	284.824	16.0299	0.743161	5.47247	0.399456	6.61448	131.476	56.456	153.427	23.2715	0.00466485	0.364878	0.0307423	4.44335	28.4565	1.87364	0.523845	0.370232	0.00113374	0.0164572	0.575758	4.50317	3.86917	15.1883	305.967	5.39553	13.3374	63.0754	0.000431755	5.73645	19.4151	2.34747	3.54307	2.01361	22.3653	23.8823	8.27464	5.33975	51.8511	166.715	0.00271397	0.0025011	2.57884	0.00166052	0.147074	0.219839	250.88	13.6004	19.8779	36.4883	5.02883	0.111581
T	F	281	131.588	474.262	7573.82	1912.57	174.221	4520.48	0.0731047	37.4901	427.902	0.0123356	0.0125981	0.0418548	0.0456025	0.169443	0.431557	0.259218	0.0111068	0.0622077	0.117491	0.0445575	0.211855	1.14098	3.14301	2.68785	0.089612	0.366923	0.344926	0.0108561	0.0890889	1.39192	9.39114	21.1121	9.95286	0.0342492	5.16556	1.74107	0.296316	0.158929	1.83452	8.89389	61.9992	109.507	6.57533	0.6925	2.35826	0.225215	0.885234	2.30751	2.26886	0.0130563	0.370245	8.09315	76.7168	256.03	152.126	21.9165	0.468861	0.24587	0.571071	2.18372	2.58222	0.078028	0.883174	12.5973	43.5519	81.7706	103.536	33.4425	0.132607	0.0828099	0.129301	2.25429	10.7296	14.8194	11.6867	1.81746	1.18801	0.25015	0.032683	0.0100255	0.566301	0.958876	1.88126	0.249695	0.159739	0.000372141	0.0492793	0.146466	0.00978144	0.0603627	0.15518	0.0273914	0.0131955	14721.9	0.0496307	0.553648	0.0496995	0.0428921	0.832308	5.41249	0.23802	4.25264	11.7944	0.792136	0.898744	3.70647	6.94394	0.326318	0.267814	0.165159	0.238535	0.0308571	0.0644797	0.246412	0.385497	0.161305	0.217412	25.0065	8.1544	21.0826	0.29611	0.0464389	0.0468633	0.0667322	0.887731	0.553418	0.182144	1.64067	2.81295	0.220259	0.619904	0.34857	0.416818	0.290878	0.204157	2.25868	5.09557	1.13985	1.32136	1.53315	409.152	249.438	1.6443	2.98265	0.246894	1.98601	0.494423	13.2253	238.786	92.8698	206.747	8.82557	0.485383	3.91186	0.461902	3.38616	65.7816	32.6878	119.47	14.0199	0.00466485	0.356485	0.0307423	2.45078	13.9306	1.56381	0.436208	0.373834	0.0717564	0.0164572	0.407817	4.27485	3.25692	12.7502	252.903	3.56987	12.4365	33.8897	0.000431755	5.22482	11.8314	2.06577	2.60935	0.839677	14.3674	16.692	4.50895	3.1796	23.5518	68.6193	3.32899	0.30223	0.887453	0.529192	0.443353	0.766045	165.765	14.0079	15.2322	30.8678	4.08219	0.111581
T	F	315	361.271	886.129	11691.9	2693.38	573.869	6355.64	0.0731047	40.5785	1047.2	0.0123356	0.0125981	0.0145994	0.0114412	0.0117335	0.0138246	0.00809671	0.0111068	0.00438977	0.00569733	0.00979468	0.0545211	0.151648	0.188822	0.0912452	0.0111991	0.0130186	0.0057869	0.0520882	0.0489824	0.537682	2.35633	4.80675	0.941465	0.0457951	6.59617	0.00133565	0.000143744	0.0948266	1.60213	9.38545	63.5497	88.2486	0.00905226	1.33905	2.92526	0.475623	1.04762	1.59088	0.675866	0.0130563	0.53638	15.7153	133.91	396.107	186.725	9.12672	0.00137162	0.320182	0.742963	2.22855	2.37552	0.19669	2.64265	25.3896	68.1677	109.508	114.4	25.1223	0.000915741	0.101787	0.24451	4.91738	19.7816	26.1138	18.9758	1.37727	0.685334	0.102047	0.0176848	0.0419368	0.870001	1.53026	2.02009	0.442271	0.0639201	0.000372141	0.0454497	0.173793	0.0374839	0.100443	0.266891	0.0762851	0.0131955	18914.2	0.0496307	0.406483	0.0496995	0.0428921	0.578563	5.40132	0.251792	5.52099	13.9126	0.331452	1.11889	5.68739	8.00797	0.0493424	0.322632	0.293924	0.219032	0.0308571	0.0644797	0.378406	0.459239	0.177525	0.74386	20.7008	15.4444	18.11	0.754755	0.445622	0.311175	0.230023	1.76286	0.927576	0.497753	5.2039	4.42226	0.436058	0.519468	0.419987	1.14016	1.19836	0.166744	3.47776	12.0086	1.59496	2.88072	3.33465	653.423	339.904	3.72862	10.4016	0.48279	3.58723	0.694857	21.274	290.755	137.447	339.236	15.8471	1.66329	9.98764	1.08466	3.69913	118.675	51.5609	155.165	27.4518	0.00466485	0.791206	0.0307423	3.51405	31.5938	2.02866	0.811272	0.878715	0.101016	0.0164572	0.834562	6.01624	5.45316	17.6153	463.611	3.36311	18.1747	68.9575	0.000431755	7.52958	17.1345	1.25757	1.79791	1.89891	25.2373	19.9006	5.96329	5.07804	60.6099	114.624	3.65016	0.406631	0.846048	0.673242	0.689195	0.916852	282.684	17.3566	22.572	60.0671	5.4579	0.111581
T	F	316	424.022	871.444	11962.2	2596.85	366.903	6437.62	0.0731047	39.3243	602.01	0.0357941	0.0456408	0.0145994	0.0114412	0.168072	0.420195	0.0777326	0.0111068	0.00438977	0.00569733	0.0274278	0.215196	1.65013	3.66657	0.247487	0.0523513	0.103766	0.0057869	0.0108561	0.291193	3.62301	10.7693	12.1192	0.522718	0.0425236	5.09808	0.141962	0.058508	0.227686	2.29809	8.82976	44.7923	50.8174	0.00905226	0.817634	1.26456	0.384015	0.510182	1.08783	0.526522	0.0130563	0.427371	8.62479	70.7187	192.653	83.2997	5.58465	0.00137162	0.186244	0.372427	1.02428	1.27756	0.051467	0.603033	8.47296	29.2713	53.2433	55.5553	12.3176	0.000915741	0.0133329	0.0407343	0.838872	4.32663	8.15319	5.56019	0.487957	0.32222	0.0892065	0.000237986	0.0100255	0.217024	0.281204	1.58991	0.00207189	0.0587584	0.000372141	0.014295	0.128652	0.00978144	0.0297086	0.0843824	0.0164868	0.0131955	134683	0.0496307	0.388322	0.0496995	0.0428921	0.714798	2.8104	0.294507	3.64779	9.54874	0.0681979	0.60616	2.99709	5.44912	0.0493424	0.0469976	0.0567791	0.048411	0.0308571	0.284268	0.0585757	0.175869	0.393956	0.426694	42.9754	3.56319	5.3243	0.878765	0.411437	0.380508	0.264794	1.80084	1.05032	0.432389	4.34898	5.12886	0.322578	0.591803	0.86269	0.987493	0.793826	0.892335	3.7371	11.9907	2.01956	3.55727	3.94782	683.321	282.161	2.60723	7.48315	0.962787	3.20263	0.00242113	17.4363	199.133	147.67	349.623	6.41916	0.731078	6.55828	0.716796	2.33608	38.8176	32.2595	100.476	23.6818	0.00466485	0.477803	0.0307423	1.65727	7.33196	1.78787	0.490838	0.444898	0.0519047	0.0164572	0.387914	11.1217	7.182	28.7997	662.43	3.75476	22.9289	55.6649	0.000431755	6.90363	33.3453	1.12168	5.16695	1.81937	46.7735	81.7173	13.9453	13.2547	64.9894	329.985	4.96994	1.54649	2.13417	0.00166052	0.681555	0.848959	249.585	23.9455	26.9636	55.4389	3.64668	0.111581
T	F	325	257.843	276.324	6580.68	1323.17	172.289	3544.65	0.0731047	23.3884	192.487	0.0123356	0.0125981	0.0145994	0.0114412	0.0932577	0.154152	0.0670703	0.0111068	0.00438977	0.00569733	0.00979468	0.129147	0.618274	1.21411	0.628822	0.0700805	0.176976	0.115383	0.0108561	0.122329	1.25163	6.48232	8.73902	1.1463	0.0484087	6.67682	0.186879	0.10421	0.271918	1.82151	7.65518	38.8945	29.7047	0.00905226	1.0344	0.541896	0.228795	0.513645	1.27513	0.654263	0.0130563	0.334898	4.95479	38.8172	117.309	65.4819	2.44351	0.00137162	0.10642	0.307654	1.16604	1.92018	0.0401285	0.445036	4.39624	17.604	31.3635	40.5817	7.9657	0.000915741	0.0674826	0.0861247	0.510551	2.20911	4.93881	4.05094	0.439355	0.279681	0.121465	0.000237986	0.0100255	0.178159	0.285453	1.96019	0.00207189	0.0983787	0.000372141	0.0456226	0.188418	0.00978144	0.00624382	0.10993	0.0147476	0.0131955	15798.2	0.0496307	0.618485	0.0496995	0.0428921	0.6709	4.82308	0.0597061	2.62178	7.3685	0.243148	0.428387	2.20338	4.84449	0.0493424	0.0469976	0.0567791	0.048411	0.0308571	0.0644797	0.0585757	0.0244482	0.0412391	0.0668973	36.4053	3.20905	25.8692	0.3169	0.0464389	0.0468633	0.0667322	0.589052	0.453077	0.2514	1.72571	2.29667	0.201632	0.526824	0.541394	0.412943	0.295105	0.484639	4.36795	3.12619	1.11355	1.51471	2.99639	333.741	192.236	1.96445	3.10423	0.326462	2.18476	0.625347	11.1809	233.339	103.84	164.961	3.16044	0.566093	3.77148	0.976682	3.18139	38.9142	40.2997	123.882	20.1801	0.00466485	0.138296	0.0307423	2.59347	9.15002	2.56668	0.305773	0.299698	0.00113374	0.0164572	0.251261	5.27915	4.39021	11.7085	179.231	2.25099	7.88573	17.9018	0.000431755	5.28491	7.85958	1.96083	1.23939	0.246464	12.5451	9.70159	3.54544	3.55795	25.9323	37.0843	4.73818	0.0025011	0.274829	0.00166052	1.05455	1.79298	205.558	16.7719	22.2755	35.7028	7.15849	0.111581
T	F	359	291.285	394.135	7436.89	1437.67	127.508	3151.79	0.0731047	18.6444	205.224	0.0123356	0.0125981	0.0145994	0.0114412	0.0395672	0.101599	0.0290823	0.0111068	0.00438977	0.0277201	0.00979468	0.0545547	0.298945	0.731041	0.399676	0.046114	0.106291	0.0641447	0.0108561	0.034415	0.701726	6.28118	11.4461	1.40219	0.0489752	6.39262	0.34118	0.0222589	0.0717067	1.3976	10.4119	64.3087	70.4207	0.00905226	1.36417	1.80833	0.291618	0.693155	1.75431	0.846103	0.0130563	0.205749	5.25344	58.1962	208.954	132.405	7.01142	0.00137162	0.103294	0.333512	1.25397	2.05344	0.0151196	0.359933	4.51656	19.6661	44.4022	65.431	15.3923	0.000915741	0.0295932	0.0274983	0.482743	2.92356	6.21971	5.27681	0.692932	0.492614	0.118688	0.0157248	0.0100255	0.0894802	0.212012	2.23742	0.00207189	0.140538	0.000372141	0.0423776	0.162751	0.00978144	0.00624382	0.0109276	0.0399321	0.0131955	65303.6	0.159855	0.234356	0.0496995	0.0428921	1.51161	2.34846	0.426214	4.90817	12.4262	0.000772362	1.03856	3.4842	7.07971	0.0493424	0.0469976	0.0567791	0.048411	0.0308571	0.188337	0.0585757	0.0244482	0.0412391	0.824568	23.0727	12.2887	60.8596	0.361326	0.200349	0.22763	0.134043	1.23711	0.905433	0.265921	2.84639	4.10903	0.435854	0.471239	0.452382	0.690144	0.508024	0.446784	6.52794	6.75645	1.35182	1.78094	3.61954	492.835	265.532	1.36937	2.67236	0.0991914	1.98614	0.691537	15.9797	184.467	125.759	208.224	8.55738	0.554705	3.16944	1.29871	2.23024	39.8649	29.5605	85.734	22.972	0.00466485	0.213614	0.0307423	1.89156	9.36882	1.6179	0.261111	0.210886	0.0454936	0.0164572	0.342155	5.23558	3.87781	14.4148	240.008	3.12517	9.71267	31.9547	0.000431755	4.86466	16.2344	2.64921	2.73909	1.28801	25.2606	33.5674	8.73045	8.53464	40.0405	135.219	4.32775	0.474661	2.00863	0.00166052	0.375923	0.785156	141.229	11.2252	13.2094	20.5134	3.53561	0.111581
T	F	363	433.004	620.093	6905.98	2246.67	440.553	4517.5	0.0731047	23.9362	641.067	0.0123356	0.0125981	0.0940616	0.0362303	0.152223	0.540233	0.300489	0.0515192	0.111077	0.131069	0.0282093	0.184156	1.30204	4.04903	2.79931	0.201256	0.649869	0.467713	0.0108561	0.11797	2.12892	16.1014	28.0336	6.91784	0.196244	7.63768	4.88892	0.0836562	0.408874	3.50081	17.1859	106.3	105.753	1.87583	1.63135	1.69095	0.615101	2.12462	7.52724	3.80871	0.0567012	0.97603	11.1229	65.03	224.594	183.244	9.64053	0.0938365	0.269326	0.950348	4.34771	5.31983	0.132986	2.10686	13.3265	35.7525	56.1757	92.3359	20.5298	0.000915741	0.187562	0.152652	2.55794	13.1872	17.719	10.6841	0.817185	0.806529	0.0546548	0.0618642	0.0276251	0.67472	1.50616	2.66834	0.159445	0.0448497	0.00867353	0.0677904	0.105153	0.0469997	0.115579	0.104802	0.0715004	0.0243573	64671.5	0.144421	0.605294	0.157638	0.333304	2.12873	2.93389	0.330152	5.84773	16.0818	0.111421	0.893904	3.52414	8.37967	0.0865716	0.463531	0.302485	0.181318	0.0665545	0.218904	0.197879	0.379383	0.248523	0.516126	20.1362	31.1835	30.446	0.51706	0.281295	0.181704	0.135948	0.729005	0.742992	0.260769	2.03976	2.19088	0.305845	0.545982	0.985104	0.745426	0.985793	0.654164	14.4427	10.7468	0.875782	2.21814	5.46922	438.883	400.493	1.77551	3.39369	0.0669694	4.07044	2.30501	22.4733	284.549	89.2884	156.001	16.4927	0.758219	4.10826	1.07829	5.39416	79.4392	40.063	99.4155	12.3774	0.00466485	0.311341	0.0884678	2.56938	17.2406	1.74481	0.258721	0.499611	0.0184298	0.0644895	0.485881	9.28044	9.11711	18.4029	311.202	5.88425	22.5988	72.0555	0.000431755	6.9398	17.7852	1.52512	4.09673	2.32364	30.6338	29.1823	12.9059	8.32892	52.4058	147.505	1.87237	0.559195	3.25243	0.227206	1.64644	2.14282	205.479	20.9488	23.3144	36.2465	10.5787	0.111581
T	F	1	155.082	185.788	5941.34	956.875	54.0147	1450.56	40.6051	6.52748	47.3717	0.0123356	0.0125981	1.11866	0.651804	5.16496	18.3488	15.9322	0.142643	0.462545	0.350896	0.196424	2.72508	23.9474	68.2065	22.3769	0.211053	1.01577	0.0057869	0.141449	1.07896	11.3367	34.9648	55.8768	21.9606	0.0129834	3.41295	2.60369	0.592486	0.356168	2.31725	6.54209	40.7438	80.0469	4.89038	0.420832	0.951423	0.00152532	0.277337	0.850438	1.62519	0.0130563	0.223867	2.12634	19.6345	64.7137	41.5396	8.11384	0.0564928	0.0686196	0.112312	0.450108	1.17868	0.0151196	0.178256	1.64393	9.24627	21.4036	28.2315	10.4995	0.68018	0.0435757	0.0402049	0.115372	0.56294	1.03482	1.06364	0.688088	0.607772	0.15076	0.0625848	0.0100255	0.0478822	0.123631	2.15258	0.00207189	0.163051	0.000372141	0.0592634	0.0745647	0.00978144	0.00624382	0.0496331	0.051089	0.0131955	806.199	1.7587	2.1383	0.0496995	0.275421	1.83721	5.95013	0.0597061	2.05186	8.71931	0.6832	0.0777856	1.51148	3.81801	0.0493424	0.0469976	0.0567791	0.048411	0.0308571	0.0644797	0.256711	0.0244482	0.0412391	0.0668973	45.1139	2.51161	8.74556	0.0607838	0.0464389	0.0468633	0.0667322	0.52294	0.0908971	0.059128	1.00478	1.16952	0.0674249	0.648553	2.33165	0.299972	0.38125	0.97304	3.83134	4.59726	0.704012	1.87658	3.77585	355.874	153.284	0.710248	1.76215	0.635051	1.91781	0.00242113	9.58377	97.7728	116.495	172.235	0.0935145	0.335447	2.14531	0.592512	1.26165	19.702	17.1007	37.2087	12.4757	0.00466485	0.158309	0.0307423	1.42939	3.4689	1.1241	0.241086	0.163937	0.00113374	0.0164572	0.182398	6.09407	4.21767	8.44632	156.143	1.56656	3.1974	10.2884	0.000431755	2.95477	8.10328	2.68004	1.33655	0.246464	8.45625	12.0593	3.00282	2.60875	14.4324	57.1366	4.01814	0.0025011	1.75603	0.00166052	1.92376	0.786718	154.788	17.4313	20.356	20.3363	2.02039	0.111581
T	F	2	251.594	566.606	11145.6	1993.68	228.566	4658.43	0.0731047	39.8394	382.655	0.0123356	0.0125981	0.0145994	0.0477269	0.212469	0.585231	0.236434	0.0111068	0.0792686	0.0658171	0.00979468	0.285604	1.2842	3.35365	1.35847	0.0932767	0.240693	0.182028	0.0108561	0.13028	1.97454	10.5279	18.6513	4.4285	0.0482973	5.58904	1.30711	0.137586	0.211653	2.18641	7.56367	44.0946	68.7829	3.08924	0.778167	1.30242	0.281967	0.962366	1.6844	1.53611	0.0130563	0.311952	4.99828	46.8479	169.215	127.846	14.4134	0.00137162	0.22697	0.385739	1.5132	2.57798	0.0596842	0.515568	5.67697	27.9009	67.8338	109.028	39.004	2.4897	0.0563651	0.084732	0.880936	4.02735	6.22121	5.18583	0.995604	0.878754	0.44292	0.0265396	0.0100255	0.328388	0.690877	2.04435	0.00207189	0.0951305	0.000372141	0.0522156	0.216835	0.00978144	0.0604416	0.095845	0.00268849	0.0131955	8008.14	0.0496307	0.0584972	0.0496995	0.0428921	0.518166	3.15009	0.0597061	1.63445	6.82426	0.424233	0.285816	3.50611	7.05809	0.0493424	0.0469976	0.0567791	0.048411	0.0308571	0.0644797	0.0585757	0.0244482	0.0412391	0.578346	49.6081	1.2512	12.925	0.34507	0.0464389	0.0468633	0.0667322	1.07272	0.910923	0.059128	1.62392	3.68	0.379873	0.447831	0.948974	0.899493	0.779248	0.66639	3.5841	6.35883	2.52354	4.46768	5.60917	710.874	305.026	2.63912	6.44191	1.02809	5.65548	0.916364	21.7907	217.474	186.321	470.493	18.443	1.03046	6.00122	1.08738	2.41438	64.2699	46.9293	114.844	19.6299	0.00466485	0.510238	0.0307423	2.53791	13.27	1.47254	0.397472	0.269064	0.147387	0.0164572	0.486151	14.8965	8.32217	16.2191	416.495	4.16348	8.92056	18.7649	0.189578	3.75696	15.4098	1.83401	4.58445	1.85004	15.4015	35.1687	7.33183	12.0413	18.3992	82.6903	11.2849	0.0025011	1.21815	0.00166052	0.823994	1.15472	199.396	36.17	31.2877	49.431	4.17658	0.111581
T	F	3	159.84	420.728	7738.79	1268.92	125.591	3419.54	0.0731047	23.2335	293.124	0.0123356	0.0125981	0.0145994	0.0114412	0.0349566	0.0686457	0.0551298	0.0111068	0.00438977	0.0267309	0.00979468	0.0451942	0.205495	0.563521	0.41882	0.0348405	0.0939851	0.0773676	0.0108561	0.0146995	0.374091	2.76344	5.34775	1.19503	0.0251827	6.83397	0.191346	0.0458135	0.0418959	0.746489	4.65659	26.1818	31.8335	0.00905226	0.703105	1.03921	0.306855	0.573458	1.06256	0.508956	0.0130563	0.100735	2.42544	35.6226	116.632	54.3301	3.59022	0.00137162	0.110742	0.32583	0.853173	1.09141	0.0306439	0.227248	3.19552	13.4922	28.0583	28.9031	5.78789	0.000915741	0.0238794	0.0307324	0.496904	2.45543	4.44636	3.10557	0.4723	0.208194	0.117283	0.000237986	0.0100255	0.159181	0.215818	3.069	0.00207189	0.164867	0.000372141	0.029987	0.0520256	0.00978144	0.0203069	0.0277226	0.0139242	0.0421778	9034.99	0.0496307	0.17457	0.0496995	0.0428921	0.35184	0.980204	0.0597061	1.64825	3.74832	0.264275	0.332907	1.8046	3.06244	0.182994	0.0469976	0.0567791	0.048411	0.0308571	0.0644797	0.100699	0.0244482	0.0412391	0.427656	8.53079	2.09007	33.0826	0.334365	0.144587	0.100209	0.133965	0.89142	0.766467	0.124509	1.33928	3.32651	0.304039	0.484731	0.602733	0.794393	0.713643	0.521111	3.08249	6.08381	2.66194	4.2159	2.75939	552.101	191.723	2.69871	6.14769	0.871153	5.00752	0.462729	17.0201	179.416	104.977	292.108	7.64428	0.78591	5.53983	0.845337	2.5638	48.1153	34.5931	94.5448	13.9281	0.00466485	0.530599	0.0900443	1.94087	10.1109	1.58522	0.37023	0.523436	0.1235	0.0599962	0.66284	7.36224	4.75288	10.0459	255.76	3.30041	6.08876	20.1871	0.06823	2.84033	12.7728	1.42593	3.68285	0.595627	16.5046	25.7489	6.17715	7.34781	20.6901	70.1224	7.00114	0.0025011	1.28736	0.00166052	0.592905	0.501744	122.997	12.1092	12.352	30.2383	2.82949	0.111581
T	F	17	804.98	331.761	8327.79	1645.68	242.996	3564.89	0.0731047	16.6849	266.712	0.0443413	0.0125981	0.0145994	0.0114412	0.0117335	0.0138246	0.00809671	0.0111068	0.00438977	0.00569733	0.00979468	0.0133204	0.208227	0.354895	0.106598	0.0111991	0.0643029	0.0207274	0.0108561	0.0146995	0.660668	4.70803	5.95971	0.404804	0.0406569	8.01328	0.00133565	0.000143744	0.159294	2.04459	9.39711	47.1618	35.062	0.00905226	1.5767	0.871911	0.140248	0.697907	1.15355	0.464661	0.0130563	0.450463	6.98158	49.9271	154.223	80.9511	1.98851	0.00137162	0.106682	0.277234	1.07731	2.19057	0.0654188	0.776806	6.31318	19.0583	31.1531	39.199	7.11795	0.000915741	0.0704412	0.151611	0.974317	3.94227	5.92757	2.99392	0.345424	0.229638	0.0512049	0.000237986	0.0100255	0.347489	0.329113	2.51427	0.00207189	0.105701	0.000372141	0.014295	0.217523	0.00978144	0.0542601	0.208363	0.00818697	0.0131955	38029	0.0496307	0.352239	0.0496995	0.0428921	0.784493	4.24636	0.280882	3.02842	6.5183	0.540712	0.923176	2.33851	4.52332	0.0493424	0.0469976	0.0567791	0.048411	0.0308571	0.0644797	0.0585757	0.0244482	0.0412391	0.460153	4.8931	0.720012	4.69528	0.307685	0.0464389	0.0468633	0.0667322	0.59773	0.343254	0.059128	1.40902	1.35497	0.0674249	0.393145	0.748872	0.796158	0.668982	0.628892	14.0215	6.05752	1.1195	2.09736	5.86226	384.991	240.07	1.38885	3.83012	0.446531	2.23003	0.681102	13.1811	129.933	104.16	235.823	18.8495	0.431147	4.22572	0.743785	1.6002	36.2832	31.4681	88.8493	33.2003	0.00466485	0.461758	0.0307423	2.15575	17.5074	2.92007	0.625031	0.524016	0.0558687	0.0164572	0.599589	4.22637	3.23207	12.2543	232.576	3.21433	9.30782	36.9932	0.326968	4.36842	13.844	1.3176	1.59026	1.26445	15.6977	18.6649	6.42008	4.36941	38.666	123.66	0.00271397	0.0025011	0.928734	0.00166052	0.887635	2.22079	154.14	13.1886	16.0784	35.6197	3.30398	0.111581
T	F	24	500.709	118.366	4050.82	829.765	93.8096	1065.23	20.7757	2.87191	54.4916	0.0123356	0.0125981	0.0145994	0.0270611	0.115912	0.404876	0.0916904	0.0111068	0.0557903	0.00569733	0.023647	0.161278	1.45532	3.58258	0.612057	0.0990701	0.217791	0.0779493	0.0108561	0.108678	1.67617	14.5983	17.4733	1.44558	0.0711897	6.75188	0.514524	0.0458901	0.21269	1.75566	7.80617	47.543	34.7866	0.00905226	1.36737	0.499814	0.0468941	0.408899	1.26535	0.803177	0.0432556	0.382471	2.67411	15.4256	57.1417	46.201	1.9598	0.00137162	0.030452	0.117455	0.600613	1.78779	0.101147	0.794231	3.20024	8.11485	13.4687	22.3961	4.31807	0.000915741	0.0369458	0.0653666	0.531011	2.26501	2.78046	1.58672	0.479765	0.242904	0.106112	0.000237986	0.0100255	0.161046	0.308583	3.6004	0.00207189	0.154993	0.000372141	0.0517852	0.13524	0.00978144	0.00624382	0.0502222	0.026707	0.0131955	1508	0.207936	0.348921	0.0496995	0.152529	1.04957	1.28647	0.197919	2.37634	4.26534	0.120669	0.233307	1.13888	2.69666	0.0493424	0.0469976	0.0567791	0.113507	0.0308571	0.320465	0.0585757	0.148722	0.0412391	0.0668973	19.6707	23.7876	50.3524	0.209454	0.156631	0.115553	0.0667322	0.339495	0.123749	0.059128	1.11659	1.03217	0.0674249	0.471308	1.40974	0.71869	0.578621	0.553188	19.5335	4.85986	0.524282	1.21216	3.33417	241.554	189.576	0.440949	1.50197	0.436923	1.47216	0.580106	8.70272	72.8492	72.8488	98.6296	6.38137	0.252501	2.11145	0.480345	0.8303	15.728	14.3691	26.7912	9.76233	0.00466485	0.29998	0.0754042	0.816495	3.51345	1.31254	0.174246	0.396626	0.0582401	0.0722025	0.520251	3.57444	2.44895	4.87347	117.487	2.01864	3.36268	15.7412	0.000431755	1.65691	6.98547	0.776776	0.607045	0.913673	8.17648	7.03849	2.67226	1.16442	16.7661	59.5772	0.237974	0.0025011	1.41137	0.00166052	0.913391	1.54826	93.6617	8.77108	13.1608	9.10219	1.50889	0.111581
T	F	25	674.66	102.854	5718.73	1017.06	90.1486	1084.65	0.517909	0.287662	47.4578	0.0123356	0.0125981	0.0145994	0.0114412	0.204823	0.507454	0.155418	0.0111068	0.0589011	0.00569733	0.0528175	0.239246	1.5427	3.78189	0.771846	0.13269	0.281745	0.0936805	0.0108561	0.139477	2.08675	16.5487	19.5049	1.27492	0.0777972	5.85152	0.742737	0.109228	0.280945	2.16741	9.38703	63.7985	45.4779	0.00905226	1.2682	0.333056	0.0360217	0.392798	1.558	1.14963	0.094116	0.520495	3.28286	22.1212	80.1118	49.6132	2.37048	0.00137162	0.0196873	0.130252	0.641859	2.49394	0.10125	0.916708	3.78642	10.07	16.8142	23.8146	3.6689	0.000915741	0.0662199	0.0973126	0.707384	2.24074	2.53714	1.26074	0.370956	0.197501	0.104546	0.000237986	0.0100255	0.210944	0.35453	1.91801	0.00207189	0.00758745	0.000372141	0.0509537	0.147453	0.00978144	0.0802585	0.064283	0.0696016	0.0131955	1007.75	0.0496307	0.0584972	0.0496995	0.0428921	0.937348	2.27441	0.0597061	2.31932	5.58167	0.000772362	0.0777856	1.3976	4.11784	0.0493424	0.0469976	0.0567791	0.048411	0.0308571	0.0644797	0.0585757	0.0244482	0.0412391	0.0668973	37.4054	1.47359	8.13769	0.0607838	0.0464389	0.0468633	0.0667322	0.0866634	0.0908971	0.059128	0.944085	0.949937	0.0674249	0.669531	1.33303	0.434524	0.0592836	1.06776	27.503	3.43808	1.04647	1.88189	5.16529	427.764	228.587	0.620925	1.94191	0.655493	1.3234	0.850526	13.6392	120.138	125.323	116.495	16.6468	0.0549969	2.43627	0.0608002	1.35607	17.4998	20.4203	36.7468	7.22014	0.212266	0.339997	0.0307423	1.1462	5.79791	2.23209	0.021472	0.0496334	0.00113374	0.0164572	0.0488222	3.39738	2.99611	5.3948	90.1892	0.327615	4.61248	17.1723	0.000431755	3.14186	6.44928	1.83537	0.241654	0.246464	7.8044	7.50692	2.51688	0.174483	11.7914	45.7107	1.95213	0.0025011	0.274829	0.00166052	0.977796	1.81683	93.2806	10.8138	14.6468	12.0928	1.984	0.111581
T	F	26	410.542	94.882	5207.62	942.49	53.1156	625.963	28.1597	0.287662	32.0679	0.0123356	0.0125981	0.0145994	0.0520019	0.219616	0.377394	0.0459411	0.0111068	0.00438977	0.00569733	0.00979468	0.235782	1.51733	3.15667	0.484384	0.0533745	0.190032	0.0508349	0.0108561	0.162858	1.78035	13.0792	16.2082	0.313274	0.0587184	5.70429	0.368697	0.0236848	0.188168	1.03869	10.6622	64.5294	40.6237	0.00905226	1.1881	0.363591	0.0906939	0.18878	1.8034	0.838338	0.0130563	0.226536	2.1274	19.8726	56.3082	55.6187	4.02385	0.00137162	0.0196873	0.141642	0.640479	2.3988	0.0151196	0.271271	1.44518	7.2188	17.9556	29.313	3.92983	0.000915741	0.0133329	0.013489	0.219421	0.799947	1.25393	0.964953	0.432653	0.343882	0.0578996	0.000237986	0.0100255	0.0725355	0.160247	1.73252	0.00207189	0.00758745	0.000372141	0.070596	0.13097	0.00978144	0.00624382	0.053416	0.00268849	0.0131955	2376.16	0.0496307	0.0584972	0.0496995	0.0428921	0.872268	1.79577	0.0597061	1.70445	5.18702	0.000772362	0.0777856	0.76401	4.08575	0.0493424	0.0469976	0.0567791	0.048411	0.0308571	0.0644797	0.0585757	0.0244482	0.0412391	0.0668973	292.579	0.211883	176.13	0.0607838	0.0464389	0.0468633	0.0667322	0.584195	0.0908971	0.059128	1.18194	1.12928	0.0674249	0.846956	0.607835	0.0489385	0.319308	0.630148	6.04009	2.84392	0.410719	0.66318	2.4924	166.855	201.973	0.340612	0.923939	0.208313	1.11753	0.00242113	4.7119	41.7208	46.2183	87.9767	3.98083	0.0549969	1.07973	0.257402	0.475299	8.15794	8.10676	7.76496	5.22279	0.356776	0.0468236	0.0307423	0.517081	1.89749	0.699351	0.00346136	0.0496334	0.00113374	0.0164572	0.0488222	2.91193	1.70298	3.36602	84.3435	2.14686	3.156	12.7949	0.000431755	2.83338	7.65986	1.09334	0.241654	0.246464	7.04143	7.22645	2.36834	1.70338	11.1002	38.2649	1.78176	0.0025011	0.274829	0.00166052	0.876732	1.93979	119.824	12.123	16.2263	11.0107	1.86448	0.111581
T	F	32	163.685	406.165	7089.14	1404.59	88.7265	3086.85	0.0731047	22.051	253.268	0.0123356	0.0125981	0.161205	0.145323	1.15738	5.23994	3.34355	0.0866607	0.568705	1.05016	0.0837786	0.611835	4.8178	18.3753	18.7257	0.365764	2.4336	2.93177	0.0108561	0.104125	2.05494	17.2131	49.6583	25.8794	0.090568	4.30894	8.30542	2.2211	0.12586	1.65393	9.23009	65.6106	126.095	14.1205	0.884048	1.63324	0.349622	1.49526	4.81799	5.66864	0.0215753	0.128642	2.69415	41.8306	188.087	150.743	24.8723	1.492	0.170029	0.533349	2.61641	3.48142	0.035392	0.292271	4.35301	20.1899	55.2517	99.5855	38.0215	2.36251	0.0461376	0.0237826	0.716289	4.76949	8.53718	8.18174	1.113	0.944531	0.381045	0.10898	0.0100255	0.214394	0.569576	2.40907	0.00207189	0.139541	0.000372141	0.0688336	0.0583131	0.00978144	0.0213028	0.0367476	0.0238743	0.0580138	8275.87	0.217922	0.814174	0.169784	0.185969	1.14504	2.17469	0.0597061	2.71322	8.93102	0.707919	0.281055	2.11821	5.37615	0.226288	0.0469976	0.0567791	0.142478	0.0308571	0.201099	0.0585757	0.0869061	0.125381	0.918007	8.16608	5.28517	16.9368	0.633443	0.20205	0.208527	0.130694	1.10972	0.978026	0.239363	2.101	3.73633	0.31363	0.501161	0.844213	0.771173	0.899244	0.409572	4.82731	9.5358	2.57741	3.21675	2.48739	589.605	300.74	1.7447	2.78909	0.741001	5.47581	1.46127	16.911	156.257	110.634	359.802	38.2272	0.635795	4.02071	0.770126	1.7849	50.9312	33.3238	94.4587	19.2736	0.00466485	0.298984	0.0307423	1.78571	16.2812	1.88225	0.615767	0.36509	0.0527593	0.0544781	0.522296	7.48413	6.13595	13.182	307.549	3.28234	7.97044	32.0417	0.000431755	4.05028	15.3097	1.04487	3.07169	0.744684	19.6596	28.1647	7.56899	7.42063	28.9394	105.249	3.93079	0.0161558	1.34178	0.261561	0.434525	0.370726	102.768	15.7316	16.0144	28.7381	3.17851	0.111581
T	F	34	336.656	486.01	12496.2	1740.22	139.241	4893.71	0.0731047	42.4033	369.186	0.0123356	0.0125981	0.0145994	0.0114412	0.0844528	0.239314	0.134146	0.0111068	0.00438977	0.057925	0.00979468	0.0934842	0.436992	1.12545	0.879891	0.0608944	0.189287	0.19313	0.0108561	0.0146995	0.604169	4.49181	10.2327	1.76286	0.064653	6.26888	0.859122	0.18132	0.0805244	0.811042	8.61444	59.5387	60.9189	0.00905226	0.815388	1.20429	0.217597	0.752265	2.77135	1.45461	0.0130563	0.0948797	3.16139	63.5568	197.802	102.017	6.35901	0.00137162	0.0780381	0.486685	2.0792	2.62868	0.0151196	0.325664	3.73309	21.9274	55.739	70.1276	13.22	0.000915741	0.0752806	0.013489	0.744617	3.31805	5.61014	4.6698	0.624117	0.59649	0.13174	0.000237986	0.0100255	0.16625	0.459629	1.5473	0.00207189	0.117171	0.000372141	0.014295	0.172969	0.00978144	0.00624382	0.0974459	0.00268849	0.0131955	14464.4	0.0496307	0.0584972	0.0496995	0.0428921	0.620393	2.61503	0.0597061	3.09163	8.01479	0.00785128	0.82941	2.18858	7.06322	0.0493424	0.0469976	0.0567791	0.048411	0.0308571	0.0644797	0.0585757	0.0244482	0.0412391	0.878945	112.638	3.45272	49.3753	0.604641	0.0464389	0.0468633	0.0667322	1.19349	0.924541	0.360789	2.56118	3.4443	0.342457	0.694485	0.553404	0.766656	0.82347	0.746642	3.39889	8.30122	3.16888	3.52367	3.99123	653.906	284.445	2.43236	4.46762	0.915681	4.97314	1.45957	17.8427	218.694	129.564	379.197	12.76	1.01067	5.97482	0.705374	2.62489	71.3913	37.6553	73.2219	15.3115	0.00583107	0.318958	0.0307423	2.18807	18.6009	0.886614	0.447145	0.372331	0.185382	0.0164572	0.598018	6.60069	5.28794	11.5431	412.621	4.44725	10.5393	33.9857	0.000431755	7.09289	20.234	0.536821	4.99915	0.246464	27.6826	25.5693	9.65953	8.28203	43.7461	128.914	4.1869	0.0025011	3.13889	0.00166052	0.147074	1.0929	188.975	16.4507	15.8408	38.7485	3.4803	0.111581
T	F	35	1054.3	348.514	7158.55	1510.59	195.35	3002.25	62.3619	8.52158	159.011	0.0206884	0.0125981	0.0145994	0.0114412	0.117988	0.394312	0.12256	0.0276005	0.0328075	0.0387712	0.00979468	0.114802	1.35238	4.10981	1.04452	0.14824	0.381896	0.131911	0.0108561	0.0681467	1.48847	16.0095	24.2711	4.06535	0.0784272	7.39818	1.89453	0.018013	0.156622	1.45588	8.22608	63.1591	63.394	0.00905226	1.79499	1.18999	0.00152532	0.628578	2.2606	1.84761	0.0130563	0.235356	2.06528	14.9714	63.3147	62.8081	3.04058	0.00137162	0.0652805	0.164731	0.940358	2.96878	0.0690182	0.430612	2.60996	7.15534	12.7102	26.8571	6.72988	0.000915741	0.0414222	0.0455312	0.403198	1.84451	2.96389	2.30267	0.416972	0.284866	0.0907544	0.000237986	0.0100255	0.140908	0.244139	4.03925	0.00207189	0.208837	0.000372141	0.0361132	0.136754	0.0404001	0.00624382	0.0684867	0.0124092	0.0671609	3315.66	0.102401	0.342808	0.0496995	0.199838	0.755798	1.28028	0.0597061	1.9786	3.79973	0.210941	0.207717	1.03377	3.20352	0.168813	0.0469976	0.0567791	0.048411	0.0308571	0.143359	0.111167	0.0244482	0.0412391	0.457801	33.9472	1.17951	38.4161	0.42744	0.207524	0.0468633	0.131979	0.558586	0.364716	0.187037	1.71598	1.49453	0.168008	0.556924	2.37967	1.33636	1.5145	1.24638	43.1716	11.8102	1.34735	3.84148	6.73706	401.974	349.768	2.70512	9.83345	0.875471	3.38828	1.57038	15.7182	141.682	116.645	213.163	26.8668	1.06164	7.99221	0.938271	2.10031	26.2412	33.268	61.6039	22.0084	0.00466485	0.667774	0.0307423	1.74034	8.17919	3.69341	0.612815	0.528094	0.0153707	0.0164572	0.734198	7.38463	4.76953	9.44477	199.02	3.6664	6.57602	23.4531	1.11074	3.2759	10.882	1.15821	3.30427	1.53281	14.7389	13.108	5.60158	3.40088	25.5122	86.134	1.11681	0.432576	1.65119	0.399467	1.36255	2.60732	85.0795	10.7208	12.953	14.2228	3.33095	0.111581
T	F	55	326.21	271.575	5392.07	1008.57	274.05	2141.41	4.77566	7.43769	117.395	0.0419655	0.0125981	0.0145994	0.0114412	0.0533783	0.177008	0.0252369	0.0111068	0.00438977	0.0214918	0.00979468	0.159756	0.76634	1.4782	0.238297	0.0608857	0.127706	0.0331858	0.0108561	0.175789	1.77773	8.39402	9.42922	0.349075	0.0630829	8.59949	0.00133565	0.0461624	0.43037	3.26052	9.97729	41.5173	33.2057	0.00905226	1.64695	0.936225	0.202644	0.65124	1.19629	0.662134	0.122333	1.12291	9.4052	45.5977	119.806	63.2463	3.5835	0.00137162	0.194599	0.396724	1.12628	2.26809	0.164414	1.88119	10.5825	25.9892	44.1954	53.7143	12.5926	0.000915741	0.0591071	0.307474	1.79418	5.83781	7.90154	4.0218	0.78031	0.543049	0.0806901	0.0143686	0.0436802	0.561324	0.70007	2.75443	0.00207189	0.114039	0.00528184	0.0217197	0.198206	0.0255497	0.0219792	0.0974454	0.0645209	0.0131955	6200.78	0.0496307	0.213472	0.0496995	0.0428921	0.861269	1.33449	0.160073	2.43063	5.22315	0.470625	0.695636	2.3785	3.92298	0.0493424	0.266395	0.332361	0.119711	0.0308571	0.179909	0.249011	0.21326	0.0924262	0.280638	25.1201	1.64588	23.0178	0.25843	0.347793	0.122081	0.118798	0.544247	0.293054	0.243334	1.62226	1.34096	0.125472	0.569042	1.03162	0.807096	0.725604	0.732563	8.80864	7.22699	1.58177	2.41925	4.54233	350.582	145.446	1.18145	2.83622	0.664625	1.8498	0.457544	17.5998	120.43	100.317	192.357	7.05272	0.496875	4.02137	0.611672	2.20394	20.982	26.1047	59.2006	18.3549	0.00466485	0.314779	0.111172	1.62771	5.98428	1.53609	0.164612	0.491482	0.0624032	0.0164572	0.397901	5.79965	3.25356	11.5649	191.855	2.92922	9.86215	25.0036	0.0919748	4.88406	13.8858	2.39654	1.76656	1.71655	18.6963	16.998	5.79428	4.53343	41.0138	103.484	1.35224	0.520962	1.32952	0.30997	1.03626	1.19088	100.169	16.7663	14.6403	13.1188	3.99187	0.111581
T	F	56	596.122	384.814	8351.22	1528.24	545.227	3576.01	0.0731047	27.6736	186.278	0.0123356	0.0125981	0.0145994	0.0114412	0.264624	0.678082	0.170036	0.0111068	0.0654755	0.0235113	0.0502301	0.346191	2.52776	6.9328	0.768681	0.113651	0.321709	0.0884746	0.0108561	0.321558	3.48358	18.1253	24.7352	2.2455	0.0696172	5.72428	1.01486	0.0757367	0.653172	3.31597	10.0757	58.6894	61.8337	0.00905226	1.15968	0.937158	0.145466	0.595148	1.62535	1.27311	0.11552	1.06801	8.19663	36.0273	106.318	71.0537	6.57768	0.00137162	0.14895	0.212701	0.897563	1.90035	0.18242	1.50174	9.43373	22.6765	34.5515	53.0304	15.0827	0.000915741	0.0689165	0.27738	1.2461	4.58816	7.14689	3.16053	0.602481	0.487879	0.117688	0.020201	0.045391	0.518969	0.433006	1.89692	0.00207189	0.0628168	0.000372141	0.0345126	0.15813	0.00978144	0.0735679	0.124201	0.0328932	0.0131955	3878.8	0.30546	0.473459	0.0496995	0.0428921	1.15405	4.93396	0.0597061	2.65843	8.17783	0.58502	0.520027	2.14606	4.8369	0.0493424	0.292264	0.349099	0.048411	0.0308571	0.0644797	0.0585757	0.0244482	0.0412391	0.49593	30.3677	1.12953	15.0261	0.339727	0.0464389	0.228407	0.0667322	0.924001	0.481008	0.191871	1.79045	2.1035	0.206435	0.520839	2.03113	0.803411	0.696505	1.18931	12.7282	7.68511	1.92297	2.92047	6.99834	492.06	245.842	2.32162	4.46968	0.551622	2.5337	0.540181	23.7279	211.28	150.91	315.931	18.1699	0.8728	5.88286	0.615997	2.41876	33.9087	44.9075	100.389	24.2965	0.00466485	0.595557	0.0307423	1.63753	8.75826	1.82515	0.193098	0.638552	0.00113374	0.0164572	0.692276	7.91252	3.90871	16.0151	282.841	4.09098	11.4471	29.0968	0.000431755	6.82792	10.7072	2.81618	2.05829	1.98733	15.0699	16.2672	4.62062	4.80739	41.1488	71.7198	5.26633	0.0025011	1.09883	0.00166052	1.98487	1.697	168.428	21.4592	23.5853	33.4398	3.75038	0.111581
T	F	57	361.133	259.702	7211.35	1242.27	427.075	2286.73	0.0731047	10.2978	129.42	0.0123356	0.0125981	0.0145994	0.0114412	0.0117335	0.113739	0.0322555	0.0111068	0.00438977	0.00569733	0.00979468	0.11687	0.520176	1.24364	0.344374	0.0111991	0.0918805	0.0543939	0.0108561	0.0146995	0.928691	6.19441	10.5536	0.555868	0.0129834	6.24048	0.00133565	0.000143744	0.215086	1.21853	5.72323	39.5116	40.6464	0.00905226	0.959866	0.815593	0.0273568	0.256319	0.806251	0.671565	0.0675749	0.426864	3.79092	26.3551	84.8424	58.0828	5.83042	0.00137162	0.116205	0.144831	0.648594	1.59871	0.124391	0.744654	5.11554	16.8957	35.1666	57.4824	16.703	0.000915741	0.0404693	0.136236	0.905152	3.33278	4.75773	2.83551	0.727521	0.647657	0.174993	0.000237986	0.0100255	0.319025	0.577846	2.18277	0.00207189	0.0948284	0.000372141	0.0696396	0.190574	0.0430099	0.0784579	0.0887803	0.0876502	0.0131955	806.199	0.0496307	0.341071	0.0496995	0.0428921	0.663557	4.14744	0.0597061	1.56474	6.17445	0.157209	0.361632	1.58048	4.82274	0.0493424	0.0469976	0.0567791	0.048411	0.0308571	0.0644797	0.0585757	0.0244482	0.0412391	0.428777	49.1448	1.15305	11.6168	0.267564	0.0464389	0.0468633	0.0667322	0.831325	0.369594	0.250555	1.43443	2.22496	0.0674249	0.423071	1.04049	0.537275	0.439758	0.706451	6.85365	4.14135	1.20138	1.77029	3.37994	366.298	172.401	0.86278	1.54183	0.540631	1.32497	0.298386	15.2837	112.6	118.405	219.5	5.94787	0.492303	2.4221	0.553779	1.41112	23.5044	24.066	55.375	24.5056	0.00466485	0.210529	0.0307423	1.41306	7.44849	1.15818	0.139288	0.469856	0.0673376	0.0164572	0.462874	5.36555	2.75707	11.863	206.816	2.77929	8.41324	18.1271	0.000431755	4.60291	9.85073	1.60775	1.77453	1.15556	11.5517	19.575	3.13124	4.97258	21.9753	68.8393	6.09248	0.0025011	0.274829	0.00166052	0.750891	0.936727	118.51	15.6887	15.807	24.1944	2.64234	0.111581
T	F	73	437.45	480.082	9554.18	1484.77	344.484	3604.58	0.0731047	17.2499	408.298	0.0123356	0.0125981	0.0145994	0.0410387	0.117492	0.256181	0.0965791	0.0111068	0.0420118	0.0447415	0.0303819	0.161775	0.837429	2.00492	0.645002	0.0987165	0.237704	0.0897	0.023671	0.151192	1.75773	10.0687	14.1268	0.881934	0.0750974	6.40863	1.26992	0.000143744	0.313954	3.21993	9.62568	41.4103	36.8946	0.00905226	0.993828	0.694078	0.362978	1.12027	1.74761	0.769845	0.0377061	0.421914	5.24499	35.2443	110.498	69.4398	1.96711	0.00137162	0.149035	0.51535	1.2203	1.82853	0.0873984	0.675878	4.09384	13.6762	27.1819	35.0021	7.33103	0.000915741	0.0557709	0.0985428	0.809043	3.39383	3.57536	2.19925	0.697461	0.279273	0.0822642	0.0223981	0.0230636	0.236833	0.418122	2.88646	0.00207189	0.129481	0.000372141	0.0472327	0.098643	0.00978144	0.0702758	0.0235839	0.0268386	0.105325	5685.39	0.173734	0.281585	0.0496995	0.166318	0.812371	1.25987	0.0597061	2.43716	5.79156	0.248446	0.229044	2.20063	4.04424	0.213582	0.0469976	0.0567791	0.048411	0.0308571	0.232947	0.0585757	0.0244482	0.0412391	0.407611	2.0854	1.97319	9.85191	0.293985	0.172353	0.0468633	0.244095	1.24775	1.07001	0.345578	3.19982	4.20295	0.287643	0.498717	1.6551	1.33635	1.58851	1.45814	11.3541	8.92036	2.23773	5.07791	8.50487	565.194	269.123	3.11828	7.02033	1.72423	5.83473	1.12957	22.2472	151.922	139.761	311.355	19.9623	1.64184	8.10535	1.31898	1.78956	60.4952	37.9587	72.5787	24.7233	0.00466485	0.97292	0.124264	2.11194	15.0832	2.1387	0.349867	0.867354	0.355162	0.109515	1.28757	11.7725	6.93676	14.5757	335.015	2.92209	6.88034	20.6272	0.000431755	3.28062	13.2982	1.25687	3.25686	1.51926	22.923	20.3742	7.64848	5.77756	39.7129	105.105	1.73552	0.477781	1.36684	0.34209	1.08223	1.04097	175.86	14.2228	19.8541	36.2723	2.14222	0.111581
T	F	74	495.824	483.597	10321	1717.8	223.29	3075.5	63.8901	9.58264	255.742	0.0123356	0.0125981	0.0145994	0.0366862	0.148192	0.27378	0.119188	0.0111068	0.00438977	0.0352429	0.033842	0.164894	0.764625	1.94025	0.79016	0.0571268	0.229288	0.113476	0.0108561	0.0826844	1.10846	7.95115	17.662	3.1857	0.0379101	5.78353	1.21938	0.0225259	0.153773	1.52211	6.25413	43.722	65.6312	0.00905226	0.748253	1.18565	0.0325714	0.666787	1.62761	1.46751	0.0130563	0.166993	2.83551	29.4048	113.298	96.9199	6.66003	0.00137162	0.0904478	0.218654	1.08557	2.2645	0.0151196	0.295521	2.20025	14.0745	37.0069	65.9563	19.1871	0.000915741	0.0133329	0.0498608	0.455869	1.71049	2.20221	1.81545	0.82424	0.879213	0.321561	0.000237986	0.0100255	0.149858	0.345448	1.75544	0.00207189	0.0777171	0.0232934	0.086036	0.135329	0.00978144	0.00624382	0.0997198	0.0226306	0.0131955	5129.62	0.0496307	0.267675	0.0496995	0.0428921	0.605334	5.33226	0.0597061	1.89424	6.75147	0.656411	0.338047	2.28336	5.00419	0.0493424	0.0469976	0.0567791	0.048411	0.0308571	0.0644797	0.0585757	0.0244482	0.0412391	0.463572	37.5303	1.11787	33.1855	0.490886	0.0464389	0.0468633	0.0667322	1.02553	0.831067	0.251084	2.99463	3.95073	0.385797	0.55584	1.26487	1.17761	1.19397	0.782238	7.98711	8.47158	2.33979	4.62192	7.12519	706.948	322.897	2.18489	4.46105	1.70644	5.12796	0.943834	19.3018	121.648	180.92	394.069	21.4744	0.779986	5.28038	1.14087	1.1938	36.325	27.1601	53.88	28.8233	0.00466485	0.660798	0.21219	1.18076	8.13242	1.52356	0.147679	0.769552	0.293496	0.0703663	1.08673	10.0395	6.44177	12.5403	391.648	3.63018	5.92094	21.3659	0.000431755	3.76017	7.28533	2.03023	1.38021	1.40913	12.668	11.905	1.89617	3.73403	27.1952	51.677	3.88238	0.0025011	0.274829	0.964344	1.26027	1.29043	178.275	30.712	26.0036	34.7998	2.75094	0.111581
T	F	75	254.15	302.325	6907.54	1126.19	177.293	2762.91	0.0731047	12.5629	284.593	0.0123356	0.0125981	0.0145994	0.0114412	0.0613974	0.0920194	0.0302996	0.0111068	0.0241215	0.023263	0.00979468	0.0852302	0.319086	0.513258	0.164669	0.0312643	0.0742401	0.0157889	0.0108561	0.0459408	0.652918	4.37161	6.21855	0.167314	0.0440906	6.66059	0.0282576	0.000143744	0.120924	1.74036	8.9219	43.0265	40.0791	0.00905226	1.19921	0.971563	0.350309	0.834171	1.21531	0.379141	0.0130563	0.229052	4.58906	45.9683	155.958	88.2484	1.40705	0.00320577	0.132254	0.691973	1.04404	1.43676	0.0564326	0.689916	5.37641	18.9743	43.4036	54.9447	9.6896	0.000915741	0.0133329	0.0520522	1.20787	5.29525	5.99186	3.40284	0.599731	0.367776	0.0926208	0.000237986	0.0100255	0.348562	0.551387	2.98556	0.00207189	0.00758745	0.000372141	0.0618521	0.105719	0.02802	0.0170949	0.0248481	0.0324713	0.166536	11520	0.0496307	0.0584972	0.0496995	0.0428921	0.73216	1.51823	0.0597061	2.6981	6.21479	0.0747092	0.415817	2.50103	4.45848	0.0493424	0.0469976	0.0567791	0.048411	0.0308571	0.0644797	0.0585757	0.0244482	0.0412391	0.65458	7.04059	3.071	32.7691	0.418889	0.172011	0.169153	0.157316	0.775837	0.53794	0.340421	2.86127	1.78418	0.169489	0.444429	0.504643	0.779703	0.578375	0.279717	6.04311	6.86582	1.31805	2.03524	2.37321	398.324	199.222	2.5169	3.91	0.325103	2.00081	0.332866	15.6517	149.592	92.5387	157.984	2.5428	0.905929	5.88596	0.612208	2.0054	56.7162	25.5549	69.9029	15.4841	0.00466485	0.587999	0.112904	1.66645	13.2674	1.22108	0.219412	0.459982	0.125769	0.0164572	0.540113	5.1544	3.86745	11.3513	236.77	2.34061	7.33654	23.745	0.000431755	2.58997	8.09156	1.70089	0.861384	1.59818	11.7555	10.2558	3.36011	0.91252	27.2371	73.8736	0.00271397	0.0025011	0.634545	0.00166052	0.384322	1.23995	158.503	16.8871	20.2905	21.3663	3.11414	0.111581
T	F	93	482.645	396.447	7455.54	1794.41	151.893	3164.6	34.2129	8.04768	271.394	0.0123356	0.0125981	0.0924999	0.136879	0.586557	0.955268	0.222678	0.053137	0.0817126	0.0343884	0.112597	0.733734	4.21816	8.11698	2.17373	0.177481	0.416567	0.172476	0.0108561	0.469683	5.20918	21.0096	32.3975	8.35454	0.120426	5.38505	2.36708	0.166779	0.455779	4.19585	14.8456	80.4685	110.849	6.87871	0.897335	1.87306	0.304186	1.17188	3.04776	3.21108	0.0285842	0.552551	9.71479	68.7095	212.025	133.807	30.3419	0.122512	0.272734	0.775771	2.81508	3.29216	0.0584925	1.00419	10.8402	36.3667	80.9318	121.602	51.2731	3.18878	0.0980311	0.0783315	0.969213	5.48253	9.5171	7.6522	2.67382	1.61908	0.353092	0.00554169	0.0100255	0.259076	0.489216	1.79104	0.250157	0.168569	0.0157808	0.0409725	0.136429	0.00978144	0.0365241	0.0237644	0.0522085	0.0213746	37311.8	0.311504	0.451426	0.0496995	0.153201	1.5402	2.28381	0.194154	4.60348	11.2518	0.788307	0.998258	3.46263	7.83845	0.184394	0.17683	0.199575	0.048411	0.0308571	0.195773	0.0585757	0.0244482	0.0412391	0.408234	9.9682	5.70495	41.1813	0.580473	0.528149	0.355631	0.187329	1.77849	0.436468	0.427476	4.20446	3.40163	0.225672	0.548115	2.14532	0.737835	0.913184	1.53217	19.4411	12.6104	1.2142	2.2594	7.37118	606.774	490.934	1.51456	2.85324	0.488321	3.31774	1.94107	17.3931	160.12	137.477	280.776	44.5219	0.66226	4.66077	1.27036	1.60757	47.1771	30.7558	77.6863	30.8561	0.00466485	0.426263	0.105226	1.50039	16.0545	2.70578	0.490518	0.528868	0.00113374	0.0164572	0.58113	5.45618	3.71932	12.5033	254.726	2.99961	14.7086	52.0777	0.000431755	6.13114	17.8542	1.66663	1.71497	1.13743	20.5225	27.3612	5.29247	3.07273	51.0257	133.86	0.00271397	0.993753	1.49572	0.255515	0.96798	1.05774	141.169	18.3933	26.3358	23.7702	2.686	0.111581
T	F	94	413.051	411.783	8511.75	1439.32	242.982	2979.81	55.7561	6.38376	207.54	0.0123356	0.0125981	0.0145994	0.0114412	0.327481	0.730734	0.217657	0.0111068	0.0840238	0.0467895	0.0672554	0.470373	3.74926	8.27517	1.48518	0.170067	0.438032	0.143184	0.0108561	0.361099	6.13717	30.4145	40.6064	5.13699	0.154754	5.80612	2.46809	0.000143744	0.774295	7.73199	25.0058	122.623	121.183	1.17982	1.81783	1.79127	0.694553	1.90047	3.787	2.87176	0.115924	1.86348	21.833	129.944	353.07	163.892	21.1406	0.00137162	0.468998	1.06704	3.48866	3.96017	0.230063	2.8803	20.5697	55.7276	113.388	142.872	42.0952	0.000915741	0.19869	0.268592	3.18746	12.9802	14.1278	8.10154	2.12657	1.62116	0.290634	0.0239355	0.0887742	0.631353	0.969521	1.94912	0.326514	0.0842311	0.0365592	0.132008	0.142641	0.0531079	0.0610016	0.101864	0.0548537	0.0131955	70649.1	0.397325	0.970174	0.0496995	0.477357	3.37429	6.63494	0.869053	10.257	22.4299	0.690144	3.04852	7.28269	12.3484	0.0493424	0.724822	0.419446	0.048411	0.0308571	0.0644797	0.50181	0.434183	0.316901	0.0668973	65.7592	17.1661	12.5592	0.501062	0.291108	0.354022	0.0667322	1.11799	0.0908971	0.604595	3.26006	1.95961	0.461501	0.653275	0.838997	0.50755	0.489762	0.497483	6.59007	6.18285	0.985336	1.35685	3.49398	421.058	206.509	0.819554	1.84262	0.441507	2.06677	0.409135	16.7997	124.511	126.029	256.505	7.70519	0.334904	3.07757	1.08813	1.42375	38.6018	30.4193	84.3378	40.7389	0.00466485	0.272445	0.0307423	2.05543	18.2753	2.12387	0.546913	0.164943	0.00113374	0.0164572	0.33779	7.73837	4.84863	19.9876	343.542	4.10999	20.4822	36.0481	0.000431755	4.07037	16.8798	4.00663	0.241654	2.04152	17.8991	22.7663	5.93908	3.74668	35.6634	135.72	0.00271397	0.0025011	2.12625	0.00166052	0.723993	0.671166	147.946	11.6618	14.2766	37.2984	2.94189	0.111581
T	F	97	413.85	365.678	8961.33	1758.47	132.765	1843.51	24.2957	8.28993	34.4036	0.159215	0.259703	0.0145994	0.0114412	0.243833	0.604301	0.226547	0.0111068	0.0742477	0.0933646	0.00979468	0.190769	1.44961	5.59509	1.90122	0.13919	0.576602	0.351642	0.0108561	0.0380138	1.28672	14.1954	30.728	6.59112	0.0853032	5.05675	3.49947	0.121729	0.141329	0.859877	6.57076	63.2857	90.5496	2.35817	0.515803	1.0026	0.00152532	0.634243	3.39267	3.86479	0.0130563	0.106516	1.14872	19.0117	98.4455	90.6188	18.0036	0.00137162	0.0196873	0.226996	1.80247	3.74747	0.104278	0.13414	1.1668	7.30828	30.5561	77.9558	35.3362	0.978924	0.0133329	0.013489	0.172508	0.768077	1.25316	1.1133	0.543501	0.695403	0.322719	0.0270618	0.0100255	0.0463628	0.133403	1.63625	0.00207189	0.0749656	0.000372141	0.0724121	0.0824763	0.00978144	0.00624382	0.0109276	0.00268849	0.0131955	806.199	0.0496307	1.36485	0.0496995	0.0428921	2.55346	6.33337	0.389783	3.96126	16.4638	1.46783	0.597463	2.86339	8.13004	0.358643	0.0469976	0.0567791	0.048411	0.337924	0.523915	0.0585757	0.0244482	0.342525	0.0668973	59.4563	9.85662	4.35758	0.402666	0.0464389	0.256932	0.0667322	1.00031	0.636643	0.059128	2.04108	2.59538	0.0674249	0.575523	1.41648	0.623967	0.451166	0.051169	8.2031	3.89152	0.652527	2.00254	2.68843	440.13	192.931	0.0493474	0.0525587	0.373495	3.51841	1.13451	10.0256	54.7192	98.1106	237.783	12.7789	0.355885	0.695993	0.535897	0.732246	4.92044	8.95865	27.4779	17.0134	0.00466485	0.143553	0.0307423	0.998097	2.14614	0.651558	0.0543488	0.0496334	0.00113374	0.0164572	0.0488222	11.6293	7.28583	18.712	344.707	5.5948	15.2402	53.7373	0.000431755	8.24406	27.9037	0.801031	2.3589	0.246464	31.0859	40.1483	11.8019	10.552	47.152	163.834	5.88712	0.597939	2.09104	0.00166052	1.11407	0.810576	190.196	10.2577	19.7872	47.5559	1.60522	0.111581
T	F	98	294.226	385.697	7317.75	1708.1	125.454	3725.07	0.0731047	24.6719	139.057	0.0461374	0.0125981	0.0145994	0.0114412	0.038861	0.0882223	0.040633	0.0111068	0.00438977	0.00569733	0.00979468	0.0767663	0.444673	1.23727	0.462161	0.0898631	0.200308	0.0330521	0.0108561	0.0578544	0.937883	7.94548	15.909	2.44683	0.0538225	6.98186	1.81089	0.000143744	0.126442	1.60029	9.07835	60.9775	77.2165	0.0779937	1.163	1.61324	0.163148	1.24356	3.39379	2.54589	0.0130563	0.329314	5.37748	49.7618	182.451	121.9	12.0019	0.00137162	0.175182	0.60642	3.09666	3.95371	0.0315507	0.664883	8.46921	30.2223	59.37	91.583	28.8688	0.000915741	0.0849183	0.0758812	1.00651	6.07915	12.2458	7.73224	0.980934	0.609878	0.200633	0.000237986	0.0100255	0.42019	0.625753	2.38048	0.0527298	0.130085	0.000372141	0.0341723	0.119918	0.00978144	0.0478113	0.209876	0.0413921	0.0288906	3932.43	0.0496307	0.555244	0.0496995	0.167018	0.815947	5.59755	0.0597061	3.43661	10.8111	0.897924	0.471703	2.61029	5.88722	0.0493424	0.0469976	0.352225	0.198279	0.0308571	0.0644797	0.0585757	0.194178	0.0412391	0.35921	57.2331	24.1349	63.8679	0.316958	0.174874	0.179615	0.0667322	0.909194	0.488422	0.367584	2.13625	2.17181	0.158519	0.57746	0.485898	0.6066	0.444749	0.344736	4.44993	3.84143	0.948073	1.96888	2.08907	353.444	180.514	1.75821	2.91677	0.271847	3.43295	0.787122	11.1632	164.513	87.785	199.313	10.487	0.331407	4.26715	0.632922	2.14421	19.143	29.097	86.7688	15.5242	0.00466485	0.500897	0.0307423	1.61524	5.08419	2.24096	0.284314	0.492782	0.0294957	0.0164572	0.48868	5.15878	5.24697	11.7285	262.865	4.92393	14.6416	45.5228	0.000431755	5.3971	15.1829	2.07598	2.14899	1.16228	16.6085	15.5284	5.47096	2.98668	32.5349	85.7739	0.00271397	0.0025011	1.47572	0.313121	0.574827	0.785301	135.291	14.7484	17.4814	29.5753	4.47237	0.111581
T	F	100	495.531	295.002	6498.23	1246.21	257.111	2702.96	31.1187	8.31041	133.915	0.0123356	0.0125981	0.0145994	0.0114412	0.0292095	0.0228681	0.0252734	0.0111068	0.00438977	0.00569733	0.00979468	0.059867	0.321722	0.602866	0.15483	0.0254693	0.0667365	0.0166944	0.0108561	0.0378959	0.782404	5.17786	7.31532	0.181012	0.062793	7.76893	0.00482377	0.000143744	0.156785	2.21579	9.35028	37.6466	35.8074	0.00905226	1.19107	0.913731	0.176171	0.867324	1.15374	0.469241	0.0130563	0.402504	6.04938	43.8877	138.895	80.6792	0.827828	0.117237	0.104639	0.298497	1.13342	1.88045	0.0765959	0.642202	5.66542	19.2802	36.7564	42.2233	6.82809	0.000915741	0.0608691	0.0758689	0.765118	3.82841	7.97579	5.83825	0.979107	0.519036	0.0923403	0.000237986	0.0100255	0.258849	0.449285	2.57413	0.00207189	0.111071	0.000372141	0.0377465	0.161162	0.00978144	0.0496449	0.0567073	0.0853097	0.0131955	3280.31	0.0496307	0.228783	0.0496995	0.117017	0.787243	1.37375	0.11017	2.53007	5.24353	0.135244	0.478695	2.14031	3.6945	0.0493424	0.121744	0.167202	0.103457	0.0308571	0.202741	0.176383	0.0244482	0.138886	0.350402	11.7596	3.56131	22.1366	0.298661	0.133904	0.0468633	0.135947	0.760392	0.633524	0.19953	2.03211	2.73046	0.205377	0.547535	0.69105	0.584908	0.532635	0.604858	7.84648	6.4764	1.73173	2.52661	4.3257	433.499	199.635	2.3766	3.779	0.675551	2.96148	0.472039	17.6371	169.078	129.429	194.609	5.54304	0.663673	3.60126	0.632937	2.35179	29.612	39.7483	81.4261	22.4283	0.00466485	0.195616	0.0307423	1.84408	6.63291	3.06083	0.352564	0.100274	0.0652223	0.0164572	0.254543	5.81571	3.80999	10.9476	201.808	2.40693	7.2573	21.3373	0.509438	3.51654	12.4834	0.823207	2.6806	1.05713	17.9983	18.2231	5.50116	4.52611	30.5143	80.5724	3.43703	0.328031	0.679321	0.497669	0.147074	0.422801	105.765	6.38809	11.0861	19.0486	2.67756	0.111581
T	F	101	546.125	338.493	8037.45	1408.1	355.255	3170.26	48.0178	8.91603	140.741	0.0123356	0.0125981	0.0145994	0.0114412	0.124046	0.31867	0.0992446	0.0111068	0.00438977	0.0417517	0.00979468	0.194766	1.20506	3.37964	0.885488	0.0890885	0.269683	0.117003	0.0108561	0.166871	2.37335	13.0939	19.93	2.43829	0.0548032	6.91321	0.862187	0.064285	0.360401	3.66507	10.6197	48.8759	50.4708	0.00905226	1.29312	0.964553	0.145335	0.835732	1.57221	1.18195	0.0461107	0.666451	7.08137	41.2029	120.82	70.9955	3.32778	0.00137162	0.14109	0.301207	1.1416	2.11422	0.102595	0.770367	6.19183	19.8951	32.0268	37.5382	7.43614	0.000915741	0.0848793	0.117564	0.722657	3.14079	5.74627	3.838	0.79484	0.398238	0.0562248	0.000237986	0.0100255	0.245876	0.333966	2.38772	0.00207189	0.157971	0.000372141	0.014295	0.170357	0.00978144	0.00624382	0.118057	0.0263161	0.0131955	4395.91	0.0496307	0.417623	0.0496995	0.0428921	0.64909	3.88056	0.0597061	2.37945	5.40459	0.427788	0.333191	1.82486	3.78599	0.158177	0.0469976	0.0567791	0.048411	0.0308571	0.0644797	0.0585757	0.0244482	0.0412391	0.320131	21.3394	2.01616	22.192	0.326753	0.0464389	0.148369	0.204324	1.06815	0.896246	0.233421	2.45783	3.70242	0.16818	0.530761	1.38655	0.598814	0.320117	1.32108	10.4043	5.48793	2.37381	3.51647	8.00473	530.89	238.275	2.54435	4.37784	0.827633	3.80361	0.755338	22.3007	193.524	172.261	276.265	9.7049	0.673764	4.10595	0.89172	2.51876	33.2306	44.5336	87.5318	33.2875	0.00466485	0.248299	0.0307423	1.98209	7.38498	3.12024	0.471734	0.177234	0.0879795	0.0164572	0.326553	7.41952	4.70951	13.299	213.715	3.22443	7.57415	20.4855	0.000431755	5.07103	13.9271	1.38879	1.93025	1.30624	18.2379	21.8031	5.86845	4.67589	30.3418	82.4	2.91976	0.391056	1.10325	0.00166052	0.995564	1.33705	186.408	20.2102	20.4921	35.4406	3.50041	0.111581
T	F	102	423.993	330.68	7215.56	1191.42	39.9015	1315.55	24.178	2.84627	15.5754	0.16078	0.449913	0.0145994	0.0114412	0.0117335	0.157132	0.071547	0.0111068	0.0362257	0.00569733	0.00979468	0.0549523	0.567168	1.93985	0.734047	0.0111991	0.137444	0.0822376	0.0108561	0.0146995	0.758273	8.32085	17.1807	3.03463	0.0129834	6.19242	0.495287	0.101035	0.13202	0.647151	6.0445	49.8387	58.705	0.00905226	1.12671	1.1454	0.00152532	0.381902	1.56955	1.06895	0.0130563	0.0489772	1.03393	17.4228	87.3452	68.9588	6.2024	0.00137162	0.0196873	0.113252	0.793744	2.0726	0.096524	0.0550204	0.645269	5.57526	19.6321	37.7335	9.79986	0.000915741	0.0133329	0.039453	0.0550382	0.26973	0.783024	0.969012	0.462339	0.417127	0.16027	0.00370126	0.0100255	0.0143473	0.0361017	2.23806	0.00207189	0.133816	0.000372141	0.0661674	0.157308	0.00978144	0.00624382	0.0690015	0.00268849	0.0131955	223548	0.0496307	0.893345	0.246882	0.0428921	1.95646	6.65179	0.289478	3.85736	12.2543	1.10145	0.622332	2.72463	5.66043	0.0493424	0.0469976	0.0567791	0.048411	0.276488	0.695832	0.0585757	0.0244482	0.0412391	0.0668973	28.7472	2.1536	25.3774	0.440287	0.0464389	0.0468633	0.220644	1.10653	0.79198	0.42254	2.54364	3.44402	0.0674249	0.507621	1.38204	0.705924	0.712847	0.764991	11.8666	6.72957	1.05935	2.19198	2.44695	398.416	262.22	0.0493474	0.537535	0.429328	4.90585	0.341013	9.57279	42.2886	74.1801	202.117	12.7466	0.443549	0.257782	0.890438	1.39013	2.24507	6.00185	14.5232	10.2915	0.00466485	0.0468236	0.0307423	1.02612	0.545282	0.919111	0.00346136	0.10473	0.00113374	0.0164572	0.124324	8.96755	4.44973	14.0935	259.822	3.40059	7.68263	22.2018	0.000431755	4.66776	14.2352	1.99404	1.90552	1.01631	19.5737	14.533	5.55684	4.0267	26.9888	77.0336	1.50809	0.0025011	1.05558	0.557017	1.16144	1.36531	200.613	11.8713	18.3957	37.9941	0.27095	0.111581
T	F	125	719.177	368.312	7025.9	1709.1	150.28	4402.07	0.0731047	26.6133	132.906	0.0123356	0.0125981	0.0145994	0.0258239	0.11026	0.28489	0.159468	0.0386113	0.0878342	0.0737137	0.0252647	0.147082	0.726041	1.77542	0.921355	0.0641431	0.261286	0.152539	0.0108561	0.0966843	1.15309	9.39545	16.7132	3.85805	0.0801641	6.78793	1.25182	0.0367932	0.132895	1.82131	10.6724	72.9929	84.0733	0.00905226	1.75487	1.73356	0.0717816	0.965835	2.36199	1.38779	0.0130563	0.225594	3.64901	36.8443	162.293	120.712	5.1869	0.00137162	0.0934683	0.29881	1.44118	2.83814	0.0437453	0.497405	5.0153	18.2774	37.9074	65.6169	17.2554	0.000915741	0.0351424	0.0373717	0.559487	3.36631	5.79671	7.29579	0.670767	0.566134	0.0832568	0.000237986	0.023549	0.193555	0.35874	1.97601	0.00207189	0.122627	0.000372141	0.014295	0.139691	0.0341796	0.00624382	0.0422423	0.00268849	0.0131955	20682.2	0.138026	0.621041	0.0496995	0.0428921	1.58298	2.5632	0.208965	4.91799	11.2481	0.240654	0.661709	3.3922	7.74261	0.0493424	0.0469976	0.0567791	0.048411	0.0308571	0.0644797	0.179829	0.0244482	0.0412391	0.0668973	3.45659	5.99369	15.8978	0.617008	0.311963	0.109177	0.0667322	0.742334	0.288663	0.193688	2.04264	1.36474	0.225644	0.545842	1.22079	1.47348	1.29568	0.539145	19.4372	16.3338	2.02281	3.14418	3.52415	454.533	315.362	3.82552	6.58921	0.497812	2.53912	0.786855	15.6281	271.445	100.291	218.148	16.0249	0.75348	7.93039	0.461475	4.15285	19.7049	26.7702	147.77	23.3271	0.00466485	0.517191	0.0307423	2.72626	7.12699	1.01615	0.242159	0.556663	0.0851076	0.0164572	0.808018	7.59646	5.468	13.3455	287.154	3.31693	8.21893	35.563	0.211543	3.71287	12.815	1.86711	1.81192	1.95965	19.0559	23.5163	7.03605	5.20132	43.4897	167.097	0.00271397	1.13359	2.64774	0.0656373	0.439552	0.219839	96.7455	2.3583	8.71597	19.5003	1.68525	0.111581
T	F	126	969.12	514.267	8344.93	1949.34	121	4050.44	0.0731047	21.4839	104.004	0.0692424	0.102851	0.0145994	0.0114412	0.0654676	0.147661	0.0438571	0.0111068	0.0228446	0.00569733	0.00979468	0.10978	0.641591	1.82162	0.529836	0.0757406	0.176795	0.0057869	0.0108561	0.0602769	1.07809	11.3063	19.0809	3.3522	0.0640741	6.52486	1.13868	0.000143744	0.145248	1.38005	9.8852	76.5471	79.488	0.499928	1.72935	1.47709	0.00962217	0.66946	2.62935	1.62888	0.0130563	0.211866	3.02293	27.6279	116.42	104.647	8.72165	0.00137162	0.10001	0.315979	1.44366	2.9435	0.0345165	0.359306	2.97601	12.4691	31.2562	65.9957	20.1335	0.000915741	0.049857	0.0547845	0.35057	1.8952	3.57489	3.95426	0.947104	0.693833	0.275198	0.000237986	0.0100255	0.130966	0.274926	2.97198	0.00207189	0.173019	0.000372141	0.038947	0.159388	0.0300173	0.0157954	0.0180656	0.00268849	0.0258297	122253	0.216738	0.508759	0.0496995	0.133741	2.14283	2.75973	0.431088	4.8859	12.8179	0.341695	0.598073	2.66374	7.2675	0.0493424	0.0469976	0.0567791	0.125119	0.0308571	0.402389	0.0585757	0.136937	0.197302	0.208673	6.28613	7.45585	21.9065	0.675871	0.32621	0.278545	0.261249	0.852502	0.527683	0.188442	2.09798	2.32939	0.263129	0.520372	2.40405	1.23191	1.84108	1.11612	41.0345	19.2788	1.50645	3.83648	6.86353	557.03	493.172	1.271	4.07421	0.706403	3.58301	1.93755	16.3387	188.393	135.246	310.228	43.6779	0.255293	2.8757	1.22513	3.63535	13.1789	21.994	98.8143	34.6273	0.00466485	0.104678	0.105359	2.69588	4.60505	1.40383	0.373921	0.178214	0.0466145	0.0164572	0.483557	11.2007	6.91205	15.3204	326.066	4.23168	10.377	36.8397	0.000431755	5.61388	19.9293	1.18214	4.15079	1.32803	28.4802	32.2977	10.674	8.94983	53.2023	182.641	3.73179	1.20638	3.33929	0.28876	0.776672	1.05523	157.944	5.9199	15.1043	33.1184	2.16665	0.111581
T	F	127	1102.02	489.444	8519.42	2016.19	222.16	4901.5	0.0731047	28.5194	190.249	0.0123356	0.0125981	0.0145994	0.0114412	0.0778048	0.358109	0.114141	0.0111068	0.0328322	0.0304981	0.00979468	0.138475	1.26601	3.94195	0.909534	0.0918261	0.280348	0.108657	0.0108561	0.113549	1.67697	16.3208	26.776	4.14882	0.0835084	5.95711	1.63716	0.0225155	0.220651	1.87609	10.9657	80.3487	84.9038	0.00905226	1.54034	1.19078	0.00152532	0.630683	2.43963	1.80604	0.0491326	0.35681	4.00361	30.0108	116.007	94.3125	6.46194	0.00137162	0.0919392	0.223936	1.19266	2.95428	0.0834787	0.885708	5.69565	16.9054	28.1303	50.1533	13.276	0.000915741	0.0668307	0.0922346	0.91465	4.60546	5.86494	4.92078	0.739498	0.45698	0.175272	0.000237986	0.0100255	0.326003	0.550828	2.7081	0.00207189	0.183312	0.000372141	0.014295	0.128588	0.00978144	0.0494693	0.149077	0.0311846	0.0131955	36018.8	0.265332	0.601859	0.0496995	0.0428921	2.42649	6.13678	0.222681	5.15608	14.4591	0.530292	0.499956	2.50613	6.24083	0.0493424	0.386775	0.183363	0.217661	0.0308571	0.0644797	0.201985	0.0244482	0.0412391	0.422485	43.3709	16.7424	32.2794	0.566253	0.196258	0.0468633	0.0667322	1.03792	0.590129	0.377877	2.20245	2.40954	0.261565	0.562419	3.08569	1.19037	1.60827	1.23102	38.0176	16.9963	2.31336	4.33227	7.70715	552.457	479.899	3.65419	9.62218	1.02093	3.25587	1.57962	19.3136	318.65	175.567	293.196	40.9391	0.935835	7.28269	1.84169	3.91654	37.832	41.2305	166.222	49.5304	0.00466485	0.342071	0.0307423	2.94604	13.3571	1.78315	0.623452	0.202922	0.0976276	0.0164572	0.565488	10.2697	6.86332	14.1593	329.031	3.75272	9.32851	36.0637	0.000431755	6.75618	14.1425	1.06285	2.19625	1.41622	23.8337	15.7186	6.89741	5.05407	47.4151	91.4741	4.65298	0.0025011	1.73008	0.563418	0.821153	1.4019	210.348	9.06501	19.8488	38.9995	3.9877	0.111581
T	F	128	987.35	517.222	8713.9	1850.81	144.169	3636.8	17.1266	16.115	92.8613	0.0835603	0.15988	0.0385303	0.0272334	0.172502	0.593343	0.209078	0.0375783	0.0385916	0.00569733	0.00979468	0.201852	2.10841	6.31306	1.28753	0.086375	0.283046	0.0796178	0.0183082	0.108091	2.32726	17.3529	26.9265	4.836	0.076338	5.23385	1.43468	0.0114339	0.245855	2.10086	11.3362	70.1401	77.9426	0.73552	1.23543	1.11192	0.0776688	0.76172	2.07152	1.37039	0.028461	0.259559	3.53214	28.6955	112.277	99.3341	6.884	0.00137162	0.0886711	0.475579	1.16451	1.88958	0.0297662	0.46002	3.35079	12.6962	29.5083	53.7635	15.5613	0.000915741	0.0133329	0.0395143	0.324799	2.21537	3.30661	3.48325	1.12182	0.577484	0.168714	0.000237986	0.0100255	0.0903587	0.24789	2.81407	0.00207189	0.132539	0.000372141	0.0343828	0.0472666	0.00978144	0.0181231	0.0341977	0.0105281	0.145435	229044	0.505041	0.776491	0.108491	0.358871	2.78783	3.07921	0.44963	5.02734	13.9522	0.130787	0.490388	2.7567	6.06511	0.160315	0.0469976	0.0567791	0.10982	0.178838	0.371127	0.0585757	0.208905	0.214139	0.348739	30.819	8.38028	63.9018	0.731026	0.269887	0.238656	0.203392	0.95304	0.568951	0.268932	2.34914	2.77048	0.272758	0.522066	3.65541	1.15488	1.79211	1.29817	39.81	21.3015	1.36078	3.32348	8.11753	533.53	456.259	0.655973	2.57659	0.418028	3.0717	1.76684	15.6581	161.136	136.131	285.425	41.3913	0.24258	1.84386	1.25008	3.3662	11.0892	19.4562	79.6556	36.6564	0.00466485	0.161206	0.152309	2.28211	3.54626	1.49366	0.306678	0.0496334	0.105818	0.0164572	0.3547	10.8878	6.44463	14.5433	302.538	2.86185	9.18443	35.1493	0.000431755	5.56157	19.5085	1.43249	3.45703	1.22282	29.7359	32.2026	10.2145	7.87521	49.7927	158.051	5.92283	0.305235	2.3206	0.552061	0.752186	0.981563	151.69	5.4006	14.6054	34.6152	2.52399	0.111581
T	F	130	1018.92	643.165	14264.5	2597.4	967.544	6963.56	0.0731047	32.6701	370.806	0.0123356	0.0125981	0.0145994	0.0114412	0.136251	0.40312	0.211771	0.0111068	0.0870448	0.070657	0.00979468	0.250868	1.99527	6.56644	2.55186	0.232607	0.706514	0.292028	0.0108561	0.215232	5.22266	34.3529	57.2578	8.93206	0.222097	6.34255	5.6658	0.000143744	0.606635	7.68801	27.0398	144.208	155.671	2.74477	0.937582	1.63606	0.590566	2.6004	5.87442	4.5411	0.0689917	1.17714	17.8187	112.654	324.449	176.805	16.8883	0.00137162	0.225101	1.08089	3.82445	4.78438	0.164275	1.82484	15.2348	41.3927	70.1153	77.4477	18.7746	0.000915741	0.236151	0.171668	2.05863	10.7402	18.4727	9.45954	1.17511	0.518562	0.159794	0.0445028	0.0100255	0.430731	0.724193	1.64567	0.515287	0.0500879	0.000372141	0.014295	0.122979	0.00978144	0.0752473	0.120237	0.0798266	0.0131955	806.199	0.329837	0.369727	0.0496995	0.0428921	1.96477	4.32103	0.287435	6.19786	16.0342	0.14173	0.891513	3.46884	7.6727	0.0493424	0.0469976	0.313393	0.048411	0.0308571	0.0644797	0.27886	0.0244482	0.0412391	0.423484	62.6383	4.82926	4.17827	0.450163	0.0464389	0.284676	0.294467	1.54422	1.6047	0.353743	2.68453	4.62444	0.395502	0.485074	1.52023	0.625365	0.391034	1.85119	15.3568	3.36608	2.23783	4.54727	8.08143	779.65	242.182	4.23723	11.3715	1.45619	4.70382	0.462212	34.8147	365.973	248.966	281.111	2.97007	1.31951	7.51212	1.16866	4.72892	66.2248	84.842	180.159	45.209	0.00466485	0.483305	0.0307423	3.70276	15.8587	7.33534	0.172133	0.0496334	0.00113374	0.0164572	0.221065	13.6746	6.83175	21.853	255.308	3.04586	11.6085	43.2208	0.000431755	5.64302	29.0009	1.94708	8.23145	0.246464	36.0636	47.2239	14.3068	15.027	38.466	111.335	10.6022	0.0025011	0.274829	0.00166052	1.78053	2.2062	259.391	15.7589	19.483	48.332	4.45667	0.111581
T	F	131	492.681	521.946	7277.1	1768.38	1004.48	3505.52	49.9107	6.04154	246.054	0.0123356	0.0125981	0.884721	1.58833	6.5015	12.6055	5.18563	0.334297	1.25389	1.32821	1.01248	5.7766	19.5158	41.4233	27.4826	1.4526	5.43119	3.93499	0.330749	2.0774	18.4493	66.5232	120.311	39.8812	0.975527	8.78761	16.7351	2.64583	6.13491	22.4063	43.8408	172.626	222.343	19.2012	1.18732	2.63297	3.05985	5.48833	10.6158	10.2917	1.31689	12.104	52.433	179.611	353.563	208.925	38.5308	1.17505	2.16824	3.95917	7.90642	6.41053	3.27489	27.7003	82.0247	148.42	209.794	221.308	52.2734	2.81877	0.710533	4.39123	26.6238	62.6088	48.902	22.6721	8.69458	6.68533	1.87802	0.0223479	0.931648	7.04602	10.9321	7.3217	2.47803	0.100498	0.266207	0.652183	0.485114	0.696066	0.987411	0.870425	0.397644	0.0293316	5460.81	0.424714	1.09596	0.23919	0.519147	2.25885	2.85628	0.799888	6.36109	12.2327	0.676871	2.5399	7.59303	10.9193	0.152575	1.64217	1.25489	0.629286	0.144343	0.239379	1.28227	1.88524	0.914266	0.443074	4.94912	4.25161	7.6151	0.373179	0.214543	0.182969	0.218569	1.25947	1.21121	0.226305	2.50994	4.00143	0.383505	0.480451	1.45342	0.554844	0.592177	1.6615	11.1907	7.79955	1.3316	3.13605	11.5182	480.105	258.835	3.31559	5.57552	0.719426	5.43782	1.59134	78.6006	252.927	148.028	290.327	23.7743	1.24283	5.44253	1.00474	4.57005	82.4527	95.1267	134.052	40.3417	0.00466485	0.531273	0.0307423	3.60367	18.1438	7.17095	0.713639	0.279581	0.0806121	0.0164572	0.335442	8.46914	5.43507	12.7719	217.373	3.62175	9.94939	26.2697	0.000431755	4.44853	17.4489	1.05769	5.0221	1.15242	24.3221	27.2433	7.86472	7.99186	27.8658	74.2917	5.97878	0.103365	1.11999	0.622331	2.20818	1.81266	128.839	33.5184	16.6217	45.2108	8.26719	0.111581
T	F	132	468.528	486.95	8295.64	1670.78	423.919	4314.79	0.0731047	23.1427	352.876	0.0123356	0.0125981	0.0262519	0.115471	0.690159	1.44714	0.389493	0.0801359	0.149868	0.114547	0.11625	0.735991	4.76801	10.181	3.19809	0.340957	0.886095	0.348499	0.0484159	0.577867	7.96782	33.1441	44.0008	6.39225	0.297817	6.68242	4.53435	0.000143744	1.22378	8.88703	25.0272	99.4911	85.9329	2.14837	1.61166	1.55845	1.21299	2.29759	4.67658	2.81083	0.15488	2.40099	21.0393	99.3955	234.699	117.45	8.34875	0.00137162	0.476418	1.12933	3.07739	2.9856	0.176173	3.13691	18.8418	40.5694	55.671	54.6672	10.2358	0.000915741	0.230561	0.255625	2.88092	11.5698	16.9933	9.22864	0.925044	0.372225	0.105588	0.000237986	0.0317118	0.551016	0.803247	2.16242	0.15131	0.0939452	0.000372141	0.0297311	0.059567	0.0557595	0.0511936	0.12465	0.0517426	0.0131955	8412.56	0.236738	0.623318	0.0496995	0.345404	1.67982	1.8818	0.288901	4.56609	9.77172	0.201651	0.705526	3.14843	4.87074	0.0493424	0.205809	0.277655	0.159253	0.0308571	0.0644797	0.257681	0.106917	0.231692	0.354303	15.12	3.98461	33.0955	0.295562	0.158216	0.16109	0.152536	0.948476	0.927766	0.267957	2.23059	3.01612	0.233458	0.48443	1.33114	0.653212	0.717276	1.29427	10.4209	5.6592	1.42011	2.7378	6.83618	394.774	242.481	2.79928	5.4901	0.538763	3.35443	0.848389	19.1627	209.771	126.199	220.748	14.1071	0.860506	4.82341	0.947071	2.76842	51.3922	51.9153	116.848	33.5054	0.00466485	0.281092	0.0307423	2.78408	15.7044	4.34059	0.615117	0.178591	0.0570538	0.0164572	0.319248	8.23506	4.84085	12.5648	264.312	3.20441	9.8235	31.0421	0.000431755	4.98051	18.051	1.86746	3.87859	1.24117	26.2038	27.8311	9.64723	7.71496	39.4141	112.559	2.69059	0.475983	2.25704	0.156281	1.13676	1.80685	176.624	12.1957	14.8212	36.1682	3.63893	0.111581
T	F	146	397.81	328.837	10036.5	1829.48	195.145	3606.19	0.0731047	20.4573	367.164	0.0123356	0.0125981	0.0145994	0.0114412	0.0117335	0.0138246	0.00809671	0.0111068	0.00438977	0.00569733	0.00979468	0.0133204	0.117445	0.197049	0.116825	0.0111991	0.0593913	0.0057869	0.0108561	0.0146995	0.337474	2.39984	4.6522	0.451486	0.0129834	6.65498	0.00133565	0.000143744	0.0861617	1.3636	7.90193	51.7639	59.0793	0.00905226	1.00402	1.30553	0.0944773	0.802879	1.40827	0.664699	0.0130563	0.285123	7.09588	74.6912	235.939	108.564	3.31409	0.00137162	0.10656	0.437001	1.79783	2.16599	0.0151196	0.701029	7.43008	33.3425	72.2437	80.7173	12.7859	0.000915741	0.089973	0.0562392	1.04877	5.55206	9.93611	4.96253	0.954062	0.476675	0.0914003	0.0378626	0.0100255	0.310782	0.508865	1.63829	0.00207189	0.00758745	0.000372141	0.014295	0.195069	0.00978144	0.0534789	0.101185	0.00268849	0.0131955	3559.89	0.0496307	0.0584972	0.0496995	0.0428921	0.51232	3.71267	0.0597061	3.8526	9.98959	0.151607	0.734961	3.09789	7.28519	0.0493424	0.0469976	0.0567791	0.048411	0.0308571	0.0644797	0.0585757	0.0244482	0.0412391	0.0668973	58.9324	15.5763	4.18583	0.561919	0.306004	0.0468633	0.0667322	0.923508	0.362938	0.059128	2.23796	1.86324	0.0674249	0.622618	0.671874	0.708416	0.268375	0.54338	6.42347	3.94739	2.25705	3.50405	4.23038	629.331	216.893	1.36727	3.94256	0.77642	3.94196	0.147995	18.1269	191.355	188.51	241.31	0.00197564	0.829016	4.31518	0.68009	2.30058	69.252	40.5899	98.3944	33.014	0.00466485	0.358053	0.0307423	2.62941	20.8561	2.4163	0.435105	0.325743	0.00113374	0.0164572	0.186753	7.03604	6.3975	20.4791	253.462	4.5301	11.0159	36.8089	0.273221	5.67045	18.9061	3.0509	2.68931	0.246464	20.5717	27.7648	6.34505	5.88122	39.5485	133.234	8.09976	0.0025011	0.274829	0.00166052	0.147074	0.873448	142.954	8.70163	13.278	23.7374	2.95193	0.111581
T	F	147	364.885	445.018	10414.5	1658.04	270.419	4565.68	0.0731047	36.198	653.308	0.0123356	0.0125981	0.0145994	0.0114412	0.0117335	0.120822	0.0439745	0.0111068	0.00438977	0.00569733	0.00979468	0.0585174	0.227405	0.438041	0.29223	0.0111991	0.0768092	0.0057869	0.0108561	0.0454803	0.40394	2.47822	5.18192	0.872877	0.0129834	6.60722	0.00133565	0.0815871	0.0870522	1.27614	6.49831	39.9791	47.8066	0.00905226	0.991983	1.31928	0.120126	0.541099	0.812369	0.5544	0.0130563	0.216189	5.09449	59.3853	175.184	70.7924	3.46719	0.00137162	0.108773	0.311431	1.00519	1.58441	0.0587776	0.360981	4.50302	21.8672	47.5194	47.4531	8.22781	0.000915741	0.0133329	0.0568965	0.79698	3.32378	4.3922	1.85818	0.513356	0.338493	0.0689428	0.0303238	0.0100255	0.239826	0.333425	1.84369	0.00207189	0.00758745	0.000372141	0.045896	0.161267	0.00978144	0.00624382	0.06357	0.00268849	0.0131955	5934.17	0.0496307	0.368245	0.0496995	0.0428921	0.569891	3.42334	0.0597061	2.88494	6.90732	0.172366	0.625789	2.79435	4.8253	0.0493424	0.0469976	0.0567791	0.048411	0.0308571	0.0644797	0.0585757	0.0244482	0.0412391	0.0668973	38.9212	15.9879	1.40228	0.473881	0.319791	0.0468633	0.0667322	1.18077	0.615331	0.319056	2.35375	2.63194	0.273711	0.530387	0.42561	0.569958	0.435308	0.472502	4.35135	4.96628	2.16927	2.89115	3.22066	645.469	225.268	2.22417	3.76326	0.66263	3.16367	0.290433	20.4781	206.729	121.233	262.308	0.00197564	0.899169	4.25318	0.722938	2.58054	102.899	41.1982	104.974	19.8415	0.00466485	0.381565	0.0307423	2.39066	28.8979	2.3587	0.463782	0.258927	0.00113374	0.0164572	0.263231	11.2522	9.31883	29.5541	442.283	5.00725	22.8746	40.2651	0.612586	5.4408	18.5936	1.80227	3.23588	1.70716	23.1293	25.7141	8.60642	7.56378	38.6481	130.451	5.93501	0.0025011	2.13605	0.00166052	0.825599	0.996357	214.156	21.4378	17.6521	31.8422	4.14473	0.111581
T	F	180	183.681	570.647	6500.95	1328.43	197.387	2034.22	0.0731047	13.7075	138.885	0.260646	0.482079	0.0145994	0.0114412	0.0117335	0.0516458	0.00809671	0.0205143	0.00438977	0.00569733	0.00979468	0.0390147	0.0779916	0.15833	0.0765205	0.0111991	0.0590376	0.0121016	0.0108561	0.0261614	0.3223	1.87203	2.987	0.342363	0.0322717	8.41893	0.00133565	0.000143744	0.360488	1.11004	6.16763	27.5529	26.6786	0.00905226	1.13856	1.23008	0.292386	0.509092	1.01169	0.288497	0.0309277	0.336001	5.53867	46.7213	133.941	64.8323	2.63182	0.0121999	0.181665	0.418233	1.24745	1.74387	0.0470142	0.590312	4.95346	18.1184	38.7727	40.6055	7.57339	0.000915741	0.0239301	0.0892398	0.590094	2.5714	3.25801	1.82105	0.792015	0.786049	0.304243	0.00364596	0.0100255	0.140131	0.249896	3.03346	0.00207189	0.178847	0.0277316	0.3462	0.191536	0.00978144	0.0242505	0.0109276	0.00268849	0.0431478	595665	0.322607	0.669187	0.0496995	0.143021	1.82105	2.51154	0.505113	4.4227	9.94062	0.626359	1.33633	3.76519	5.30394	0.114836	0.0469976	0.161701	0.206818	0.250847	0.655789	0.124956	0.306307	0.226673	0.163118	49.9708	1.42624	39.5046	0.516045	0.405118	0.150732	0.225801	0.904758	0.603066	0.258898	2.35417	3.18383	0.181818	0.496322	0.511838	0.7681	0.691543	0.562976	6.33273	10.2383	1.42219	2.87995	4.56757	428.917	260.323	0.555526	1.35219	0.425444	3.4721	1.08667	16.7017	88.6453	71.9798	254.842	19.5044	0.233548	1.67338	0.722186	3.48481	19.3856	19.9774	48.2728	13.6149	0.0158086	0.155497	0.0692118	2.9714	5.91288	2.0837	0.00346136	0.161395	0.0575014	0.0665813	0.227541	5.03372	3.95388	21.0203	280.745	3.17804	13.8106	32.4886	0.000431755	6.05148	15.842	1.27529	2.45545	1.11288	31.1371	35.9193	8.6874	7.86434	60.3048	151.188	9.0404	0.657397	1.47902	0.423343	0.811642	1.49578	200.191	26.3916	30.4303	52.7015	3.7663	0.292895
T	F	181	279.475	531.154	7658.41	1589.89	245.835	3825.39	9.03305	15.2517	569.386	0.0123356	0.0125981	0.220248	0.214105	1.44451	2.01477	0.961498	0.103009	0.165979	0.156855	0.238066	1.40085	7.77061	9.65494	4.16778	0.341207	0.631472	0.385065	0.109432	1.42469	10.5707	27.1438	26.8249	7.57438	0.210735	7.42795	2.48579	0.267694	1.41814	10.2192	20.2326	64.0476	62.9077	4.52692	1.4945	1.83686	1.28275	2.12415	2.56351	2.07407	0.151633	2.22862	22.4747	126.099	236.746	78.6656	9.80633	0.346465	0.521752	1.27681	2.65026	2.54037	0.266582	3.20488	25.7081	61.2544	79.2903	56.3367	12.8115	0.000915741	0.203006	0.363812	3.72941	10.0859	11.7056	5.58561	1.08413	0.431311	0.231561	0.0247859	0.0638652	0.906156	0.904435	1.9193	0.00207189	0.111413	0.0109535	0.086239	0.161335	0.037665	0.0131601	0.113692	0.0453555	0.0211874	8962.93	0.306433	0.483814	0.0496995	0.404317	1.15782	1.89316	0.344847	4.44847	6.37828	0.524438	1.36589	4.30894	3.95242	0.176414	0.394153	0.248158	0.20265	0.0308571	0.189717	0.256063	0.294936	0.251208	0.549955	44.2204	4.05385	38.7714	0.346251	0.21645	0.0993556	0.227479	1.1047	0.712002	0.21932	2.02216	4.38982	0.220975	0.557527	0.875151	0.645504	0.768423	1.49873	6.09888	8.64011	3.02832	4.64345	8.84946	680.633	223.66	4.62344	7.84209	1.04433	4.85869	0.876751	28.811	274.018	157.456	401.505	13.6084	1.73975	7.53811	1.07034	5.09856	91.9306	60.3248	158.477	37.5967	0.00466485	0.210818	0.0590809	4.77638	28.7278	3.69647	0.65631	0.34978	0.0472715	0.0695128	0.402903	5.18171	3.92919	17.69	241.132	2.86859	10.6193	22.0712	0.000431755	5.32375	15.6118	1.27428	2.47914	1.34119	29.3083	37.4561	7.39075	7.66043	45.7431	104.75	10.486	0.0025011	1.08413	0.190977	1.5674	1.7291	213.124	74.3939	31.3409	39.3611	10.5214	0.230401
T	F	185	627.388	383.609	11660.3	1286.7	291.9	4291.21	0.0731047	0.287662	195.021	0.0123356	0.0125981	0.0145994	0.115087	0.451071	0.620406	0.114137	0.0111068	0.099103	0.0510541	0.138118	0.757677	3.68211	7.04025	1.68914	0.359807	0.70101	0.229426	0.0108561	0.58336	8.58255	35.8211	44.7476	5.84077	0.462657	7.06217	4.57707	0.000143744	0.96497	7.66532	33.737	143.541	112.372	1.33391	1.0579	1.0182	0.977627	1.74199	7.77717	3.6153	0.0130563	1.3732	21.0916	120.01	230.896	130.05	22.1201	0.00137162	0.374228	1.37824	4.22518	3.95802	0.105761	1.49471	15.3264	51.7664	96.9512	106.716	24.2447	0.000915741	0.249088	0.14873	0.925261	4.43296	8.16583	5.31262	1.72549	1.02506	0.257532	0.000237986	0.0100255	0.206814	0.363928	1.08137	0.0919713	0.095482	0.000372141	0.0805187	0.106165	0.00978144	0.00624382	0.0534065	0.0348217	0.0131955	806.199	0.0496307	0.394486	0.0496995	0.434123	2.29303	3.02475	0.528377	7.04762	14.2007	0.000772362	1.74872	2.68446	10.4904	0.0493424	0.0469976	0.0567791	0.048411	0.0308571	0.0644797	0.0585757	0.0244482	0.0412391	0.573764	160.953	10.9943	92.7361	0.433371	0.0464389	0.0468633	0.0667322	1.07501	0.740947	0.059128	2.24796	3.21485	0.417001	0.668685	1.17478	0.594529	0.766639	1.62388	7.05758	6.63669	1.84712	2.73251	7.96775	454.474	240.931	1.58639	2.57756	0.452043	3.85808	1.2523	18.0181	194.867	104.785	295.722	2.72985	0.718471	2.70351	0.875987	2.69259	40.5331	39.0032	57.6866	18.8676	0.00466485	0.288177	0.0307423	1.64176	9.0885	1.64514	0.283207	0.275418	0.00113374	0.0164572	0.228004	8.58975	7.58	11.2575	285.255	4.15295	9.9008	32.3672	0.000431755	5.26831	18.6346	0.0420612	4.0533	2.95718	25.3748	24.1386	9.28859	7.90141	38.4348	96.3233	8.21157	0.0025011	3.21178	0.00166052	1.61002	1.92599	210.985	24.5215	17.9056	35.9233	3.93296	0.111581
T	F	186	310.487	676.312	8866.18	2107.73	228.499	4656.63	0.0731047	29.8006	317.829	0.0345851	0.0657098	0.0352259	0.0458408	0.146334	0.286826	0.139393	0.0111068	0.0325552	0.0265631	0.0223584	0.217188	1.16149	2.80736	0.735289	0.0766386	0.157534	0.106296	0.0108561	0.181571	2.43075	12.9688	22.2943	4.03279	0.0869716	6.17301	1.577	0.000143744	0.425711	4.10024	13.3567	70.3729	97.9823	1.64429	1.51934	2.38454	0.601095	1.60935	2.60708	1.70673	0.0268994	0.756939	12.4059	84.5159	258.296	150.571	11.0196	0.00137162	0.292196	0.777071	2.52202	3.00104	0.0717796	1.14232	11.6483	36.1297	66.5893	79.4036	20.945	0.000915741	0.0852938	0.0850991	1.1245	5.37158	8.66869	6.03709	1.35402	0.776213	0.212882	0.0132829	0.0100255	0.232691	0.428036	2.10789	0.0121897	0.0939142	0.00868179	0.0730803	0.101348	0.00978144	0.0223128	0.0267356	0.0436019	0.0131955	186510	0.225504	0.581511	0.0496995	0.35204	1.62633	2.91496	0.391438	5.85237	16.184	0.176591	0.960396	4.80594	7.84777	0.0493424	0.0469976	0.0567791	0.048411	0.0308571	0.436916	0.125634	0.442205	0.229831	0.343204	7.52485	2.96532	37.8509	0.384614	0.211318	0.0468633	0.251745	1.20254	0.922158	0.331463	3.50926	4.0017	0.363178	0.473948	1.03851	0.637225	0.871694	0.717458	6.62724	9.94969	0.94271	2.72355	4.29932	562.301	316.068	0.549208	3.37039	0.452735	3.27798	1.16172	16.785	180.886	111.959	272.782	16.2054	0.239707	2.91823	0.66973	3.40607	28.2414	26.1525	86.9958	18.0136	0.00466485	0.213188	0.0307423	2.44119	6.48814	2.09302	0.172628	0.370887	0.0348481	0.0164572	0.351575	7.59989	5.47536	17.9442	292.257	3.47399	16.0006	41.1983	0.000431755	7.62838	19.3558	1.1329	3.52712	1.57547	29.9906	29.8074	9.19593	6.96337	55.0194	139.115	1.63377	1.199	1.58086	0.415965	0.78188	1.043	256.153	13.6229	24.3397	49.7655	2.72238	0.111581
T	F	188	230.006	662.253	9733.29	2100.95	248.298	5308.83	0.0731047	33.1639	559.071	0.0123356	0.0125981	0.0145994	0.0406685	0.205655	0.339844	0.132631	0.0873782	0.0484846	0.0263603	0.0564549	0.338787	1.35298	2.91291	0.775627	0.0529538	0.169456	0.0473113	0.0536346	0.274093	2.99423	12.0196	16.2973	2.85184	0.0713044	6.28302	0.910392	0.0224945	0.387307	4.83489	15.3623	66.7606	83.4143	0.0902062	1.40117	2.7235	0.749115	1.54095	2.16954	1.20379	0.0503563	1.07906	18.2314	121.807	296.848	127.476	9.45578	0.00137162	0.393072	0.93399	2.34	2.28391	0.144608	1.73249	18.1345	50.2817	81.4884	74.8857	16.5768	0.000915741	0.123446	0.18167	2.27282	9.34543	13.1941	8.3517	1.08047	0.518527	0.101655	0.0695599	0.0100255	0.470584	0.642279	1.74047	0.0726157	0.0454991	0.000372141	0.0322192	0.15826	0.00978144	0.0896019	0.0508284	0.0565542	0.0131955	13814.4	0.0496307	0.40383	0.0496995	0.153027	0.833162	2.15538	0.241756	5.81971	12.6888	0.167222	1.15063	5.94446	5.67874	0.0493424	0.162308	0.0567791	0.162157	0.0308571	0.181618	0.179167	0.0244482	0.0412391	1.13561	18.6443	6.52484	58.6907	0.493179	0.18126	0.293932	0.242432	1.62139	1.14803	0.300562	3.93629	4.93021	0.28933	0.58412	0.66925	0.660663	0.97153	0.76796	3.87754	9.00905	1.74111	3.3258	4.08541	632.129	250.716	2.21128	7.96315	0.683955	3.42197	0.58534	19.9176	290.693	127.611	300.61	7.45052	0.963896	8.44035	0.789229	3.76461	76.3453	43.8912	149.773	23.6351	0.00466485	0.659464	0.0307423	2.89999	18.7679	1.92066	0.43975	0.684974	0.114763	0.0164572	1.0607	6.91661	4.872	19.1754	339.051	3.13516	16.3721	43.0555	0.000431755	7.51424	19.781	1.31419	3.10235	1.73518	36.4777	38.7773	10.2774	7.50098	66.5155	159.063	1.6295	1.16338	1.37751	0.427709	0.93073	1.19256	315.177	18.3356	21.4961	66.5369	4.90533	0.111581
T	F	189	198.44	403.741	5435.17	1379.19	192.132	3079.6	0.0731047	12.1257	273.54	0.0179615	0.0125981	0.0310141	0.0262418	0.0643855	0.163397	0.0980318	0.0111068	0.0324895	0.0360005	0.0212346	0.083552	0.455925	1.05575	0.616778	0.0468979	0.140315	0.121005	0.0108561	0.0891233	0.917123	5.59879	10.821	2.69669	0.0416969	7.38059	0.833091	0.0765412	0.176928	2.13116	8.00237	43.9342	66.1083	0.516429	1.2184	2.24681	0.257945	1.07237	1.70986	1.23394	0.0296385	0.51829	9.10583	64.8408	194.975	102.176	6.23828	0.00137162	0.134899	0.46476	1.6345	2.34597	0.0550165	0.836787	9.11914	25.378	41.9371	50.4666	12.3762	0.000915741	0.0889885	0.0891561	1.11958	4.92901	7.67433	5.03994	0.563082	0.434926	0.0873965	0.000237986	0.0100255	0.259204	0.373227	2.48595	0.00207189	0.134885	0.000372141	0.0370357	0.149639	0.00978144	0.00624382	0.050794	0.0480794	0.021463	75640.2	0.0496307	0.283543	0.0733282	0.111264	1.17195	1.65294	0.392207	4.00464	9.67518	0.387982	1.19619	3.33444	4.89693	0.0493424	0.224408	0.11549	0.128896	0.0308571	0.227354	0.182143	0.090498	0.0700838	0.635074	38.5707	3.59084	47.2026	0.300003	0.296698	0.195772	0.126113	0.809586	0.587796	0.202001	1.9261	2.19523	0.177456	0.539574	0.485266	0.418785	0.591984	0.400317	3.93477	6.45544	0.826781	1.58854	3.32401	345.443	179.267	0.981938	3.79406	0.0888716	1.74194	0.527081	15.951	184.455	74.9091	144.203	6.20818	0.429474	3.17603	1.32887	3.88692	42.0442	25.8921	87.6594	15.2081	0.00466485	0.346291	0.0307423	2.38588	12.0677	1.21307	0.198277	0.357716	0.0671543	0.0164572	0.321005	4.42717	3.42231	12.1623	173.419	3.07623	12.7243	39.6659	0.000431755	4.83597	12.548	0.816103	2.39173	1.33979	18.6392	21.6817	5.91681	4.63551	32.1741	84.243	2.08974	0.283288	1.54738	0.0985671	0.783475	0.911953	173.2	17.9375	16.0276	27.3794	6.76334	0.111581
T	F	200	324.806	421.792	9214.46	1866.21	181.617	4440.27	0.0731047	42.6485	261.6	0.0123356	0.0125981	0.0145994	0.0114412	0.127115	0.357118	0.149744	0.0111068	0.0536764	0.069204	0.00979468	0.0790934	0.441929	1.1308	0.787986	0.0111991	0.168748	0.177575	0.0108561	0.0146995	0.344872	2.17979	5.89419	1.37186	0.0129834	6.18936	0.127151	0.152812	0.0538428	0.411034	2.83443	27.1597	34.275	0.00905226	0.61388	0.74211	0.0960508	0.362444	0.974684	0.506775	0.0130563	0.0961107	1.26044	25.654	116.048	71.7087	1.74464	0.0400156	0.0196873	0.215143	0.880968	1.48572	0.0151196	0.255424	2.56283	12.8117	33.6366	53.6016	9.10902	0.000915741	0.0133329	0.013489	0.539871	2.76675	4.68053	2.70216	0.29677	0.462439	0.0777962	0.0311166	0.0100255	0.22725	0.468686	2.07945	0.00207189	0.100204	0.000372141	0.0502115	0.209253	0.00978144	0.00624382	0.0755439	0.0428719	0.0131955	26613.9	0.0496307	0.0584972	0.0496995	0.0428921	0.509911	2.61162	0.0597061	2.40803	7.08827	0.000772362	0.580953	2.09751	6.80979	0.0493424	0.0469976	0.0567791	0.048411	0.0308571	0.0644797	0.0585757	0.0244482	0.0412391	0.408634	22.5847	1.60766	2.85009	0.467276	0.0464389	0.0468633	0.0667322	0.684945	0.536597	0.348584	2.28287	1.95912	0.0674249	0.613062	0.603384	0.941699	0.452591	0.500727	6.24826	4.19502	2.46372	3.32289	3.22999	742.043	240.888	3.94876	5.62173	0.0717049	2.85158	0.829509	24.8347	369.469	143.318	161.564	0.00197564	1.19299	7.74143	2.1774	5.34966	77.9962	55.7091	115.565	1.70553	0.232162	0.656411	0.0307423	2.75568	11.9698	2.93338	0.0316446	0.432322	0.00113374	0.0164572	0.550976	7.658	6.10497	17.1081	228.557	4.85475	10.6655	42.409	0.259779	6.16163	18.4474	2.15087	4.37806	1.66414	23.2063	18.9636	12.88	6.7358	49.2088	146.169	0.00271397	0.0025011	4.25588	0.00166052	0.147074	0.939615	185.687	17.4372	22.3819	21.0361	5.87234	0.111581
T	F	201	407.257	415.481	9279.34	1609.48	169.138	3538.84	0.0731047	28.0827	198.052	0.0123356	0.0125981	0.0145994	0.0114412	0.0414017	0.0535874	0.0311576	0.0111068	0.00438977	0.00569733	0.00979468	0.0484765	0.262298	0.450432	0.173771	0.0111991	0.0757187	0.050488	0.0108561	0.0146995	0.601458	3.68841	5.08861	0.369327	0.0389516	6.88721	0.00133565	0.000143744	0.0751164	0.986549	4.98148	31.226	26.5339	0.00905226	0.761751	0.613852	0.207241	0.59986	1.08659	0.420765	0.0130563	0.124276	2.64031	33.9284	121.054	65.8338	0.608057	0.108429	0.121081	0.299272	1.26273	1.75181	0.0151196	0.246338	2.60647	14.7737	38.4582	52.5697	7.48063	0.000915741	0.0133329	0.013489	0.461733	1.7405	3.20398	2.09037	0.646829	0.405641	0.136698	0.000237986	0.0100255	0.131911	0.317663	2.1478	0.00207189	0.108182	0.000372141	0.0532811	0.171922	0.00978144	0.00624382	0.0836358	0.00268849	0.0131955	25075.5	0.0496307	0.0584972	0.0496995	0.0428921	0.511952	2.84993	0.0597061	2.03061	6.12114	0.221805	0.550991	2.15226	4.87384	0.0493424	0.0469976	0.0567791	0.048411	0.0308571	0.0644797	0.0585757	0.0244482	0.0412391	0.362227	47.2668	1.29783	9.5907	0.337869	0.0464389	0.0468633	0.0667322	0.467964	0.769102	0.059128	1.90765	2.47357	0.453695	0.507196	0.741131	0.656329	0.451965	0.521212	5.05758	5.12654	1.424	3.1301	2.98167	481.593	232.816	1.76228	4.67764	0.641889	3.14055	0.546389	13.9298	144.892	118.193	223.327	0.00197564	0.63167	4.36407	0.564777	1.60519	31.5904	30.5135	61.3376	10.2966	0.00466485	0.409207	0.0307423	1.5035	5.99103	2.02406	0.171743	0.351092	0.00113374	0.0164572	0.319258	12.5265	9.09115	21.8118	396.258	5.48313	13.8687	23.1016	0.000431755	4.79038	17.26	3.94646	4.51764	0.246464	22.6476	24.6491	13.1749	8.81213	33.469	131.942	1.61622	1.195	2.90997	0.00166052	0.894928	1.29351	206.234	21.5963	26.6427	32.1926	3.54641	0.111581
T	F	208	261.341	230.657	5243.91	1021.01	81.7174	1490.13	0.0731047	9.34472	68.097	0.0123356	0.0125981	0.0881495	0.0941056	0.586981	2.26534	1.13489	0.0800964	0.23992	0.306488	0.0485874	0.375909	2.95267	8.97497	5.94008	0.25698	1.0892	0.850316	0.0108561	0.0694572	2.22842	17.788	33.9858	9.67209	0.126833	6.58581	5.71666	0.299155	0.110758	1.92668	10.7065	69.4476	83.2218	3.06327	1.21314	1.24961	0.249989	1.76037	4.78005	3.51253	0.0130563	0.140956	2.4374	32.3944	149.79	112.946	7.03926	0.168275	0.105289	0.461672	2.82119	3.93679	0.0324907	0.165512	2.12542	12.1396	38.5445	67.4691	14.9348	0.000915741	0.0311543	0.013489	0.241305	1.38909	3.46895	2.69561	0.890354	0.913125	0.13824	0.0247653	0.0100255	0.0143473	0.160445	2.66553	0.00207189	0.136622	0.000372141	0.0508582	0.0968801	0.00978144	0.00624382	0.0109276	0.00268849	0.0131955	33022.7	0.164043	0.440103	0.122238	0.20927	1.41305	2.0674	0.18593	2.95853	8.46978	0.321819	0.536242	2.14088	4.98746	0.1291	0.0469976	0.0567791	0.119263	0.0308571	0.169201	0.123154	0.0244482	0.0412391	0.185084	6.9745	3.71667	35.7022	0.319413	0.188527	0.142414	0.0667322	0.615147	0.564355	0.202564	2.05283	1.78386	0.206628	0.56598	1.25238	0.451759	1.01948	0.513461	8.36707	7.67154	0.953605	2.48174	2.89481	403.656	238.077	0.704694	1.81998	0.406373	4.56393	1.38091	13.1975	100.429	92.0942	177.736	11.2441	0.444908	2.51137	0.985647	1.17476	24.2307	22.1289	39.3291	8.76519	0.00466485	0.222877	0.0307423	1.22774	4.78747	1.19734	0.080336	0.169815	0.0737495	0.0164572	0.197603	4.96476	4.58333	8.13549	164.979	2.78176	4.36573	11.88	0.212954	1.51057	6.52834	1.60573	1.5978	0.694545	8.77626	9.16631	4.91576	2.58332	18.2342	58.2886	1.12049	0.550859	1.07976	0.00166052	0.583888	0.408528	101.925	6.68239	13.6552	15.1478	2.17377	0.111581
T	F	210	472.876	195.337	6777.65	1125.12	92.2326	2186.04	0.0731047	0.287662	89.6819	0.0123356	0.0125981	0.0145994	0.0114412	0.0117335	0.0138246	0.00809671	0.0111068	0.00438977	0.00569733	0.00979468	0.0133204	0.202859	0.339934	0.0816382	0.0638496	0.0702979	0.0057869	0.0108561	0.0146995	0.764159	7.18525	11.7701	0.178452	0.150539	6.76774	1.04604	0.000143744	0.0825155	1.2419	16.3068	125.212	112.478	0.00905226	1.3856	1.82576	0.244747	1.00402	6.85914	1.76212	0.0130563	0.216532	5.26917	74.9348	266.154	205.513	8.79304	0.00137162	0.243155	0.83397	4.40478	4.86108	0.0151196	0.686759	7.8657	38.2446	111.951	187.458	31.2315	0.000915741	0.0496242	0.013489	1.61701	9.90563	15.488	13.6372	2.3178	1.87822	0.0442529	0.000237986	0.0100255	0.587935	1.44722	1.99458	0.21799	0.0455168	0.000372141	0.052552	0.100224	0.0494767	0.0953455	0.0866756	0.0610912	0.0131955	806.199	0.0496307	0.0584972	0.0496995	0.0428921	0.390208	2.16934	0.0597061	3.53348	11.5331	0.062117	0.354731	2.57132	12.0763	0.0493424	0.0469976	0.0567791	0.048411	0.0308571	0.0644797	0.0585757	0.313372	0.0412391	0.0668973	793.46	0.211883	521.304	1.83482	0.57147	0.0468633	0.0667322	1.13091	0.712491	0.492901	5.57449	2.28593	0.0674249	0.561042	1.66805	1.33077	2.34799	0.571363	37.177	29.8854	0.770766	2.76296	4.41536	833.902	994.196	1.07622	1.42473	0.477005	8.70841	4.24819	21.0508	173.104	135.249	459.544	57.7015	0.658448	2.299	0.88959	1.69438	56.1921	23.8609	99.0394	26.3205	0.00466485	0.330379	0.0307423	1.82994	6.56824	0.990337	0.185902	0.517891	0.0738747	0.0164572	0.532994	6.88734	7.76038	12.2963	428.058	3.39261	7.71909	24.1522	0.000431755	2.55834	11.7702	3.12511	1.52415	0.246464	17.254	16.2535	7.47617	4.77697	35.6506	159.8	0.00271397	0.0025011	1.9777	0.00166052	0.147074	1.87046	267.892	12.98	30.7722	33.693	3.09098	0.111581
T	F	215	166.276	463.029	10899.6	1627.64	315.44	4055.25	0.0731047	35.6983	254.111	0.0123356	0.0125981	0.0145994	0.0114412	0.0117335	0.0138246	0.00809671	0.0111068	0.00438977	0.00569733	0.00979468	0.0133204	0.0981663	0.181085	0.116836	0.0111991	0.0565035	0.0057869	0.0108561	0.0146995	0.24146	1.81786	3.92042	0.810121	0.0129834	6.47071	0.0995849	0.000143744	0.0656948	0.945865	5.32505	41.845	63.0748	0.00905226	0.721287	1.60042	0.231927	0.887508	1.20903	0.728952	0.0130563	0.216205	6.88639	96.0465	302.914	122.52	3.79827	0.00137162	0.124556	0.47751	1.80362	1.93434	0.0585697	0.716952	8.447	33.1364	68.734	72.9021	11.2327	0.000915741	0.0471901	0.137599	1.78147	8.272	10.7022	5.94439	0.93259	0.522357	0.030947	0.000237986	0.0100255	0.439456	0.688328	1.60197	0.0405299	0.0605445	0.000372141	0.014295	0.189659	0.00978144	0.00624382	0.0926734	0.060011	0.0131955	26771.3	0.0496307	0.0584972	0.0496995	0.0428921	0.513352	4.01544	0.0597061	4.31856	11.47	0.193638	1.67068	4.95556	8.55478	0.0493424	0.0469976	0.0567791	0.048411	0.0308571	0.0644797	0.401985	0.394464	0.303976	1.16323	61.6834	9.8395	3.47741	0.571583	0.0464389	0.0468633	0.0667322	0.935761	0.73488	0.296462	2.88058	2.46064	0.0674249	0.507972	0.893993	0.71873	0.578585	0.558154	4.62389	6.24051	2.54916	3.40011	4.45175	786.097	218.855	1.85978	3.88209	0.587489	3.29949	0.00242113	25.8358	209.276	127.448	208.194	0.00197564	0.822311	6.47877	0.557309	2.61645	45.2933	29.3003	82.2924	6.32741	0.00466485	0.882056	0.0307423	1.87005	9.04211	1.43638	0.186595	0.303855	0.00113374	0.0164572	0.262869	8.56708	8.62763	20.2586	345.728	3.70413	8.83945	45.2905	0.831705	4.84019	21.4772	3.01087	2.35045	0.246464	21.81	31.7435	10.6268	8.41048	48.3236	221.363	0.00271397	0.0025011	2.84518	0.00166052	0.147074	0.219839	150.391	11.1328	13.1451	21.9656	3.14619	0.111581
T	F	216	110.262	412.871	5913.04	1202.25	296.928	2507.11	0.0731047	16.2564	218.673	0.0325165	0.0125981	0.0372599	0.0114412	0.0348022	0.0580037	0.0382595	0.0111068	0.00438977	0.0274425	0.00979468	0.0553729	0.155378	0.317507	0.219214	0.0242715	0.0796597	0.0057869	0.0108561	0.0183744	0.313695	2.04743	3.91427	1.18893	0.0327159	8.71562	0.0823822	0.03793	0.113925	1.65851	6.74892	31.0084	47.52	0.00905226	1.01879	2.3811	0.569757	1.48773	1.32357	0.711134	0.0130563	0.354245	10.0384	101.161	281.558	121.085	3.73169	0.0108179	0.26435	0.805708	2.51067	2.43988	0.0902487	1.32263	13.577	43.0585	85.0781	83.9586	15.9237	0.000915741	0.0946601	0.223547	4.1759	12.5014	15.2348	12.6076	1.71088	0.799303	0.12247	0.00121917	0.0100255	1.29399	1.78463	2.60846	0.0165118	0.0586847	0.0204527	0.0422684	0.207296	0.0453013	0.113855	0.122857	0.0221063	0.0131955	86053.6	0.0496307	0.234097	0.0496995	0.122486	0.830152	1.98077	0.538653	4.25176	9.03501	0.651654	2.13412	5.8159	6.31553	0.087978	0.449242	0.353325	0.154285	0.0308571	0.24602	0.495761	0.627032	0.319633	1.05632	44.4458	6.62616	31.6669	0.601208	0.459613	0.26642	0.139479	1.08091	0.622946	0.263047	2.72668	2.45161	0.200529	0.527244	0.543595	0.594803	0.951393	0.231344	2.82675	11.2502	1.75271	2.65502	3.40312	513.364	183.11	1.40726	3.07061	0.375322	3.92838	0.642702	23.628	138.017	73.1965	228.633	5.86138	0.567411	4.54981	0.794157	2.35603	35.7023	25.3665	73.5165	10.3637	0.00466485	0.371137	0.063377	1.81873	10.9912	1.16043	0.268752	0.451152	0.104547	0.0424227	0.511042	5.49548	5.99258	16.196	311.136	4.26183	14.7823	62.6964	0.000431755	4.63896	14.0599	1.54115	2.60283	1.63219	17.2811	24.0406	6.63277	6.03624	40.7321	132.544	0.78295	0.374117	2.2389	0.0118963	0.611171	0.274799	94.4343	11.662	9.26471	16.347	3.20156	0.111581
T	F	219	164.128	316.329	7733.25	1184.29	181.002	2643	0.0731047	20.4298	191.773	0.0123356	0.0125981	0.0145994	0.0114412	0.0458657	0.0771417	0.00809671	0.0111068	0.00438977	0.00569733	0.0459767	0.109734	0.316695	0.361091	0.199188	0.0111991	0.0404466	0.0057869	0.0108561	0.150239	1.09124	4.09172	4.9091	0.345886	0.0129834	6.90435	0.00133565	0.000143744	0.607244	4.22785	8.62914	29.0162	25.2761	0.00905226	0.958559	1.04892	0.549092	0.467641	0.586472	0.315273	0.0942055	1.52425	20.1562	96.0482	178.403	56.2736	0.00711799	0.244451	0.31673	0.534588	1.07773	1.23953	0.283978	3.18469	22.6398	56.5202	80.5559	61.5361	5.74099	0.000915741	0.11028	0.240475	1.68013	5.18582	6.56613	2.97031	0.811137	0.439102	0.082033	0.000237986	0.0684797	0.436653	0.48214	1.47167	0.00207189	0.00758745	0.000372141	0.0983824	0.249123	0.00978144	0.00624382	0.16736	0.0576297	0.0131955	3125.56	0.0496307	0.271763	0.0496995	0.0428921	0.249794	4.64506	0.0597061	2.49382	5.31941	0.271192	0.88542	3.1339	4.3631	0.0493424	0.233006	0.190045	0.048411	0.0308571	0.0644797	0.0585757	0.235805	0.0412391	0.0668973	29.8938	1.3419	12.7283	0.0607838	0.0464389	0.0468633	0.0667322	0.575326	0.461847	0.059128	1.42952	2.38068	0.0674249	0.604251	0.513119	0.521628	0.4706	0.790526	2.71219	4.10685	2.05242	3.02177	5.33314	544.551	170.348	1.51222	3.7376	0.734275	2.8637	0.268375	16.1944	132.545	150.203	318.031	0.851145	0.672676	4.51618	0.422067	1.42317	35.9241	34.4012	78.1937	24.2391	0.00466485	0.306757	0.0307423	1.89234	10.2814	2.29754	0.324816	0.240044	0.00113374	0.0164572	0.366461	5.37862	3.71905	14.1012	228.239	2.33748	7.33739	14.0033	0.000431755	5.05632	9.02306	1.06708	1.95733	1.53605	13.0146	16.2843	3.49939	4.42868	30.3978	58.1699	6.50272	0.105662	0.274829	0.777925	0.751619	0.903324	172.162	21.542	20.4632	39.3464	3.18314	0.111581
T	F	220	191.07	340.558	5815.87	1067.55	112.068	1263.38	29.7966	6.46956	35.3504	0.167951	0.41225	0.0145994	0.0114412	0.0298134	0.11747	0.0185499	0.0111068	0.0346389	0.0157939	0.00979468	0.0945795	0.276372	0.539537	0.106613	0.0208211	0.0919006	0.0057869	0.0108561	0.0547623	0.612063	2.72821	3.80922	0.0011838	0.0129834	8.50065	0.00133565	0.0800044	0.246929	1.50925	4.07633	15.5643	18.4306	0.00905226	0.596448	0.69065	0.225702	0.508579	0.582101	0.242951	0.0218296	0.273021	4.7165	33.2575	99.3791	57.3198	0.311707	0.12121	0.149696	0.296834	0.886108	1.35506	0.0503339	0.43331	3.80581	16.3984	35.2535	43.1818	6.81475	0.000915741	0.0133329	0.0545563	0.272793	0.845749	1.23563	0.903743	0.6193	0.607684	0.227046	0.000237986	0.0100255	0.0525854	0.137624	2.47843	0.00207189	0.00758745	0.000372141	0.0854548	0.238506	0.00978144	0.00624382	0.0322831	0.00268849	0.0131955	256104	0.137681	0.618653	0.0496995	0.103467	1.51128	1.6929	0.330852	3.10201	8.17795	0.144798	1.1532	2.80134	4.99662	0.0493424	0.0469976	0.104408	0.0854861	0.187759	0.770834	0.120792	0.214083	0.310542	0.0668973	15.8715	0.868812	20.9841	0.24044	0.20558	0.158166	0.19476	0.750196	0.516715	0.232665	1.85399	2.63326	0.125677	0.55708	0.648944	0.545061	0.608118	0.653831	3.95347	6.66227	1.47368	2.84148	3.86792	421.824	177.288	0.177862	0.82259	0.690131	3.80199	0.392695	13.8211	55.5987	78.2292	207.924	7.77304	0.250511	1.03486	0.615388	1.7536	7.34501	11.5482	25.7261	12.0129	0.00466485	0.0649886	0.0307423	1.39666	1.54646	1.3068	0.00346136	0.176006	0.0437857	0.0164572	0.149869	6.22323	3.91704	17.5499	241.586	2.32262	9.21731	21.9035	0.000431755	5.33389	14.4814	1.2854	2.8291	0.862265	25.1988	27.0838	7.52418	7.2555	46.031	119.012	5.50195	0.378078	0.687107	0.383673	1.50596	1.47183	197.321	31.2484	24.2656	44.1063	2.68268	0.36288
T	F	248	464.778	516.209	7395.7	1340.53	431.765	3129.96	0.0731047	14.9655	245.457	0.0123356	0.0125981	0.0220347	0.0970005	0.57637	1.49154	0.813912	0.0701969	0.0849911	0.0810483	0.0949804	0.662702	4.78203	13.0771	8.26427	0.254013	0.775236	0.426718	0.0571126	0.505162	7.09313	36.4917	68.4845	22.2444	0.227984	6.01656	4.67522	0.421755	1.48786	11.0962	28.6351	135.831	193.451	6.4059	1.49424	3.93572	0.832331	2.37733	3.33946	3.86398	0.249525	3.572	27.4896	128.67	299.771	147.946	14.9388	0.00137162	0.604855	1.20244	2.53833	3.21713	0.459135	6.14046	28.5712	54.4494	75.6649	78.1865	19.2175	0.000915741	0.353933	0.619198	6.68583	20.6756	21.3946	12.4777	1.66044	0.666122	0.207783	0.000237986	0.116632	1.07009	1.75077	3.52559	0.974245	0.125353	0.00410392	0.079018	0.0886004	0.11087	0.15848	0.23742	0.106029	0.0600234	29720.5	0.39576	1.57395	0.113885	0.616893	3.63745	8.1521	0.697805	10.5783	22.5655	0.683447	1.54145	5.07796	6.49809	0.167618	0.514916	0.480511	0.289345	0.0308571	0.367624	0.248377	0.308141	0.279686	0.853578	36.8748	24.4138	43.6143	0.500423	0.224157	0.264417	0.32055	1.40562	0.92275	0.355285	2.99556	4.61602	0.314499	0.576039	2.06137	0.742885	0.994684	1.73025	16.7049	14.7345	2.06273	2.86522	9.69736	599.763	286.964	2.64115	6.17921	0.573666	2.87282	0.596129	37.0982	216.945	122.084	246.876	11.1525	1.24526	6.19427	0.615204	3.81963	58.9561	46.5109	86.1817	20.824	0.00466485	0.512396	0.0724053	2.29079	13.6645	3.35029	0.565511	0.289626	0.0372785	0.0164572	0.362495	7.52469	4.76121	15.2125	228.069	2.49316	6.25163	17.8423	0.315271	2.58678	12.9132	2.01779	2.90219	0.895238	18.6708	24.7401	5.86689	6.91618	29.5931	80.4569	8.29912	0.0025011	0.875242	0.00166052	1.4418	1.45149	215.602	14.9263	18.4012	28.3841	4.05415	0.111581
T	F	249	518.658	505.833	8265.9	1592.3	582.957	3469.59	0.0731047	20.0166	242.939	0.0123356	0.0125981	0.0882156	0.135505	0.849923	2.75948	1.15024	0.083045	0.171798	0.135148	0.116815	0.854535	7.4626	23.4089	12.1023	0.355788	1.21952	0.654783	0.0765471	0.673323	8.33768	43.2868	88.8815	27.9809	0.262596	4.54634	6.87454	0.303373	1.79896	11.1745	28.7306	147.017	224.834	8.45631	1.19867	2.45188	0.925728	2.05266	4.66674	4.37532	0.237064	4.05587	27.765	107.331	251.822	163.911	20.9307	0.00137162	0.627425	1.14992	2.80653	2.77494	0.377291	5.50009	26.8981	54.0109	73.3118	88.4575	26.9961	0.000915741	0.28759	0.47042	4.34052	16.985	20.7993	11.6665	2.27281	0.845784	0.285103	0.0260243	0.0780706	0.749084	1.14577	2.4108	0.693082	0.068936	0.0179571	0.0805342	0.107857	0.0629585	0.00624382	0.189328	0.0556115	0.0339128	20158.6	0.479635	1.09256	0.12405	0.476095	3.11263	5.43037	0.55975	7.33918	22.7249	0.0213832	1.02024	3.45532	6.80153	0.238377	0.560096	0.31182	0.249373	0.0308571	0.238178	0.217037	0.224197	0.232661	0.70589	12.3134	8.25523	31.3446	0.480509	0.166474	0.21653	0.296276	1.47146	0.911	0.34862	3.01733	5.01346	0.262623	0.532432	1.54522	0.63432	0.852726	1.1109	15.5272	11.9454	1.74419	2.16205	9.70704	528.655	336.895	2.11896	3.62221	0.630394	3.06386	1.0734	26.9546	202.549	147.51	281.526	28.2244	0.759352	4.20501	0.722457	2.41461	51.1641	49.5367	88.6323	28.5965	0.00466485	0.238722	0.0307423	1.94046	13.4424	3.9641	0.544721	0.138426	0.0657356	0.0164572	0.229041	8.03534	4.29512	12.4618	256.959	2.50335	5.75608	17.4631	0.278227	3.39506	12.5954	1.5345	2.58024	0.900169	18.2235	24.0283	5.36746	6.09688	25.5411	83.2939	5.39186	0.0025011	1.02125	0.00166052	1.11247	1.23779	259.625	15.8563	26.8519	49.3437	3.36769	0.111581
T	F	259	372.316	344.729	9509.21	1238.25	139.404	2349.44	23.3474	13.829	82.9322	0.0123356	0.0125981	0.0973001	0.114681	0.363128	0.822749	0.208074	0.0111068	0.0911854	0.061921	0.0714387	0.320145	1.17291	2.40842	0.434625	0.0984359	0.265033	0.0410535	0.0108561	0.122281	1.37454	7.17233	9.46129	0.0011838	0.0581655	6.36507	0.230553	0.0545534	0.153986	1.9537	8.14184	49.6644	34.9518	0.00905226	0.988115	0.533248	0.229489	0.569277	1.41025	0.675339	0.0130563	0.194097	4.63286	49.5527	170.026	91.3493	0.602214	0.174322	0.101345	0.302057	1.37278	2.47839	0.0151196	0.232352	2.55198	20.4019	59.7132	83.557	10.3248	0.000915741	0.0133329	0.013489	0.217334	0.849232	2.18158	1.9127	0.811672	0.604957	0.149861	0.000237986	0.0100255	0.0143473	0.143839	1.44072	0.00207189	0.00758745	0.000372141	0.052991	0.144977	0.00978144	0.00624382	0.0588919	0.00268849	0.0131955	806.199	0.0496307	0.0584972	0.0496995	0.0428921	0.88251	1.92088	0.0597061	2.81755	7.15614	0.000772362	0.67483	2.70492	6.91303	0.0493424	0.0469976	0.0567791	0.048411	0.0308571	0.0644797	0.0585757	0.0244482	0.0412391	0.576036	158.361	2.88897	61.7296	0.475524	0.0464389	0.0468633	0.0667322	0.520435	0.418437	0.059128	1.38988	1.62926	0.0674249	0.600859	0.0439265	0.484325	0.838046	0.479722	4.26373	6.12056	0.956964	1.08114	5.51928	538.591	277.279	0.414909	1.58336	0.305388	2.56536	0.954049	15.2476	110.13	153.902	263.451	8.30844	0.374406	1.81877	0.425188	2.44795	17.8552	22.1997	30.1961	13.6777	0.00466485	0.0468236	0.0307423	2.18837	4.07943	2.33749	0.00346136	0.0496334	0.00113374	0.0164572	0.0488222	4.95151	4.03261	9.60268	263.438	2.74198	7.26636	25.3901	0.000431755	3.70025	13.2777	0.744794	1.81639	1.39385	17.2281	15.3407	5.77501	3.00157	30.4146	95.6873	1.85491	0.0025011	0.274829	0.00166052	0.939297	1.3052	174.552	20.5053	22.6188	29.1866	2.42437	0.111581
T	F	260	738.636	438.47	11222.3	1900.94	600.92	2954.79	90.4358	11.3111	209.221	0.0123356	0.0125981	0.0145994	0.0772816	0.297116	0.79495	0.26558	0.0111068	0.093953	0.0394295	0.0574262	0.329126	1.78188	5.1846	1.20822	0.125757	0.445769	0.143488	0.0108561	0.1597	2.24509	15.2882	26.7349	2.71732	0.0619337	5.5695	1.68798	0.130513	0.252731	2.93079	10.1903	59.642	66.14	0.00905226	1.00065	0.798092	0.10426	0.829806	1.89452	1.6524	0.0130563	0.351503	4.09995	37.6592	139.827	99.5124	5.94235	0.00137162	0.0911195	0.24669	1.20239	2.50315	0.0830196	0.344991	2.97801	13.4041	31.7168	51.9196	13.0612	0.000915741	0.0133329	0.0462028	0.371859	1.6151	3.10382	1.70794	0.678277	0.445618	0.0914172	0.000237986	0.0100255	0.0966412	0.180976	1.56995	0.00207189	0.0729865	0.000372141	0.0743813	0.120668	0.00978144	0.00624382	0.0548582	0.00268849	0.0131955	20530.4	0.0496307	0.345558	0.0496995	0.0428921	0.742267	3.28657	0.0597061	2.49879	6.50328	0.204405	0.373787	1.70636	5.42943	0.0493424	0.0469976	0.0567791	0.048411	0.0308571	0.0644797	0.0585757	0.0244482	0.0412391	0.404473	11.1051	1.39774	1.08558	0.465389	0.0464389	0.0468633	0.0667322	1.2201	0.826217	0.300009	2.68857	3.19821	0.331342	0.680432	1.98269	0.737784	0.751216	1.63803	17.1115	4.08446	1.27221	3.69432	8.7357	878.544	281.93	1.19825	2.93511	1.07875	3.05622	0.35353	37.8775	190.512	263.755	316.373	16.611	0.544948	3.58042	0.468347	2.08648	54.0253	57.8308	76.1834	29.4708	0.00466485	0.26814	0.0307423	2.15148	12.0088	3.81096	0.26279	0.0496334	0.00113374	0.0164572	0.0488222	12.1412	5.73518	18.8128	235.32	2.82671	6.87251	28.874	0.000431755	6.4967	22.9782	3.63561	4.86653	1.58607	32.224	27.3284	10.8385	7.5017	40.6657	126.044	4.39011	0.0025011	0.274829	0.00166052	1.36184	1.34518	213.3	27.7638	28.0849	34.3563	3.44163	0.111581
T	F	302	152.369	536.492	7318.65	1641.77	74.3619	2355.58	0.0731047	15.2711	67.2046	0.146068	0.190598	0.0196264	0.0217734	0.0638946	0.0889741	0.0194078	0.030992	0.0211934	0.00569733	0.0354101	0.100229	0.44882	1.13616	0.261888	0.0210808	0.0717436	0.0413538	0.0225958	0.105139	1.08518	5.39779	9.26816	1.34308	0.025415	5.95219	0.156385	0.0423144	0.298734	1.09187	6.25219	35.3091	54.0755	0.335634	0.65917	1.50454	0.143838	0.400435	1.46317	0.709949	0.0130563	0.184459	4.36011	35.4407	113.295	94.0531	10.6258	0.00137162	0.16664	0.355184	0.989405	1.41687	0.0413271	0.251995	3.21669	16.4006	39.8768	63.3252	19.9251	0.000915741	0.0338195	0.0201512	0.15253	0.967429	2.51323	2.6061	0.887435	0.987529	0.311126	0.010432	0.0100255	0.0179341	0.073599	2.09034	0.00207189	0.109056	0.000372141	0.0608248	0.115573	0.00978144	0.00624382	0.0189762	0.0127633	0.0826305	378361	0.233944	0.439402	0.0496995	0.293894	1.23642	2.14392	0.156344	3.01096	11.8949	0.313147	0.758923	2.93228	5.98844	0.155222	0.0469976	0.0567791	0.127288	0.264796	0.55113	0.0585757	0.149043	0.180193	0.129702	6.64898	1.59461	24.9128	0.311845	0.165735	0.242258	0.172173	1.23352	1.0698	0.174113	2.15128	5.01727	0.335578	0.452418	0.749979	0.520296	0.443997	0.499905	4.18542	10.2865	1.15933	2.09375	3.76956	454.82	323.446	0.161438	0.812461	0.440126	4.34204	0.894671	12.0202	74.4307	99.0611	255.612	30.8634	0.33413	0.752234	1.13637	4.01821	5.88945	11.2091	26.7633	9.56674	0.299951	0.107858	0.0307423	2.2944	0.954115	1.65779	0.00462638	0.0496334	0.00113374	0.0164572	0.0725906	5.42736	3.67154	14.839	305.017	2.66987	11.0766	32.3075	0.000431755	5.26648	16.4599	0.663497	2.51661	0.471242	19.3368	33.8673	5.6797	7.27568	25.6903	100.879	6.77834	0.0025011	0.849962	0.37266	0.894929	0.845212	281.733	30.5488	56.5789	67.5101	2.85592	0.417663
T	F	307	365.338	199.679	3951.26	1192.91	50.9628	1486.96	0.0731047	8.54803	58.3052	0.0123356	0.0125981	0.0145994	0.0114412	0.0229881	0.0405377	0.017237	0.0111068	0.00438977	0.00569733	0.00979468	0.045049	0.242994	0.459568	0.112804	0.0396842	0.0480516	0.0291765	0.0108561	0.034335	0.562872	5.0734	7.07433	0.44567	0.0464709	8.35511	0.00133565	0.0430463	0.035958	0.92184	7.61764	56.4159	56.2669	0.00905226	1.88953	1.61542	0.00152532	0.576643	1.4355	0.627688	0.0130563	0.10302	2.06157	27.4332	145.988	123.888	2.63367	0.158384	0.0932745	0.231483	1.27848	2.99482	0.0384902	0.304067	3.59272	16.9537	41.9843	94.9495	19.3523	0.000915741	0.0133329	0.0239509	0.432951	3.05901	7.84034	7.79866	1.1416	1.24045	0.170125	0.000237986	0.0100255	0.123264	0.398155	2.7819	0.00207189	0.11849	0.000372141	0.0714192	0.217063	0.00978144	0.00624382	0.0560824	0.00955651	0.0131955	22491.3	0.0496307	0.178222	0.0496995	0.129061	1.05673	1.49412	0.0597061	2.91265	8.08445	0.354361	0.713455	2.37372	5.40774	0.0493424	0.222366	0.116549	0.112475	0.0308571	0.233591	0.171009	0.103662	0.0412391	0.563001	31.4704	5.65733	36.9004	0.552163	0.306292	0.177319	0.0865792	0.432976	0.120901	0.292258	3.51721	0.927062	0.118815	0.589908	0.776448	0.986649	0.851019	0.290723	18.4658	14.4917	0.7104	1.45931	2.6377	325.451	352.923	1.3685	2.68833	0.252161	1.65928	0.804034	12.2588	136.664	68.313	135.685	15.2309	0.546205	6.11895	1.02804	2.03	20.858	21.8722	50.3165	8.4206	0.0701365	0.628407	0.0660901	1.33089	5.17041	1.70504	0.205229	0.759005	0.136559	0.0164572	0.849574	3.26125	1.85076	8.77954	180.682	1.53598	5.03309	16.1776	0.0558025	2.6718	7.65863	1.45217	1.73805	1.11062	9.87255	7.74216	3.67794	1.28755	33.554	125.977	0.00271397	1.19598	1.04559	0.455389	0.721497	1.06026	97.5013	4.984	13.9615	8.39019	3.19026	0.111581
T	F	313	528.705	526.974	10261.2	1830.41	301.247	3851.94	55.9519	12.922	234.003	0.0123356	0.0125981	0.128923	0.257137	1.17836	5.00085	2.36757	0.064791	0.299777	0.304769	0.12461	1.00776	7.03733	20.7905	9.76295	0.334798	1.21159	0.782255	0.0436386	0.433658	6.71886	32.6208	57.8844	16.5888	0.117786	4.61615	5.04447	0.400164	0.625532	5.21235	12.8094	65.7896	106.112	6.02142	0.519609	1.60892	0.220155	1.14083	2.18116	3.27792	0.0803752	0.62068	6.83801	40.681	123.702	84.3195	10.8351	0.00137162	0.112461	0.310593	1.13799	2.34511	0.0827063	0.609133	5.42556	17.8799	28.3126	37.2027	12.5409	0.000915741	0.0944068	0.0637868	0.57142	1.97125	3.47195	2.05959	0.484331	0.31241	0.0974802	0.0871761	0.0100255	0.193805	0.200352	2.1179	0.00207189	0.125553	0.000372141	0.014295	0.0964649	0.00978144	0.00624382	0.065607	0.00268849	0.0131955	7025.35	0.33715	0.561381	0.0496995	0.0428921	1.68157	4.43749	0.0597061	2.53877	8.85267	0.457505	0.0777856	2.12906	4.10836	0.0493424	0.0469976	0.0567791	0.048411	0.0308571	0.0644797	0.0585757	0.0244482	0.0412391	0.287628	30.918	1.07673	9.65369	0.405811	0.0464389	0.0468633	0.26075	1.52424	0.995135	0.434424	2.69958	4.766	0.374923	0.551541	2.67111	0.934096	1.08109	1.59342	10.0262	7.05893	2.13963	4.64099	8.51054	661.085	301.324	2.04535	5.49965	1.84652	4.84618	0.972169	21.3808	196.044	201.232	334.814	10.8368	0.8787	4.82409	1.13563	2.38286	40.6688	38.5481	82.4639	36.7549	0.00466485	0.376986	0.0307423	1.65459	8.79599	2.2643	0.284345	0.40738	0.17215	0.0164572	0.426095	11.1913	7.25323	17.908	339.454	3.06543	12.4662	23.7816	0.000431755	4.86037	19.8218	1.70777	4.37146	1.77877	19.4585	32.6029	8.28848	10.4771	22.8971	108.903	7.26228	0.0025011	2.70572	0.00166052	2.1027	2.35249	292.162	38.2955	34.481	47.5114	4.54273	0.111581
T	F	342	164.788	325.489	5120.91	1409.14	166.316	3357.81	0.0731047	22.7997	204.344	0.0123356	0.0125981	0.0145994	0.0114412	0.0117335	0.0258948	0.00809671	0.0111068	0.00438977	0.00569733	0.00979468	0.0287009	0.113388	0.197319	0.122068	0.0111991	0.045116	0.0057869	0.0108561	0.0324838	0.336946	2.43275	4.60956	0.812642	0.0307652	7.41453	0.0491255	0.0275045	0.0878849	0.990674	8.3999	45.2545	54.6934	0.00905226	1.0928	1.98446	0.354845	0.798176	1.7705	0.678574	0.0130563	0.285098	6.28446	77.4086	219.34	106.123	5.97685	0.00137162	0.174843	0.510277	1.88401	1.83673	0.072394	1.43455	18.6122	44.5944	53.1687	52.8165	11.2445	0.000915741	0.190797	0.170964	3.30954	14.3414	25.5367	20.7479	0.936942	0.472316	0.0367601	0.000237986	0.0292743	1.04411	1.58056	2.60257	0.547534	0.114229	0.015905	0.042364	0.176621	0.0366657	0.136887	0.210188	0.136207	0.0131955	40112.8	0.0496307	0.219221	0.0496995	0.0428921	0.586307	1.42648	0.272394	3.78718	8.2387	0.211641	1.37238	3.82103	4.71267	0.0493424	0.66992	0.566355	0.291468	0.0308571	0.192711	0.33185	0.34533	0.235521	0.341529	3.92207	2.25981	17.3107	0.411741	0.27445	0.194754	0.192484	0.891151	0.588436	0.280254	2.76811	2.70568	0.299036	0.542575	0.401051	0.468875	0.573903	0.123783	3.24863	7.73074	0.755322	1.03747	0.827236	240.457	166.878	1.25049	3.03783	0.0057992	1.28898	0.560032	8.37124	209.953	48.5506	98.7206	4.18441	0.415391	3.3566	0.567619	3.99661	25.4476	21.2269	112.834	9.86071	0.00466485	0.3744	0.0307423	2.25396	8.10213	1.77459	0.298181	0.32687	0.0660105	0.0164572	0.32462	4.5613	4.74862	14.887	259.653	3.26833	12.2067	37.0918	0.000431755	4.47224	11.928	0.774415	2.0153	1.60562	19.5686	19.8924	6.74517	4.53801	43.0667	116.08	0.00271397	0.74724	1.70116	0.279101	0.469765	0.290726	78.9122	3.04218	5.66142	14.5678	3.80414	0.111581
T	F	345	224.995	448.336	7130.61	1670.71	312.761	4015.42	0.0731047	24.0288	367.1	0.0192613	0.0125981	0.0145994	0.0114412	0.0360588	0.102897	0.0554763	0.0111068	0.00438977	0.0252095	0.00979468	0.046641	0.219641	0.580836	0.378573	0.0444099	0.124326	0.0942726	0.0108561	0.0343872	0.431545	3.74199	7.77965	2.0363	0.0509908	7.52934	0.915876	0.000143744	0.0870218	1.19112	7.03228	43.7528	65.8935	0.00905226	1.11681	2.63872	0.55645	1.54251	2.20216	1.25874	0.0130563	0.246928	5.12065	68.9825	252.394	136.82	4.8828	0.00137162	0.266372	0.668119	2.46627	2.90361	0.0692862	1.26173	15.8582	40.516	54.4313	61.0919	13.5415	0.000915741	0.185357	0.15554	3.89987	16.9107	26.7439	20.9316	0.670736	0.546782	0.0581461	0.000237986	0.0263343	1.36366	2.12047	3.61183	0.46295	0.112563	0.000372141	0.0397334	0.125693	0.0827018	0.232456	0.26081	0.167735	0.0967331	14574.3	0.0496307	0.232833	0.0496995	0.0428921	0.642844	1.49866	0.192796	3.18633	6.95394	0.19226	0.612516	3.71091	5.54851	0.188298	0.426071	0.507268	0.302621	0.0308571	0.165366	0.387333	0.479752	0.360101	0.653993	12.9991	3.85563	12.7604	0.81097	0.397479	0.277958	0.190469	1.45168	0.937522	0.400034	4.1769	3.39188	0.328759	0.645329	0.894795	0.685991	0.837051	0.45371	6.0564	9.90268	1.39071	2.45984	2.08737	491.648	268.631	2.8801	5.25444	0.0934492	3.94036	1.11817	20.1736	232.905	89.9604	206.471	12.3331	0.83803	6.84178	0.687429	4.27587	45.3311	38.3439	113.494	14.3675	0.00466485	0.645959	0.0307423	2.84237	12.1046	2.90791	0.56221	0.449182	0.086336	0.0164572	0.496153	6.58666	6.55467	19.574	351.785	3.75325	12.9407	45.399	0.000431755	4.89978	13.9774	1.72606	2.92459	1.60341	19.6155	24.3991	7.96847	5.48247	40.9256	137.332	0.00271397	1.04684	2.44989	0.135457	0.694068	0.530258	110.757	7.65804	11.3808	12.926	4.53811	0.299369
T	F	360	568.877	545.952	11008.9	1978.12	173.611	4458.14	0.0731047	19.5204	199.607	0.055469	0.141604	0.0145994	0.0114412	0.0117335	0.0528645	0.00809671	0.0111068	0.00438977	0.00569733	0.00979468	0.0373271	0.260256	0.703971	0.336695	0.0111991	0.0754723	0.0374539	0.0108561	0.0146995	0.525317	6.22998	15.3613	1.85756	0.0129834	5.43385	0.719826	0.00971167	0.114693	1.0095	7.71915	72.9411	101.476	0.00905226	0.994366	1.61023	0.00152532	0.597575	1.8365	1.27084	0.0130563	0.11959	3.45615	49.031	200.131	137.16	10.0861	0.00137162	0.063971	0.225105	1.18002	2.39909	0.0547547	0.21178	2.51542	16.087	43.6119	74.0196	22.4803	0.000915741	0.0133329	0.0367046	0.25991	1.52515	3.86709	4.22094	0.505464	0.505657	0.145581	0.0298503	0.0100255	0.0543141	0.136315	1.42194	0.00207189	0.0843695	0.000372141	0.0466958	0.0891139	0.00978144	0.00624382	0.0109276	0.00268849	0.0131955	806.199	0.0496307	0.326217	0.0496995	0.0428921	1.42199	4.31603	0.507874	5.70128	20.3843	0.000772362	1.10338	2.82	10.9249	0.0493424	0.0469976	0.0567791	0.048411	0.0308571	0.284684	0.0585757	0.0244482	0.403171	0.0668973	19.0555	14.401	3.8183	0.543673	0.309748	0.243537	0.0667322	1.44535	1.09915	0.355441	2.55254	3.74883	0.364607	0.703482	0.547317	0.478011	0.780873	0.567613	4.72657	7.76563	1.17859	1.87106	3.9702	498.747	318.499	0.895518	2.19226	0.452238	2.14495	1.32772	13.6971	158.234	114.73	235.851	24.5603	0.356525	2.28095	0.784132	3.04622	19.3769	19.5133	47.7282	19.0213	0.00466485	0.0468236	0.0307423	1.99176	5.97239	1.38201	0.266718	0.312576	0.00113374	0.0164572	0.222095	5.29879	4.20088	9.74912	328.832	3.2663	9.5098	42.4654	0.000431755	5.11866	19.9093	1.0474	4.35797	1.13456	28.1044	39.5513	9.59595	10.607	41.5929	165.543	2.38708	0.0025011	2.40529	0.00166052	0.147074	0.770494	168.603	7.71338	12.1245	32.0546	2.64053	0.111581
T	F	361	465.271	575.494	8515.22	2135.78	12.0992	1153.24	44.0819	3.32766	18.6516	0.47533	0.901682	0.0145994	0.0114412	0.0117335	0.0543189	0.00809671	0.0111068	0.00438977	0.00569733	0.00979468	0.0133204	0.176301	0.558547	0.284975	0.0111991	0.117738	0.0057869	0.0108561	0.0146995	0.274347	3.93413	12.1337	1.94306	0.0129834	6.2073	0.624552	0.0484157	0.0115832	0.277825	4.04458	54.7333	85.4321	0.00905226	1.06095	1.86075	0.00152532	0.413843	1.5437	1.1609	0.0130563	0.017849	0.371433	14.4903	119.828	126.934	6.33581	0.00137162	0.0196873	0.0518197	0.66469	2.51036	0.0151196	0.0240623	0.287822	3.00599	15.6684	44.9547	14.5422	0.000915741	0.0133329	0.013489	0.0337483	0.132237	0.357734	0.696651	0.288754	0.367384	0.0763383	0.000237986	0.0100255	0.0143473	0.0206297	2.14416	0.00207189	0.148474	0.000372141	0.014295	0.191261	0.00978144	0.00624382	0.109765	0.00268849	0.0131955	806.199	0.0496307	1.52751	0.0496995	0.0428921	2.92726	8.7694	0.943959	6.41799	26.068	0.738297	1.01389	5.26882	9.10851	0.0493424	0.0469976	0.0567791	0.048411	0.513126	0.769904	0.0585757	0.0244482	0.471275	0.0668973	40.175	6.8614	25.8391	0.643786	0.414753	0.295609	0.0667322	1.38814	0.881432	0.404657	3.30493	3.6139	0.341134	0.461402	0.988237	0.718244	0.851894	0.172154	5.71328	8.9307	0.565336	1.24959	1.45072	269.66	243.136	0.0493474	0.413662	0.348941	1.57297	0.702576	4.85481	23.105	39.3871	135.744	9.13849	0.295074	0.206429	0.51072	0.455802	1.56376	3.19986	9.52547	7.27177	0.16435	0.0468236	0.0307423	0.33337	0.735257	0.310325	0.0920476	0.160987	0.00113374	0.0164572	0.0488222	8.40093	6.73022	16.2413	427.87	4.72413	13.5351	56.4114	0.000431755	6.32196	14.074	1.14371	2.58121	1.26242	21.609	28.0519	5.96684	8.43973	41.9161	110.853	9.36433	0.0713393	1.91273	1.41004	0.88312	1.32694	200.746	5.04609	13.3472	36.3926	0.27095	0.111581
T	F	362	362.367	425.217	5536.5	1308.82	26.656	1307.27	72.1921	4.31372	35.6633	0.261729	0.383232	0.0145994	0.0114412	0.0237144	0.0950533	0.042807	0.0229142	0.026032	0.00569733	0.00979468	0.0709547	0.467149	1.96235	1.23608	0.0556939	0.216174	0.160987	0.0108561	0.0224675	0.855477	11.0491	30.9289	11.6785	0.0487287	5.35513	2.54367	0.000143744	0.27567	1.08234	10.4585	95.9428	174.764	2.10542	1.71442	3.21686	0.00152532	0.948838	2.8749	2.44138	0.0130563	0.0770973	2.45878	40.0404	200.635	166.254	14.306	0.00137162	0.13093	0.26166	1.41514	2.5871	0.0359283	0.0886192	1.89576	13.0009	43.0985	77.2571	21.2752	0.000915741	0.0133329	0.013489	0.114026	0.738142	2.35081	2.54129	0.996719	0.668608	0.13183	0.000237986	0.0100255	0.0143473	0.071572	2.65875	0.00207189	0.179589	0.000372141	0.0288122	0.0966816	0.00978144	0.00624382	0.0291902	0.00268849	0.017364	350720	0.500996	1.19349	0.165013	0.510402	3.89942	7.88968	0.956029	9.40908	35.475	0.3174	1.06132	5.68517	9.75777	0.12565	0.103066	0.123774	0.048411	0.413098	0.442412	0.115	0.192633	0.168805	0.0668973	30.5813	22.7752	47.175	0.586695	0.316302	0.246269	0.275626	1.53666	1.01422	0.402313	3.91746	3.14597	0.205911	0.465695	0.844688	0.766236	0.873872	0.289548	9.83768	10.4779	0.472285	1.56989	1.79499	326.958	281.799	0.0493474	0.774794	0.338115	4.45361	0.691945	8.35938	49.4045	69.1029	162.969	19.0829	0.287617	0.630684	0.685659	3.48547	3.80336	7.09399	22.8715	18.0622	0.00466485	0.0981749	0.0307423	2.22037	1.28897	2.07598	0.00346136	0.141456	0.0422748	0.0164572	0.167584	5.99249	4.85589	13.1157	224.075	3.54269	8.3324	26.2772	0.306324	3.01166	11.8636	1.12862	2.52496	0.603843	17.6699	21.6848	6.03483	5.20006	27.936	92.7441	2.12995	0.600392	1.06912	0.668971	2.09592	1.85295	221.058	13.0596	19.4882	66.4387	2.97279	0.111581
T	F	364	639.063	688.466	11423.8	2560.33	519.507	6143.11	0.0731047	39.6601	696.596	0.0123356	0.0125981	0.0145994	0.0114412	0.0117335	0.109371	0.0397769	0.0111068	0.00438977	0.00569733	0.00979468	0.0604065	0.323377	1.16393	0.336737	0.0766158	0.171928	0.0801103	0.0108561	0.0146995	0.696298	7.25492	14.4848	0.728979	0.0720622	6.41424	1.74295	0.000143744	0.0892796	1.12561	7.24012	60.7535	67.3127	0.00905226	1.01512	1.20011	0.168116	0.91057	3.39385	1.77619	0.036574	0.213398	3.29523	34.2325	140.182	109.069	5.64501	0.00137162	0.0925506	0.315916	1.78233	3.14077	0.0414532	0.513098	3.84921	14.8801	32.3945	59.7361	14.2832	0.000915741	0.0533119	0.0512664	0.72654	4.56803	6.24855	4.21185	0.212035	0.438039	0.142677	0.000237986	0.0100255	0.237475	0.500488	2.39859	0.00207189	0.103889	0.000372141	0.014295	0.144538	0.00978144	0.0406158	0.0988162	0.0201063	0.0131955	5775.48	0.0496307	0.0584972	0.0496995	0.0428921	0.926334	3.61678	0.0597061	2.791	10.5456	0.0603774	0.341412	2.29494	7.08941	0.0493424	0.0469976	0.0567791	0.048411	0.0308571	0.0644797	0.0585757	0.0244482	0.0412391	0.43338	63.9324	3.13028	12.1653	0.433719	0.0464389	0.210701	0.0667322	1.17973	1.09151	0.059128	2.37654	3.27714	0.456003	0.533825	1.15722	0.786537	0.728145	0.555539	7.54487	6.91024	1.55475	2.81967	3.646	475.801	331.825	2.11204	3.4902	0.569468	4.05242	1.45124	17.5227	216.727	116.649	194.123	10.9305	0.734455	3.78445	1.07028	2.98746	66.4782	37.7419	88.2736	14.6135	0.00466485	0.25683	0.0307423	1.99178	13.1223	1.53373	0.247142	0.34465	0.00113374	0.0164572	0.16202	13.6695	11.1785	22.7619	453.271	5.36138	19.3938	39.0917	0.000431755	6.11368	21.3221	0.725517	5.36127	1.90695	23.2395	35.1049	12.3394	12.4554	28.8921	131.629	3.84825	1.11048	3.47531	0.00166052	1.19407	1.17589	242.706	14.1485	23.9189	32.2893	4.6046	0.111581
T	F	366	816.81	633.626	9235.92	2207.96	332.683	4167.21	0.0731047	17.3321	306.405	0.0123356	0.081938	0.0202854	0.0114412	0.0628638	0.176337	0.0627856	0.0469566	0.0319286	0.0323657	0.00979468	0.129565	1.20262	4.09195	1.68858	0.145474	0.395138	0.158482	0.0108561	0.0814553	2.7533	25.2749	48.2915	9.86547	0.172306	6.078	4.59344	0.000143744	0.210527	4.70897	24.8545	166.745	187.24	3.38128	2.02883	2.75387	0.844325	2.30946	6.19077	4.04966	0.0217637	0.779031	16.9208	120.276	366.097	243.161	29.3559	0.00137162	0.340037	0.945627	3.56902	3.84127	0.0326967	1.18186	12.1684	39.8806	84.4037	127.079	32.0561	0.000915741	0.0914665	0.0487782	1.20313	8.21753	14.3923	9.04061	1.48679	0.85537	0.112552	0.00420129	0.0100255	0.149514	0.312646	1.90682	0.126947	0.157859	0.000372141	0.0627712	0.0555389	0.00978144	0.00624382	0.0631751	0.0259193	0.0131955	214741	0.11392	0.528414	0.0496995	0.312382	2.76997	2.59047	0.826239	10.2651	23.4671	0.0630721	1.90307	6.48452	14.4721	0.202453	0.149841	0.127313	0.165978	0.0308571	0.30922	0.151128	0.198354	0.205631	0.380842	10.8083	5.72205	43.9633	0.599448	0.552581	0.432685	0.434803	2.43229	1.14263	0.656246	5.77405	4.6936	0.331197	0.49856	0.941841	0.775188	0.681158	1.26002	21.2697	9.06735	0.79367	1.81436	10.8114	657.714	487.481	1.14003	2.29083	0.248821	3.54119	1.54283	24.7302	201.244	130.422	236.898	24.2574	0.339258	2.37872	1.90078	2.63367	52.3647	38.5312	77.4488	24.1654	0.00466485	0.227101	0.0307423	1.46915	11.5575	3.09896	0.428403	0.210758	0.0556096	0.0164572	0.275334	7.65166	5.15556	20.4838	293.729	4.60348	32.3699	101.133	0.000431755	8.44385	24.4349	0.61477	3.66905	1.59914	35.927	39.6517	8.92159	6.71001	62.8736	150.349	0.00271397	0.971525	2.11766	0.00598653	0.866791	1.70593	228.435	14.5422	22.4915	32.3893	3.16255	0.111581
T	F	368	807.324	468.936	10642.9	2464.59	289.823	5684.83	0.0731047	48.0628	405.925	0.0460129	0.0929609	0.0145994	0.0114412	0.0117335	0.0138246	0.00809671	0.0111068	0.00438977	0.00569733	0.00979468	0.0133204	0.210571	0.288528	0.130501	0.0111991	0.0567334	0.0057869	0.0108561	0.0146995	0.425757	4.24182	8.43478	0.576654	0.0129834	6.28751	0.323487	0.000143744	0.147545	0.996198	8.8552	79.4448	86.8865	0.00905226	1.38815	1.45016	0.0288963	0.670527	2.10607	0.774273	0.0130563	0.257669	3.87667	49.0048	224.495	172.799	3.31051	0.0704096	0.0741742	0.28442	1.48385	2.93191	0.0151196	0.82696	6.08095	21.1267	51.724	95.6233	18.8543	0.000915741	0.0133329	0.109422	1.41744	8.55221	9.17702	6.0813	0.490063	0.838374	0.211791	0.000237986	0.0100255	0.385475	0.938051	1.75165	0.00207189	0.0835786	0.000372141	0.014295	0.23088	0.0511794	0.0491276	0.141604	0.021205	0.0131955	77630	0.0496307	0.355006	0.0496995	0.0428921	1.27718	4.45541	0.419815	5.01748	15.2768	0.000772362	1.04048	3.93394	10.7805	0.0493424	0.0469976	0.0567791	0.048411	0.0308571	0.337904	0.0585757	0.544275	0.26188	0.0668973	58.1078	9.50531	3.15065	0.49649	0.0464389	0.0468633	0.0667322	0.954874	0.862798	0.349994	2.7302	2.25972	0.495571	0.67053	0.55318	0.599184	0.475993	0.286921	10.6162	4.94373	0.792282	1.42499	2.19614	504.366	238.372	0.743042	1.71087	0.16256	2.09746	0.462446	15.6206	206.067	100.239	138.406	0.550833	0.582912	1.87749	0.421231	3.33398	35.0751	22.4789	77.0485	4.82807	0.00466485	0.43777	0.0307423	1.88652	7.40703	1.52146	0.00346136	0.0496334	0.00113374	0.0164572	0.0488222	9.26756	5.55918	21.0228	229.742	4.2546	13.9089	57.9921	3.57158	6.6863	23.7737	3.00637	4.81073	1.77199	32.8067	29.4475	11.1188	8.9773	48.241	174.085	4.05182	0.0025011	2.51889	0.00166052	0.147074	1.21441	145.795	8.31316	14.7104	16.6309	3.51782	0.111581
T	F	369	512.624	524.107	8324.15	1735.88	289.536	3443.51	49.495	10.7688	277.922	0.0123356	0.0125981	0.0216936	0.0982045	0.799342	2.84971	1.1425	0.0943687	0.266046	0.200223	0.0612655	0.764166	7.19941	17.0684	6.41958	0.490989	1.84813	0.692321	0.0531103	0.385881	7.34415	39.536	58.4553	29.1031	0.293599	7.49795	8.21798	0.310358	0.619114	7.65327	24.4743	121.166	168.152	7.73338	0.978359	2.48522	0.517377	3.60115	5.99937	4.63643	0.0688429	0.887958	11.5273	79.0957	269.713	183.945	16.442	0.00137162	0.229738	1.06204	4.02323	5.4091	0.0783376	1.1201	9.19656	30.1547	61.9557	84.7358	25.0422	0.843523	0.17964	0.0698453	1.07142	5.74078	9.57635	8.07491	1.81772	1.17102	0.429681	0.0660293	0.0100255	0.219106	0.424174	2.49203	0.00207189	0.227807	0.000372141	0.0727807	0.129856	0.00978144	0.00624382	0.0298185	0.0680775	0.0131955	24046.7	0.402917	0.939162	0.133295	0.46358	2.6195	4.31829	0.412729	6.47963	15.3432	0.582647	0.976115	3.93413	6.75424	0.21197	0.151083	0.110019	0.157272	0.0308571	0.170846	0.168313	0.157526	0.0412391	0.565544	37.6574	16.0843	32.2369	0.430867	0.21541	0.223191	0.317873	1.90079	1.68388	0.394046	3.57018	6.27791	0.405439	0.587328	1.54429	0.698917	0.964906	1.47439	11.1141	7.58287	2.48524	5.00146	7.20581	569.672	262.868	2.46944	5.22722	1.1623	6.69737	1.09784	23.1336	178.085	148.229	340.043	24.248	0.882224	4.55806	0.71541	2.79138	44.7672	43.2684	90.1617	29.0266	0.00466485	0.205117	0.0307423	2.31235	10.1871	2.36772	0.458415	0.133018	0.0644504	0.0164572	0.277432	9.11646	5.56796	15.9198	250.416	3.11903	10.087	27.4998	0.000431755	6.19859	17.1617	1.58189	3.88659	0.673171	27.699	29.6923	9.71795	8.29613	37.2646	90.9417	6.2102	0.130119	1.46633	0.00166052	1.63508	1.93266	182.646	46.644	27.9344	39.8638	5.67587	0.111581
T	F	371	408.475	243.152	7225.48	1306.39	94.6317	2933.05	0.0731047	26.7284	174.398	0.0123356	0.0125981	0.0145994	0.0114412	0.0117335	0.0138246	0.00809671	0.0111068	0.00438977	0.00569733	0.00979468	0.0133204	0.272688	0.469327	0.140303	0.0389538	0.0922042	0.0057869	0.0108561	0.0146995	0.775025	9.16882	14.229	1.1226	0.0782668	5.9024	0.674254	0.000143744	0.101468	1.94101	14.3385	109.962	96.6576	0.00905226	1.37866	1.08759	0.146033	1.03779	3.41249	1.24325	0.0130563	0.223208	6.36239	68.3898	254.944	165.773	10.7763	0.00137162	0.0644472	0.509556	2.33624	3.66413	0.0354813	0.623077	6.26772	27.7647	68.9562	117.912	29.1731	0.000915741	0.0795087	0.0746738	0.92946	5.70527	8.66524	7.63446	0.641509	0.639747	0.140376	0.000237986	0.0100255	0.156494	0.448355	1.34624	0.0465103	0.0393755	0.000372141	0.014295	0.0876433	0.00978144	0.0441703	0.0408129	0.0282956	0.0131955	8405.96	0.0496307	0.0584972	0.0496995	0.0428921	0.60228	1.95619	0.27328	3.88958	8.8202	0.000772362	0.595635	2.31562	9.25642	0.0493424	0.0469976	0.0567791	0.048411	0.0308571	0.0644797	0.0585757	0.0244482	0.0412391	0.357553	31.7602	1.21139	8.82676	0.363847	0.0464389	0.0468633	0.0667322	0.411298	0.319633	0.270329	1.72886	1.02587	0.0674249	0.699502	0.304656	0.406936	0.678156	0.375709	6.02987	6.63463	1.02354	0.925044	2.68247	385.49	243.105	1.57627	3.37384	0.221747	1.55687	0.875812	11.5764	171.01	82.5004	137.856	7.77341	0.598042	5.46089	0.342542	2.12544	40.4112	23.2181	43.4731	6.31188	0.0402729	0.313197	0.0307423	1.44688	9.48775	1.17595	0.186961	0.0496334	0.00113374	0.0164572	0.332917	1.5861	1.44217	6.65167	156.36	1.97909	7.45163	25.6403	0.000431755	3.89676	7.33047	1.57346	1.44004	0.246464	10.0441	8.70989	4.11332	1.91881	26.5525	61.725	0.00271397	0.0025011	0.968354	0.00166052	0.147074	0.883521	107.122	8.75696	13.2672	12.3902	2.81616	0.111581
T	F	372	201.474	143.469	3752.74	770.32	22.1937	815.274	0.0731047	4.39875	29.5093	0.0326949	0.0260343	0.0145994	0.0256276	0.157923	0.315468	0.0806186	0.0410269	0.0267124	0.0284872	0.00979468	0.161198	1.08251	2.70332	0.742974	0.12382	0.246208	0.117001	0.0108561	0.0600724	1.68859	14.4578	21.0453	2.48943	0.102674	6.25691	1.45089	0.000143744	0.0960188	1.73165	11.4474	81.3538	72.5553	0.37148	1.60284	1.20267	0.205274	0.926846	3.04914	1.52325	0.0234553	0.15728	3.27842	33.5761	144.215	123.791	9.95629	0.00137162	0.131345	0.476264	1.9403	3.09493	0.0440143	0.247015	2.44974	13.1807	41.7092	93.8688	27.3887	0.000915741	0.0133329	0.0247032	0.280572	1.60855	3.06866	2.61393	0.833192	0.83346	0.156208	0.000237986	0.0100255	0.0521485	0.202005	2.68674	0.00207189	0.115397	0.00224955	0.0589431	0.0838401	0.00978144	0.00624382	0.0109276	0.0211754	0.0434928	27272.8	0.18685	0.425711	0.0496995	0.212031	1.57037	1.98108	0.309329	3.86141	9.51994	0.369	0.403572	2.85782	6.26856	0.0493424	0.0469976	0.0567791	0.048411	0.0308571	0.399084	0.0585757	0.0244482	0.0412391	0.0668973	3.7378	1.19577	20.4017	0.2062	0.103955	0.0468633	0.0667322	0.348408	0.169036	0.13229	0.847029	0.616453	0.0674249	0.525158	0.595762	0.353529	0.398315	0.300685	7.92473	5.5213	0.459138	0.838444	1.46282	225.014	169.348	0.269743	0.867865	0.0725341	1.44948	0.690143	5.37157	43.2966	51.1491	124.458	7.79254	0.158296	1.38113	0.170183	0.688128	5.85512	7.29993	21.0431	9.09034	0.00466485	0.140714	0.0307423	0.872853	2.36328	0.841277	0.103645	0.141995	0.00113374	0.0164572	0.160161	2.62307	3.19961	9.09581	123.608	2.62963	5.4957	15.8823	0.175299	2.54025	6.95927	1.63092	1.39915	1.23284	9.25259	8.35759	3.67185	1.58602	22.2171	54.8889	0.00339246	0.0025011	0.762873	0.00166052	0.357208	0.668878	74.948	5.33723	11.7639	13.7117	1.35637	0.111581
T	F	374	712.976	504.368	11691.8	2471.42	67.708	2069.02	0.0731047	0.287662	34.3165	0.37026	0.832376	0.0145994	0.0114412	0.0559465	0.173575	0.0438483	0.0111068	0.0675837	0.00569733	0.00979468	0.0133204	0.399784	1.01671	0.349796	0.0685647	0.159871	0.0057869	0.0108561	0.0146995	0.427246	6.76574	13.1658	0.34151	0.0129834	6.24067	0.659239	0.0167261	0.0115832	0.378357	4.27395	60.5923	55.0827	0.00905226	1.11058	0.690058	0.00152532	0.388548	2.17004	1.38154	0.0130563	0.017849	0.285227	7.94907	80.2268	99.0096	3.85732	0.00137162	0.0196873	0.0854362	0.998517	4.10697	0.100382	0.0240623	0.0975252	1.43483	12.7079	55.3602	13.2311	0.000915741	0.0133329	0.013489	0.0337483	0.103632	0.231439	0.367756	0.302971	0.481099	0.198033	0.110552	0.0100255	0.0143473	0.0206297	1.74491	0.00207189	0.00758745	0.000372141	0.014295	0.0970165	0.00978144	0.00624382	0.0109276	0.00268849	0.0131955	806.199	0.0496307	0.844889	0.0496995	0.0428921	2.20396	3.904	0.591806	4.90869	16.5212	0.000772362	0.574926	3.50549	10.4832	0.0493424	0.0469976	0.0567791	0.048411	0.439396	0.591257	0.491793	0.0244482	0.0412391	0.0668973	32.136	0.211883	5.24507	0.386909	0.0464389	0.0468633	0.0667322	0.9196	0.47787	0.059128	2.64093	2.4311	0.0674249	0.590266	2.18413	1.64834	1.02371	0.861455	20.8872	8.50874	1.07228	2.73434	2.16452	459.823	418.13	0.0493474	0.59276	0.410044	15.7543	0.792223	6.17292	19.9104	47.1139	174.255	44.9674	0.433383	0.0497008	2.36894	1.32484	0.810592	3.53585	5.61321	2.74768	0.887337	0.0468236	0.0307423	0.490045	0.746441	0.309797	0.00346136	0.0496334	0.00113374	0.0164572	0.0488222	8.53672	4.86611	17.9336	352.381	6.36922	12.9671	53.4022	0.195386	7.0155	22.5227	1.68628	3.35714	0.246464	27.3661	23.244	9.89208	6.89014	50.4439	151.857	2.44895	0.0025011	3.40311	0.00166052	1.41873	2.09657	180.773	12.2658	36.6351	36.2896	0.27095	0.111581
T	F	375	932.756	484.684	8505.4	1696.52	430.664	3001.46	29.4558	8.7162	141.055	0.037389	0.0629817	0.0728311	0.0510697	0.533431	1.76726	0.495408	0.0501153	0.193108	0.102689	0.0421656	0.400033	4.94217	12.2586	3.53852	0.347068	0.976775	0.301453	0.0108561	0.18576	4.56675	31.7401	42.0775	5.92531	0.163828	6.58936	3.7038	0.00739237	0.338596	3.23614	15.6775	97.3861	72.6834	1.19812	1.72402	0.651501	0.329504	1.19465	4.40595	2.55736	0.0377153	0.284502	4.07503	31.8881	116.707	97.592	5.4207	0.00137162	0.130168	0.436161	2.1616	3.574	0.0377248	0.320398	2.72343	11.3414	29.0935	50.4476	10.4026	0.000915741	0.0316507	0.0349346	0.290114	1.29231	2.86277	2.13776	1.09583	0.754709	0.129362	0.000237986	0.0100255	0.0724858	0.20427	2.54362	0.00207189	0.17507	0.000372141	0.0527369	0.11323	0.00978144	0.00624382	0.0109276	0.00268849	0.0131955	78023.9	0.357907	0.736347	0.0496995	0.287773	1.89835	2.18233	0.190745	3.51727	7.85994	0.174826	0.295172	2.06317	5.24432	0.0493424	0.0469976	0.0567791	0.048411	0.0308571	0.374526	0.0585757	0.0244482	0.175221	0.325827	5.95934	2.40218	28.2112	0.417599	0.119497	0.195682	0.225465	0.929222	0.805644	0.236972	2.25039	3.42993	0.421121	0.511186	3.97643	1.20224	1.34429	2.313	33.5923	11.1581	2.44414	4.75997	7.60887	583.363	398.532	1.1725	2.58131	1.04955	5.8338	2.08986	18.9537	122.035	146.968	339.607	34.3254	0.44032	2.4991	0.93849	2.13952	18.9666	31.4631	53.691	24.2943	0.00466485	0.328917	0.0307423	1.8947	4.69273	2.70882	0.347909	0.23175	0.0417164	0.0639558	0.361362	12.3065	5.60203	14.9408	296.115	3.40429	7.71505	26.9854	0.000431755	4.455	17.9786	0.807936	3.81089	1.52836	27.7025	24.8417	9.35461	6.78559	41.9584	124.667	2.59477	0.58188	2.14972	0.415198	1.34849	1.73967	175.032	15.5768	27.0692	35.6842	1.9407	0.111581
T	F	378	627.176	419.363	10153.6	1803.69	179.955	3777.71	4.2171	20.4845	279.268	0.0123356	0.0125981	0.0145994	0.0114412	0.0860857	0.164231	0.0429332	0.0111068	0.042828	0.00569733	0.0430076	0.165256	1.0914	1.72309	0.217169	0.0881924	0.175202	0.0228876	0.0533766	0.230012	2.86415	13.4435	14.1758	0.0011838	0.0932695	6.53014	0.44198	0.030452	0.388101	4.0683	14.4474	70.1573	44.3782	0.00905226	1.63778	0.678214	0.407002	0.945339	2.50303	0.947808	0.0443141	0.622046	10.0877	67.1658	181.24	98.3657	4.82655	0.00137162	0.196417	0.653829	2.26934	3.15516	0.0151196	0.693951	7.28579	29.5614	61.5888	81.8766	14.1002	0.000915741	0.102026	0.0790407	0.631003	2.36145	4.31526	2.71311	1.07171	0.705942	0.0636787	0.000237986	0.0100255	0.187913	0.309292	1.56248	0.00207189	0.00758745	0.000372141	0.0873368	0.1786	0.00978144	0.0438621	0.0345464	0.0555093	0.0131955	4621.85	0.0496307	0.0584972	0.0496995	0.0428921	0.681376	2.7855	0.0597061	2.70095	5.58191	0.369073	0.328422	2.90745	5.92695	0.0493424	0.0469976	0.0567791	0.048411	0.0308571	0.0644797	0.0585757	0.0244482	0.0412391	0.349391	61.4629	1.72802	10.9091	0.305662	0.0464389	0.0468633	0.0667322	0.499866	0.340599	0.059128	1.57689	1.43225	0.294874	0.747144	1.09408	0.730612	0.692627	1.11863	13.0802	5.99824	1.66373	2.96075	6.55396	587.661	348.783	1.60019	3.5337	1.23489	4.86396	1.13179	15.2951	145.686	163.295	315.213	7.84334	0.712178	5.26362	0.995546	1.35093	37.2635	35.3905	74.8981	30.9248	0.00466485	0.378656	0.0307423	1.94459	10.7342	3.27156	0.535162	0.319221	0.00113374	0.0164572	0.411576	10.2996	7.15447	19.4441	390.685	3.95546	16.771	32.4495	0.185841	5.23302	16.0771	3.19346	3.29903	2.89864	20.6936	21.3581	8.5189	5.22636	40.4359	172.382	0.00271397	0.0025011	4.85916	0.710031	0.805771	2.44178	193.333	21.9756	26.2188	28.8345	3.67122	0.111581
T	F	379	605.175	602.44	10026.9	2332.75	1102.94	4350.21	76.376	21.8277	436.167	0.0123356	0.0125981	0.0145994	0.0114412	0.177588	0.352997	0.188271	0.0111068	0.0563612	0.0481166	0.00979468	0.200613	1.17321	3.24762	1.26946	0.111243	0.271732	0.163363	0.0108561	0.157527	2.20339	15.6565	26.7813	3.8344	0.0945626	6.01217	1.47846	0.0986434	0.28624	3.23093	14.0299	89.21	97.3837	0.665946	1.70947	1.443	0.184896	0.999663	2.75497	1.92058	0.0130563	0.539206	7.20075	55.2985	193.95	129.145	9.77206	0.00137162	0.154698	0.425495	2.03706	3.28238	0.0525596	0.711219	6.19372	23.5064	50.9736	75.469	18.5479	0.000915741	0.0789924	0.0672975	0.706016	4.06278	8.15474	4.90216	1.53031	0.780061	0.214537	0.000237986	0.0100255	0.206199	0.326299	1.96907	0.0254121	0.123037	0.000372141	0.014295	0.178336	0.00978144	0.00624382	0.0749622	0.0715198	0.0131955	36100.9	0.0496307	0.776096	0.0496995	0.0428921	1.13956	6.06354	0.0597061	3.99335	11.272	0.549533	0.789101	2.925	7.4131	0.0493424	0.0469976	0.0567791	0.048411	0.0308571	0.0644797	0.0585757	0.256967	0.0412391	0.498489	74.3303	6.50476	22.6005	0.736279	0.0464389	0.0468633	0.372628	1.64937	1.40831	0.441709	4.30866	6.34327	0.320465	0.646751	1.77646	0.792642	0.880228	1.11185	13.1234	9.03736	2.60716	4.86913	6.19219	614.171	406.004	2.85246	6.29342	1.22256	3.94728	1.17039	35.0216	265.692	210.855	317.333	25.1327	1.25453	5.14967	1.43053	3.01933	92.2874	75.0303	129.018	50.1292	0.00466485	0.30615	0.0307423	2.85701	24.0125	5.12877	0.493785	0.163959	0.108129	0.0164572	0.511277	8.82644	5.86041	15.1674	416.446	2.96574	7.62779	17.1385	0.000431755	3.37344	8.11948	2.96993	1.53084	0.246464	11.8512	20.8313	3.86464	6.79185	23.0463	81.3535	5.97025	0.185449	1.00877	0.00166052	1.67602	1.67879	266.239	23.2654	28.2878	47.1586	5.43852	0.111581
T	F	380	484.217	798.939	11299.1	2416.03	387.684	4948.81	72.2464	16.9351	716.93	0.0123356	0.0125981	0.142557	0.0563612	0.225151	0.156518	0.0616578	0.0111068	0.00438977	0.00569733	0.0527	0.319905	1.55621	1.7199	0.266916	0.06277	0.130644	0.0483052	0.202632	0.733885	3.7399	12.0955	16.9429	0.585411	0.0713839	6.66074	1.06988	0.000143744	0.479858	4.2771	14.4185	80.4316	88.0303	0.00905226	1.52111	1.8587	0.382236	1.31567	3.29683	1.89962	0.0130563	0.775855	15.5374	95.6662	267.248	154.038	11.5632	0.00137162	0.36674	0.887276	3.58709	4.12711	0.244622	3.07828	20.7419	56.8835	95.6644	116.211	29.2362	0.000915741	0.167168	0.106792	1.19541	6.09913	11.7162	9.81944	2.71442	1.30327	0.206639	0.0231035	0.0100255	0.337143	0.585891	1.65735	0.311977	0.090532	0.0405703	0.0819679	0.136364	0.00978144	0.0387571	0.105364	0.0272025	0.0131955	6977.88	0.0496307	0.311401	0.0496995	0.0428921	0.735263	4.84372	0.200568	3.67728	9.94539	0.443666	0.88744	4.19522	7.30672	0.0493424	0.0469976	0.0567791	0.280309	0.0308571	0.0644797	0.0585757	0.236105	0.0412391	0.524282	39.6609	7.93537	33.6701	0.70695	0.0464389	0.0468633	0.206314	1.53779	1.1498	0.307854	3.42575	5.75411	0.361083	0.414711	1.28196	0.927289	1.1953	1.00245	8.94936	11.68	3.55688	5.22467	9.55431	731.087	421.538	2.97018	6.24852	1.53169	7.06782	2.10995	23.1891	227.066	236.694	417.245	37.2733	1.24825	5.93375	1.4929	2.41054	95.7215	57.7956	117.064	51.9735	0.00466485	0.401547	0.0307423	2.95677	26.2085	3.89598	0.609242	0.270628	0.056347	0.0164572	0.426337	10.5487	7.2028	19.6371	532.9	3.83129	8.62943	29.4989	0.000431755	3.73503	13.0824	1.76447	2.32418	1.50462	20.3422	23.8621	6.67432	5.57581	39.8423	137.932	2.61213	0.490125	1.14763	0.387553	1.26524	1.92135	264.993	25.0856	30.9625	56.7532	4.06261	0.111581
T	F	382	659.688	669.62	9029.4	2044.56	1094.79	3619.33	179.685	1.03876	830.823	0.0123356	0.0125981	0.0145994	0.0114412	0.127686	0.22025	0.0776121	0.0111068	0.0331898	0.0298527	0.0374537	0.197741	0.895742	2.69333	0.98697	0.110393	0.245147	0.0965465	0.0108561	0.156175	2.25009	13.9814	27.2056	4.49828	0.113156	6.82624	2.0169	0.000143744	0.458501	4.20831	13.1798	76.9934	101.482	2.82568	1.64761	2.48544	0.473696	1.54435	3.43848	2.71781	0.0733386	0.970899	10.9765	61.3843	192.543	143.062	14.1483	0.00137162	0.440967	0.923378	3.12611	4.08904	0.134914	1.5788	11.2973	33.5285	63.0412	90.2536	25.1693	0.000915741	0.142816	0.148748	1.28095	6.53068	9.25194	5.91955	2.4121	1.46488	0.315608	0.000237986	0.0100255	0.340491	0.707844	2.66377	0.00207189	0.138969	0.000372141	0.0768428	0.136238	0.0290571	0.0401961	0.0545263	0.0322512	0.0589055	6736.65	0.0496307	0.216549	0.0496995	0.108343	0.877614	1.45498	0.124238	2.64495	6.59333	0.511175	0.543394	2.55183	5.36284	0.227533	0.0469976	0.103362	0.157909	0.0308571	0.192026	0.121208	0.104774	0.107751	0.388649	41.6625	2.01782	44.257	0.565331	0.259407	0.150229	0.151938	1.20672	0.977233	0.174493	2.92139	4.37532	0.284748	0.564968	2.17773	0.915847	1.1015	1.77794	22.3374	15.2392	4.17012	6.58518	15.0758	731.487	479.996	2.66198	3.74221	1.54315	8.20555	2.75703	43.3493	217.326	220.118	414.267	51.7777	1.35486	4.15916	1.0876	3.56416	111.338	74.749	99.1226	47.9947	0.00466485	0.144859	0.0307423	4.30159	37.8282	6.94513	0.496788	0.313191	0.0432611	0.0164572	0.328691	10.5485	6.33929	18.4877	365.183	3.71003	8.02875	26.3254	0.000431755	3.10113	14.3562	0.979244	2.33786	1.12527	22.2916	31.5092	7.98773	8.58451	39.9166	142.717	4.53042	0.729369	0.9843	0.226069	1.52304	2.20398	199.379	32.1366	33.2755	37.7256	4.06879	0.374646
T	F	383	1265	668.177	14066.5	3082.41	869.704	6364.86	29.8712	37.8707	607.772	0.0123356	0.0125981	0.1558	0.171549	0.807952	2.6268	1.33633	0.0692986	0.289604	0.424909	0.115726	0.665296	4.53052	13.1149	8.07154	0.371666	1.24832	0.960225	0.0466989	0.301178	5.89126	34.4145	57.6427	14.0152	0.247977	5.46445	6.18489	0.592106	0.798518	8.56888	26.7051	160.67	155.399	4.72437	1.55758	1.17431	0.700668	2.14163	7.08834	5.2151	0.119478	1.56496	23.4566	123.619	335.895	209.249	15.187	0.204064	0.394018	1.58769	6.21506	6.32933	0.147568	2.09977	19.6187	69.7957	137.49	191.531	33.3008	0.000915741	0.276668	0.190633	1.63608	10.4081	20.3117	11.8499	4.12438	2.41144	0.089415	0.0529247	0.0100255	0.415888	0.902165	1.6403	0.601077	0.100199	0.0396156	0.0705212	0.0314531	0.00978144	0.0731085	0.0608212	0.098758	0.0131955	806.199	0.0496307	0.69071	0.0496995	0.0428921	1.55943	3.18074	0.0597061	5.4042	14.7362	0.0743148	0.837504	3.43048	13.1908	0.0493424	0.0469976	0.0567791	0.048411	0.0308571	0.0644797	0.0585757	0.0244482	0.0412391	0.41946	80.8209	6.95278	19.5376	0.709432	0.0464389	0.0468633	0.0667322	1.51591	1.35882	0.059128	4.20024	6.7106	0.0674249	0.696517	0.0439265	0.618473	1.14531	2.28376	18.1872	11.0731	4.37254	4.48542	22.5136	804.84	701.399	5.25482	7.04343	1.24265	4.95697	4.14866	44.591	417.803	318.726	479.371	108.204	1.55879	6.9021	1.37728	5.21338	143.355	127.164	133.416	58.3007	0.00466485	0.0468236	0.0307423	5.44588	42.7132	7.88312	0.462188	0.0496334	0.00113374	0.0164572	0.320911	6.68351	4.02712	12.0863	415.788	3.34027	6.75542	21.2873	0.000431755	3.42212	13.9303	1.8054	2.09397	0.246464	21.8353	27.2351	7.93108	7.30142	37.0198	117.359	4.77053	0.0025011	0.274829	0.00166052	1.38532	2.73117	266.337	21.1984	34.6354	51.3012	4.40661	0.111581
T	F	387	879.784	671.271	10707.9	2647.16	444.783	6086.93	0.0731047	41.2089	609.074	0.0123356	0.0125981	0.0145994	0.107552	0.455248	0.876592	0.294902	0.0347863	0.11374	0.0695174	0.0896622	0.580993	3.10731	6.74412	2.35255	0.249397	0.546604	0.232012	0.0351213	0.376526	5.74374	23.3267	30.1528	4.47368	0.283163	6.03846	3.16559	0.000143744	0.561019	6.08677	24.1497	98.5863	82.5554	0.0930606	1.20986	1.42829	1.38308	2.13024	5.22863	2.08289	0.0522693	1.03279	15.7154	97.5719	241.486	130.048	6.51604	0.00137162	0.568354	1.52739	3.91709	2.69601	0.14858	1.80142	14.9602	44.1355	82.2061	88.9505	15.331	0.000915741	0.154227	0.183187	2.29133	9.67437	13.9543	9.51502	1.53716	0.68761	0.0959431	0.0322796	0.0207289	0.448945	0.759746	1.95624	0.173953	0.0946487	0.025188	0.0251519	0.0534802	0.03408	0.0481219	0.0744096	0.0531733	0.089262	66051.2	0.214059	0.489383	0.0496995	0.286309	1.73496	1.91811	0.429018	5.0159	11.1766	0.116811	0.938407	4.61821	7.17824	0.0493424	0.262103	0.245305	0.048411	0.0308571	0.0644797	0.225723	0.0244482	0.137076	0.490536	8.77543	6.10195	33.6525	1.59119	0.708429	0.475753	0.296587	1.10225	0.737584	0.456586	3.76353	1.65577	0.205317	0.414327	3.0791	1.09663	2.06246	5.19854	48.7922	25.5422	2.22298	5.27076	41.4656	1113.51	934.609	2.37677	6.28314	0.926124	9.35875	5.18568	54.1667	582.693	266.381	402.204	63.3382	1.06806	5.51199	2.48819	7.77057	152.849	83.1261	189.746	42.2848	0.00466485	0.337876	0.0307423	4.30061	25.587	2.039	0.851733	0.431134	0.0871223	0.0164572	0.579028	7.73168	6.92119	15.3956	303.109	3.59518	11.8535	33.3016	0.000431755	5.15598	13.2753	1.56615	2.3966	2.48049	23.0745	20.6244	10.2464	5.65229	57.418	155.685	0.229131	0.631367	2.06672	0.00166052	1.40061	2.62103	194.925	13.873	21.0288	21.6719	3.57968	0.111581
T	F	388	324.907	482.153	7331.06	1515.97	505.27	3400.79	10.8889	12.9311	423.018	0.0123356	0.0125981	0.0145994	0.0747025	0.39126	1.1323	0.300438	0.0420745	0.185953	0.10601	0.0564157	0.40433	3.26283	8.71146	2.66947	0.368235	1.21757	0.341439	0.0270592	0.247363	4.32502	24.6791	38.3525	4.18786	0.219467	7.44449	6.1064	0.000143744	0.535303	5.1488	16.445	78.4154	72.5704	1.03428	1.1905	1.03934	0.736395	2.3926	6.46144	3.96559	0.0607405	0.785698	8.55586	51.1364	159.804	121.24	8.44345	0.00137162	0.263125	1.06919	4.19128	4.85173	0.10711	1.11294	6.81314	23.0119	50.3489	82.1653	21.6851	0.000915741	0.116488	0.103279	1.15741	5.65961	7.85322	6.27761	1.60797	0.934895	0.203866	0.0396377	0.0186549	0.251958	0.568006	2.50441	0.00207189	0.11539	0.000372141	0.0519154	0.141099	0.0291348	0.0200678	0.0580299	0.0254499	0.0131955	14733.2	0.143048	0.496163	0.122847	0.197783	1.40004	1.494	0.155542	2.60855	6.39253	0.476138	0.402984	2.07121	5.03619	0.190128	0.0469976	0.0567791	0.048411	0.0308571	0.261295	0.176908	0.0869998	0.0412391	0.181067	7.44075	3.34764	29.6094	0.358091	0.127162	0.164306	0.111249	0.627164	0.6414	0.07391	1.90049	2.36701	0.307684	0.423443	1.96038	0.630155	1.35518	1.45177	8.85881	9.97279	1.59069	3.62857	7.04086	456.668	224.268	1.77787	4.53442	0.808881	6.46318	1.48965	20.6981	155.824	142.18	237.027	14.419	0.940144	5.55089	1.09957	1.91236	52.5747	35.7333	74.1609	25.8245	0.00466485	0.211333	0.0307423	2.05803	13.8254	1.33555	0.296532	0.411779	0.082295	0.0560414	0.399857	7.2477	5.37998	7.85641	239.737	3.19308	5.24258	20.9492	0.000431755	2.6748	11.1477	1.13185	2.27366	1.22875	13.4175	18.1064	6.89677	5.32087	25.6157	98.902	2.11171	0.660545	2.83743	0.226142	0.893733	0.690805	127.749	13.731	19.4796	24.3943	3.36452	0.111581
T	F	389	280.776	361.202	7283.28	1413.69	250.932	3552.59	0.0731047	21.994	319.501	0.0123356	0.0125981	0.0369871	0.0949094	0.326945	0.400047	0.0818906	0.0401906	0.0522756	0.045546	0.0965196	0.436425	1.72395	2.17628	0.328424	0.193473	0.30211	0.0854327	0.0425007	0.297475	3.89162	13.762	14.0221	0.0011838	0.157495	7.1932	1.32838	0.000143744	0.59532	7.27777	15.443	50.352	34.0159	0.00905226	1.01194	0.856669	1.17115	2.06576	3.32553	1.1869	0.078445	0.779167	12.5045	81.6641	192.345	81.1595	2.5982	0.00137162	0.507758	1.36015	3.71375	3.09773	0.198649	2.02579	17.0682	55.1441	90.8991	81.6882	14.2111	0.000915741	0.169949	0.261722	3.19759	9.54421	11.2154	7.91079	1.68915	0.716496	0.0637642	0.000237986	0.0100255	0.876738	1.49866	2.0012	0.0291701	0.0695843	0.000372141	0.0407831	0.156973	0.0563747	0.0926792	0.208912	0.0567479	0.0131955	4479.41	0.0496307	0.525446	0.0496995	0.257807	0.68006	4.47145	0.0597061	3.31864	6.15233	0.47717	1.17288	5.04201	6.32083	0.0493424	0.0469976	0.200899	0.048411	0.0308571	0.0644797	0.354968	0.603393	0.165971	0.0668973	54.1816	6.45618	42.5234	0.288003	0.0464389	0.0468633	0.0667322	0.429938	0.576938	0.059128	1.68189	1.61496	0.317366	0.566015	1.31243	0.635633	1.00084	1.37359	4.99833	6.25694	1.07995	2.92601	4.0623	445.072	177.322	1.62131	4.22131	0.609868	4.86488	0.845368	14.312	177.359	128.505	190.641	1.97739	0.781075	4.44289	0.983431	1.98375	44.7035	28.5107	79.1541	14.6213	0.00466485	0.420409	0.0307423	2.05845	9.41495	0.987393	0.252681	0.340257	0.102106	0.0164572	0.556084	6.18906	4.9459	7.2555	225.621	3.42647	4.34131	15.1431	0.605054	2.11583	7.6299	2.39877	1.3886	1.42396	10.6175	9.29659	4.33869	3.82666	22.9931	48.8908	3.84147	0.0025011	1.92276	1.44506	0.972062	0.60717	80.8335	15.1789	11.3597	11.8793	3.13169	0.111581
T	F	391	342.842	464.15	9331.87	1831.78	351.508	4559.85	0.0731047	29.8168	416.567	0.0123356	0.0125981	0.120204	0.132505	0.424622	1.10324	0.494929	0.0111068	0.158622	0.177259	0.0632431	0.470177	1.75582	4.68485	2.59457	0.161577	0.550915	0.327365	0.0108561	0.195396	2.48986	12.6104	21.6309	4.90131	0.126248	6.24857	2.33327	0.164155	0.400558	4.35268	12.7718	59.9822	58.9416	0.935289	1.00013	1.00135	0.720183	2.10438	3.33658	1.9798	0.0819394	0.73325	9.56109	75.5444	230.435	115.899	5.11551	0.0436115	0.331394	1.15573	3.90595	3.92653	0.206223	2.05877	12.0598	40.2414	91.012	108.349	18.3287	0.000915741	0.133042	0.315259	4.08811	12.7787	11.638	8.32969	1.9195	0.944157	0.20123	0.000237986	0.0639065	1.13922	2.23695	2.19737	0.104435	0.0934462	0.000372141	0.014295	0.135921	0.0700002	0.16251	0.179851	0.11933	0.0131955	4153.08	0.0496307	0.494525	0.0496995	0.0428921	0.705728	4.14021	0.0597061	3.32682	7.72245	0.192201	0.833025	4.78593	7.43682	0.0493424	0.329644	0.0567791	0.048411	0.0308571	0.0644797	0.531178	0.907921	0.259281	0.0668973	10.7476	3.41618	3.47667	0.4489	0.0464389	0.0468633	0.0667322	0.774806	0.693674	0.059128	1.94319	2.09924	0.389485	0.478139	0.903587	0.698807	0.858986	0.605986	4.38822	7.6479	0.857926	2.13856	2.41459	414.976	227.531	0.955894	3.63123	0.481622	3.9055	0.978097	18.8324	183.661	117.184	191.304	1.17523	0.734101	4.38206	0.799696	2.61493	62.3109	35.1575	95.5841	16.2629	0.00466485	0.340692	0.0307423	3.0444	15.0957	1.19608	0.371924	0.217067	0.00113374	0.0164572	0.340455	6.78963	7.20477	11.2653	322.511	4.0624	7.25158	19.1757	1.06429	3.09416	9.25812	3.14672	3.02166	1.47165	9.5175	14.4991	5.04688	6.01245	20.771	75.1391	5.30282	0.0025011	2.61084	0.00166052	0.147074	1.17445	130.094	11.9326	14.8484	19.9437	3.94306	0.111581
T	F	392	429.061	575.186	9579.61	2052.35	271.289	5238.47	0.0731047	35.0147	519.183	0.0123356	0.0125981	0.0145994	0.0647327	0.261249	0.337002	0.103395	0.0111068	0.081682	0.046815	0.0746224	0.381377	1.43743	1.94566	0.432672	0.1572	0.302728	0.0820085	0.0373031	0.329005	4.34521	15.5603	14.8462	0.0974679	0.192352	7.54358	1.4134	0.000143744	0.774929	9.4281	21.0094	67.661	44.4997	0.00905226	1.37976	1.40389	1.68636	2.85213	3.92311	1.35464	0.124515	1.18274	20.3543	134.054	289.949	104.551	3.02263	0.00137162	0.689225	2.30253	5.46675	3.75294	0.280902	3.13486	26.6275	77.1442	121.073	101.387	15.0484	0.000915741	0.252166	0.377926	5.55325	16.4411	20.6526	15.2216	2.94241	0.957004	0.158131	0.000237986	0.0507512	1.56591	2.42251	2.41224	0.39067	0.133641	0.000372141	0.0498384	0.187539	0.0604495	0.116553	0.310302	0.13152	0.0411651	6566.41	0.0496307	0.697003	0.0496995	0.376779	1.14612	5.65151	0.555971	6.31571	9.89707	0.603318	1.87785	8.50421	9.14201	0.0493424	0.54383	0.408408	0.048411	0.276233	0.22204	0.450141	0.895843	0.534248	0.293173	50.1166	11.8686	25.7954	0.533158	0.223943	0.0468633	0.0667322	0.793963	0.707797	0.53532	3.40538	2.10165	0.360511	0.587285	1.44326	0.696079	1.30087	1.50857	7.02022	9.56886	1.52858	3.8358	5.29059	552.587	260.489	1.39136	6.85589	0.950987	5.32851	0.923023	17.2845	239.256	155.086	222.773	5.16889	0.887844	7.21936	1.28481	2.85296	62.0524	36.55	105.895	17.6781	0.00466485	0.752082	0.0307423	2.75664	13.1255	1.28931	0.3637	0.897506	0.124686	0.0164572	0.995865	6.92509	6.8952	9.55173	348.205	4.2083	6.96785	25.803	0.000431755	4.21664	8.22367	2.37167	1.58807	1.44369	11.7496	10.7809	5.38586	4.36204	34.463	81.3527	2.91678	0.0025011	1.76572	1.00105	1.09608	1.14608	146.38	11.9899	15.1004	20.5829	3.61212	0.111581
T	F	393	418.669	386.41	7054.98	1657.52	153.286	4074.13	0.0731047	24.2124	409.599	0.0123356	0.0125981	0.0145994	0.0114412	0.0117335	0.0138246	0.00809671	0.0111068	0.00438977	0.00569733	0.00979468	0.0288021	0.191433	0.284371	0.074212	0.0111991	0.0442849	0.0057869	0.0108561	0.0670029	0.734497	3.9732	4.45755	0.0011838	0.0579069	7.60904	0.00133565	0.000143744	0.141315	2.131	9.87584	46.4261	34.2095	0.00905226	1.45936	1.10638	0.441298	0.751061	1.40738	0.216846	0.0280225	0.564816	9.40855	63.4934	181.164	88.713	0.771003	0.0489695	0.229316	0.477229	1.33026	1.96432	0.0866476	1.2576	11.0785	30.6711	52.5968	55.835	5.67975	0.000915741	0.0941069	0.168469	1.61818	7.45807	11.8469	5.78733	0.479766	0.381013	0.0307483	0.000237986	0.0435107	0.488133	0.687469	2.69348	0.00207189	0.0956674	0.000372141	0.0345365	0.21211	0.00978144	0.0252866	0.0792906	0.0750353	0.0131955	5306.68	0.0496307	0.0584972	0.0496995	0.0428921	0.474758	1.11699	0.127338	2.5825	4.54318	0.14719	0.641166	2.89977	4.7246	0.0493424	0.246682	0.199558	0.163189	0.0308571	0.163105	0.0585757	0.253773	0.0412391	0.566459	7.98611	2.02803	32.7463	0.366747	0.195437	0.162067	0.153481	0.540034	0.559222	0.239471	2.03168	2.69646	0.257989	0.518113	0.488761	0.94045	0.662168	0.454922	8.57435	8.81838	2.44451	2.96239	5.06283	501.295	281.609	3.94894	4.48549	0.443309	3.14601	0.772747	17.9825	269.657	118.411	212.694	6.79734	1.17786	6.85991	0.611433	4.20779	71.1292	53.9391	129.425	18.4558	0.00466485	0.640367	0.0307423	3.22939	16.8329	3.31525	0.418587	0.40729	0.0254164	0.0164572	0.553621	4.64511	3.94348	15.1563	242.596	3.00508	14.4013	36.5086	0.000431755	5.97289	14.7024	0.428098	2.22609	2.02809	20.6853	19.0324	8.25374	5.94442	54.8626	134.907	1.44408	0.595834	1.42628	0.383713	0.564099	1.00761	124.929	10.5725	14.0517	18.0321	3.04435	0.111581
T	F	395	353.052	324.075	6600.14	1358.59	65.4566	2205.07	0.0731047	27.1198	56.6372	0.112443	0.031884	0.0145994	0.0114412	0.135527	0.192335	0.069143	0.281019	0.00438977	0.00569733	0.00979468	0.118495	0.780079	1.898	0.596183	0.0849288	0.191293	0.0596327	0.0108561	0.0967524	1.5037	10.6008	16.7335	2.53991	0.072662	6.7713	1.12821	0.000143744	0.141317	2.29471	12.1987	65.7263	67.6831	0.00905226	1.59942	1.56151	0.389554	1.33675	2.5939	1.45107	0.0130563	0.207713	4.66664	55.1163	210.285	129.647	5.91413	0.00137162	0.104254	0.40373	1.91266	2.82109	0.0773946	0.187789	2.99537	14.2838	35.1811	52.9821	12.2525	0.000915741	0.0250238	0.013489	0.173569	0.874301	2.08593	1.82273	0.286725	0.297125	0.115891	0.0104942	0.0100255	0.0143473	0.0700748	1.34441	0.00207189	0.0833605	0.000372141	0.0249467	0.135494	0.00978144	0.00624382	0.0109276	0.00268849	0.0131955	94806	0.69823	0.470385	0.0496995	0.446744	2.14203	3.47101	0.987326	7.80009	17.0748	0.614379	1.51177	5.27405	8.16551	0.0493424	0.0469976	0.0567791	0.048411	0.36433	0.571792	0.0585757	0.0244482	0.0412391	0.0668973	18.4247	14.5395	89.2167	0.433039	0.267584	0.212656	0.151601	0.913608	0.558331	0.333539	2.41562	2.12794	0.179953	0.530181	0.820689	0.764463	0.810583	0.552167	11.5328	9.44804	1.36737	2.30826	2.83281	385.923	320.027	0.42732	1.53304	0.455962	2.62987	1.01481	9.42267	72.8326	57.6537	195.713	17.7732	0.349817	1.72383	0.569763	0.697316	5.9619	11.2883	38.1593	9.53686	0.00466485	0.119223	0.0307423	0.938069	2.23107	1.36069	0.15229	0.320308	0.00113374	0.0164572	0.230898	5.37604	4.85059	15.2355	299.319	4.5427	12.7835	40.5482	0.000431755	5.47723	13.6463	1.5832	2.02415	2.14813	18.2607	19.7569	6.69703	4.38882	44.7259	108.691	0.331495	0.0025011	1.56589	0.495628	0.62562	0.926036	155.169	7.31964	15.9898	27.2139	1.33721	0.111581
T	F	397	680.607	580.836	8833.69	2759.93	136.308	6173.23	0.0731047	44.3962	671.727	0.0123356	0.0125981	0.0145994	0.0114412	0.106725	0.229778	0.129239	0.0111068	0.0485277	0.0617136	0.00979468	0.138334	0.768972	1.66839	0.878455	0.0871746	0.280834	0.160054	0.0108561	0.121704	1.89132	12.7149	15.5191	2.03861	0.118419	6.59624	1.31499	0.0700307	0.258831	3.73092	17.4753	84.1789	59.1423	0.288113	1.61684	1.19588	0.766116	1.65174	3.57006	1.60855	0.0130563	0.713044	12.2728	83.8263	254.622	142.074	7.78147	0.00137162	0.35104	0.953841	3.08351	3.49727	0.0728273	1.66532	17.1458	45.6295	67.9422	80.1006	18.0381	0.000915741	0.197243	0.150646	2.53792	12.9841	21.6188	14.3519	1.6903	0.530595	0.0783044	0.000237986	0.0100255	0.639176	1.33029	2.75565	0.590558	0.168861	0.000372141	0.014295	0.128828	0.023162	0.0908575	0.130518	0.137659	0.0235695	11398.7	0.0496307	0.319378	0.0496995	0.0428921	1.30154	1.64394	0.279697	5.93443	12.0407	0.0990118	0.755833	4.11207	7.15635	0.0493424	0.251426	0.456459	0.263126	0.0308571	0.163193	0.14956	0.194183	0.258343	0.297528	20.0198	19.6032	60.9171	0.957299	0.566051	0.471813	0.319026	1.278	0.823578	0.435687	3.13968	2.31484	0.291248	0.568943	0.793279	0.683188	0.873038	0.838673	14.5403	9.23899	1.52351	2.57277	6.60168	535.736	517.276	4.00076	6.83819	0.275079	4.32391	2.43201	14.4801	388.405	129.219	258.583	31.2987	1.25862	7.9818	1.42982	5.23164	92.3105	65.5267	219.884	33.1537	0.00466485	0.825086	0.118383	3.95291	31.3295	6.94451	1.36398	0.592021	0.0498788	0.0164572	0.771466	6.22712	4.48432	18.7565	309.419	2.98793	18.3514	40.616	0.000431755	8.62289	17.0667	2.06193	2.94167	2.19408	31.5315	30.5199	10.8808	8.27692	67.9973	151.568	3.47478	0.737997	1.59183	0.00166052	0.895499	2.18922	255.855	10.0582	22.894	41.9409	5.59908	0.111581
T	F	407	289.202	970.638	11104.4	2796.96	392.419	7103.52	0.0731047	46.709	709.554	0.0123356	0.0125981	0.0145994	0.0114412	0.0117335	0.0138246	0.00809671	0.0111068	0.00438977	0.00569733	0.00979468	0.0133204	0.0809413	0.162702	0.0947317	0.0111991	0.0130186	0.0057869	0.0108561	0.0348917	0.389154	2.54822	5.23878	1.20161	0.0129834	6.65868	0.00133565	0.000143744	0.0470794	1.79899	9.94761	60.3466	83.1666	0.00905226	1.43391	2.88618	0.293675	0.840571	1.13309	0.467371	0.0130563	0.397042	12.0685	122.92	336.042	142.525	6.26404	0.00137162	0.19838	0.427672	1.24274	1.85375	0.0417448	1.09509	16.2028	48.2639	76.7023	73.9498	14.337	0.000915741	0.0781042	0.123261	2.2844	9.68399	15.354	10.4906	0.560832	0.346731	0.0620404	0.000237986	0.0100255	0.49884	0.780408	1.7921	0.00207189	0.090154	0.000372141	0.0667589	0.152677	0.00978144	0.0788192	0.197787	0.0492877	0.0131955	13818	0.0496307	0.0584972	0.0496995	0.0428921	0.0537459	4.82384	0.201487	4.72452	12.4798	0.430344	0.99354	5.21534	6.00262	0.0493424	0.244242	0.178989	0.048411	0.0308571	0.183882	0.0585757	0.343469	0.0412391	0.710631	28.218	4.74589	34.9383	0.720928	0.392386	0.312411	0.250567	1.55552	0.788086	0.591947	3.9241	3.59625	0.0674249	0.476674	0.410944	1.14856	0.998222	0.202778	3.71954	12.1165	2.35206	2.86408	2.7231	616.342	254.731	7.14049	11.2931	0.404159	2.22985	0.324935	19.855	412.9	137.165	239.713	2.89231	1.60222	11.8578	0.939682	5.74454	73.8574	45.7645	197.973	24.7181	0.00466485	0.622899	0.0307423	3.44386	18.0177	1.9637	0.536574	0.570088	0.128226	0.0164572	0.504089	6.82015	5.76131	24.6016	500.598	4.0515	24.0213	83.3179	0.000431755	9.24358	19.353	1.25186	2.76055	3.1919	31.5843	23.1846	8.89028	3.61013	75.1042	164.141	0.00271397	1.67178	0.70302	0.00166052	0.577402	0.656124	212.187	9.7179	13.3709	31.1463	6.24441	0.111581
T	F	410	687.987	430.291	11884.5	1853.82	182.04	4808.33	0.0731047	29.6989	373.234	0.0123356	0.0125981	0.0145994	0.0114412	0.0117335	0.0138246	0.00809671	0.157921	0.0625253	0.00569733	0.00979468	0.0133204	0.128163	0.23287	0.0304998	0.0111991	0.0130186	0.0057869	0.0108561	0.0544368	0.501751	2.62586	3.3021	0.0011838	0.0129834	6.89008	0.00133565	0.000143744	0.110117	1.18027	6.73881	36.1211	25.3373	0.00905226	0.893405	0.652971	0.198894	0.398264	0.776291	0.220099	0.0130563	0.19119	3.57061	38.9646	127.159	63.0985	0.904462	0.0221102	0.0512705	0.250662	0.835917	1.55872	0.0829044	0.205086	2.11041	13.3441	36.6068	45.5506	6.61469	0.000915741	0.0437457	0.013489	0.254825	1.1033	2.10616	1.61293	0.394172	0.265455	0.0923226	0.000237986	0.0100255	0.0997033	0.133269	1.60003	0.00207189	0.00758745	0.000372141	0.014295	0.189304	0.00978144	0.00624382	0.0109276	0.00268849	0.0131955	806.199	0.0496307	0.0584972	0.0496995	0.0428921	0.417483	2.43508	0.0597061	2.52351	5.94003	0.535216	0.0777856	2.37018	6.11473	0.0493424	0.0469976	0.0567791	0.048411	0.0308571	0.0644797	0.0585757	0.0244482	0.0412391	0.0668973	136.176	3.95941	11.2626	0.507479	0.0464389	0.0468633	0.0667322	1.01378	0.736726	0.311652	2.16588	3.23091	0.0674249	0.567111	0.674975	0.714034	0.468374	1.09301	10.9299	5.22726	2.23547	3.78536	8.38042	755.092	310.965	2.47223	5.15252	1.02308	4.2544	0.00242113	20.3954	209.614	192.677	449.568	4.82515	0.749558	5.83636	0.546343	2.31165	53.4185	45.684	126.265	42.6721	0.00466485	0.496714	0.0307423	2.69492	19.8648	3.04051	0.582796	0.430631	0.00113374	0.0164572	0.343295	16.6402	9.96881	29.0258	451.088	3.61958	12.9705	30.9927	0.000431755	6.45974	35.2371	2.33829	7.70267	1.93357	47.3035	67.7181	14.6983	16.1911	59.7221	276.113	20.173	0.909681	4.13142	0.00166052	0.714795	2.0774	226.008	16.6979	23.8444	56.9223	3.32448	0.111581
T	F	417	745.545	407.37	8858.73	2792.57	548.703	4529.2	0.0731047	22.2537	168.785	0.0123356	0.0125981	0.0145994	0.0114412	0.0117335	0.0836243	0.00809671	0.0111068	0.00438977	0.00569733	0.00979468	0.0687731	0.314681	0.554307	0.142674	0.0111991	0.0130186	0.0057869	0.0108561	0.0630019	0.651596	3.58657	5.20419	0.209294	0.0129834	6.61782	0.00133565	0.000143744	0.166587	1.10284	5.56529	52.4476	45.4798	0.00905226	1.227	0.93258	0.00190665	0.301374	1.11545	0.410685	0.0130563	0.416479	5.76138	40.406	134.104	92.5068	0.456423	0.249005	0.0824725	0.187859	0.761332	1.94829	0.0742556	0.800068	8.02498	26.6247	37.7509	56.0839	6.05432	0.000915741	0.0801038	0.133132	0.84867	4.44307	9.24495	4.24558	0.403445	0.323465	0.0656754	0.000237986	0.0100255	0.408835	0.451345	1.68269	0.00207189	0.00758745	0.000372141	0.0452956	0.169877	0.00978144	0.0830444	0.0980473	0.00268849	0.0131955	806.199	0.0496307	0.0584972	0.0496995	0.0428921	0.359897	2.72163	0.0597061	1.75297	5.42056	0.0320393	0.296004	1.51121	5.4364	0.0493424	0.0469976	0.0567791	0.048411	0.0308571	0.0644797	0.0585757	0.0244482	0.0412391	0.521568	34.4475	0.916201	5.61283	0.514574	0.0464389	0.0468633	0.0667322	0.741857	0.578762	0.059128	1.57218	1.94367	0.0674249	0.704679	0.587707	0.532074	0.584883	0.157045	8.30294	4.58177	1.25084	2.1397	4.55894	421.263	401.09	1.07386	3.19067	0.748303	2.0146	0.738817	16.5837	204.046	151.975	226.428	20.6566	0.378187	3.62432	0.41825	2.33079	24.4158	47.514	100.899	27.0534	0.00466485	0.450019	0.0307423	2.26706	7.03707	3.7659	0.592091	0.341593	0.00113374	0.0164572	0.309539	14.4801	8.8748	28.4184	429.977	2.08872	11.7943	22.7368	0.000431755	4.69653	22.4899	5.39455	3.82045	2.61546	26.6858	39.2861	10.3898	10.0363	38.3713	144.728	7.66975	0.0025011	0.274829	0.00166052	1.34857	1.55569	206.433	20.5095	28.962	29.55	4.40654	0.111581
T	F	428	222.405	146.279	3623.04	811.271	164.783	1411.64	7.7732	5.99709	110.014	0.0123356	0.0125981	0.0145994	0.0114412	0.0151438	0.0355322	0.011637	0.0111068	0.00438977	0.00569733	0.00979468	0.0443369	0.214401	0.504028	0.289839	0.0426533	0.101642	0.0677703	0.0108561	0.0407591	0.525957	4.38811	9.97123	2.01775	0.0439609	6.4342	1.24396	0.000143744	0.107936	1.25356	6.24469	41.8713	61.6227	0.542814	0.713418	1.34784	0.0849712	0.85923	2.60852	1.85672	0.0130563	0.26433	4.06343	32.0476	119.398	95.279	7.39035	0.00137162	0.138805	0.496854	2.41317	3.11826	0.0316613	0.657906	6.11655	21.9604	45.6584	68.333	18.8687	0.000915741	0.103635	0.0772314	0.966995	5.14445	8.88738	10.0073	2.00198	0.85927	0.178769	0.000237986	0.0125319	0.332273	0.806635	2.17196	0.0380146	0.108353	0.00544724	0.0393827	0.114711	0.0122268	0.0453636	0.0666186	0.0297128	0.0199646	2035.62	0.0496307	0.19218	0.0496995	0.0536151	0.541271	0.91031	0.102112	1.59205	4.76794	0.255773	0.333245	1.81026	3.41198	0.116072	0.0469976	0.0838343	0.151435	0.0308571	0.184767	0.149757	0.141983	0.0751389	0.340613	15.5059	3.73055	22.9895	0.529874	0.196695	0.135874	0.102561	0.717154	0.45217	0.202679	2.10471	1.29235	0.146727	0.45864	0.754421	0.67556	0.957436	0.288419	6.71893	7.78677	0.90913	1.92848	2.65012	270.955	215.731	1.96482	4.01093	0.469239	2.8658	1.41691	10.3987	78.6772	65.4898	130.57	16.812	0.699796	5.30436	0.866519	0.894542	18.6045	13.7256	33.6388	13.4271	0.00466485	0.789776	0.13901	0.825312	5.40161	0.692899	0.209285	0.940551	0.124039	0.0725532	0.934504	2.08563	2.54309	6.5383	113.635	1.61706	2.81168	8.69649	0.000431755	1.08358	4.79252	0.922074	0.826616	0.416411	6.07435	7.71467	2.33117	1.99585	13.1753	41.5357	0.364958	0.207782	0.929374	0.0748637	0.75857	1.15113	113.355	5.90715	10.98	30.3286	2.39906	0.111581
T	F	435	638.456	759.253	12752.7	2838.2	531.823	6863.49	0.0731047	43.9314	866.441	0.0123356	0.0125981	0.0145994	0.0114412	0.0117335	0.0138246	0.00809671	0.0111068	0.00438977	0.00569733	0.00979468	0.0600842	0.213512	0.398733	0.193965	0.0111991	0.0519023	0.0569388	0.0108561	0.0146995	1.02118	8.66052	13.879	0.994557	0.0920763	6.7131	0.692338	0.000143744	0.239251	4.04854	20.9909	130.136	123.538	0.00905226	2.2323	2.75638	0.551476	1.72002	4.26396	1.26398	0.0430037	1.03276	22.6315	152.554	439.254	244.053	9.04852	0.00137162	0.308008	0.988115	3.25622	3.94978	0.0989112	1.87985	19.3402	61.6865	112.454	140.956	25.1681	0.000915741	0.153774	0.202721	2.63892	12.525	19.0515	13.8471	1.13131	0.743671	0.0987876	0.000237986	0.0100255	0.442638	0.861188	1.65827	0.203142	0.0369687	0.000372141	0.0405243	0.166253	0.00978144	0.0458299	0.166432	0.0135698	0.0131955	806.199	0.0496307	0.299488	0.0496995	0.0428921	1.25951	5.90781	0.321145	8.02055	20.7021	0.196125	1.27105	6.72471	13.0483	0.0493424	0.0469976	0.305802	0.048411	0.0308571	0.0644797	0.282161	0.287837	0.268203	0.922828	72.8105	12.1877	35.1881	0.661945	0.352161	0.0468633	0.271061	1.27348	0.745422	0.330083	3.13852	2.73886	0.329974	0.503215	0.47509	1.24225	0.848112	0.421066	5.77435	8.64224	2.11693	2.73379	4.55801	519.081	302.08	4.65929	6.12612	0.634855	2.85454	0.759495	17.3418	240.016	141.955	319.528	13.9884	1.68034	8.77207	0.894832	2.8156	74.5877	49.3962	164.138	38.6839	0.00466485	0.545778	0.0307423	3.31555	31.1582	3.03573	0.468544	0.439356	0.0756916	0.0164572	0.672377	8.70117	6.21401	30.8638	462.692	4.5397	24.9422	68.6872	0.000431755	9.86085	11.8696	2.69309	2.23908	2.27845	18.97	21.8309	6.09585	6.34748	57.2318	106.452	3.96458	0.425999	1.34618	0.788194	0.147074	1.38359	228.439	11.9174	20.9885	51.8563	4.89548	0.111581
T	F	437	491.86	655.55	8975.57	1808.86	870.852	4142.99	0.0731047	22.5835	408.088	0.0123356	0.0125981	0.0145994	0.0114412	0.0117335	0.0138246	0.00809671	0.307403	0.00438977	0.00569733	0.00979468	0.0133204	0.0615355	0.141127	0.0706752	0.0111991	0.0267344	0.0203483	0.0108561	0.0298322	0.183811	0.989949	1.6845	0.303184	0.0267676	9.18574	0.00133565	0.000143744	0.0437867	0.562794	2.94138	14.8471	16.7004	0.00905226	0.706072	0.767939	0.104799	0.336612	0.400186	0.175312	0.0130563	0.153545	2.09666	20.6699	68.5859	32.8252	0.512688	0.0935698	0.051013	0.135099	0.449472	1.05819	0.0496432	0.290472	2.57113	8.45131	15.3557	16.0341	2.3464	0.000915741	0.0253346	0.0550241	0.374988	1.61891	2.86575	1.86421	0.277019	0.177762	0.0384488	0.0368738	0.0233177	0.113921	0.119779	2.60516	0.00207189	0.126152	0.000372141	0.0427936	0.224899	0.00978144	0.0206558	0.0109276	0.00268849	0.0131955	13444.9	0.0496307	0.0584972	0.0496995	0.0428921	0.51506	1.12688	0.0597061	1.35013	3.03495	0.276895	0.295449	1.77183	3.02334	0.0493424	0.0469976	0.0567791	0.048411	0.0308571	0.0644797	0.0585757	0.129822	0.0412391	0.0668973	29.0479	0.828503	31.0624	0.42928	0.347724	0.211706	0.267275	1.30266	1.34651	0.54158	3.94463	5.01979	0.449554	0.546887	0.953559	1.97782	1.63611	0.944783	9.14596	10.7246	6.7432	10.8228	7.95095	752.839	276.967	7.98228	16.2245	2.5091	7.33344	0.703492	35.7722	260.994	153.009	325.521	10.4479	2.71634	11.5506	1.37558	4.32555	68.4738	61.2316	114.436	23.0261	0.00466485	0.774234	0.160362	2.90689	11.7694	3.41585	0.333836	0.90098	0.138036	0.081701	0.781349	9.49828	7.04713	20.3202	328.204	4.25409	15.0947	39.4552	0.000431755	7.11433	21.7009	1.21825	4.93871	1.56224	37.6082	37.5623	15.0739	11.711	68.1536	158.405	5.5933	0.653684	2.42313	0.515565	0.741491	1.12642	126.895	22.371	14.7326	14.9606	4.03965	0.222582
T	F	449	678.24	554.173	8001.76	2108.07	98.0088	2817.79	0.0731047	18.1191	93.3587	0.242594	0.25385	0.0145994	0.0114412	0.0117335	0.0362339	0.00809671	0.0111068	0.00438977	0.00569733	0.00979468	0.0440867	0.243285	0.420694	0.164794	0.0111991	0.0905797	0.0484707	0.0108561	0.0146995	0.486598	5.13034	8.86948	0.71706	0.0365476	7.13178	0.231798	0.0186782	0.156372	0.704314	7.9652	69.7404	64.863	0.00905226	1.63288	1.37034	0.00152532	0.510711	2.21821	0.809183	0.0130563	0.0665319	1.64398	27.9407	140.928	126.023	4.11443	0.00137162	0.0766891	0.205675	1.32	3.09984	0.0419103	0.108183	1.43371	10.8211	34.4672	81.3414	19.1309	0.000915741	0.0133329	0.013489	0.216194	0.984001	2.52102	3.37303	0.585913	0.543425	0.147967	0.0535546	0.0100255	0.0143473	0.166261	2.32497	0.00207189	0.125104	0.000372141	0.035261	0.197942	0.00978144	0.00624382	0.113541	0.00268849	0.0131955	221756	0.0496307	0.754911	0.0496995	0.0428921	1.8007	6.34812	0.598797	4.78026	14.2145	0.584277	0.816372	3.05829	7.83315	0.0493424	0.0469976	0.0567791	0.048411	0.3955	0.602854	0.0585757	0.288791	0.0412391	0.0668973	26.891	5.81598	27.9196	0.706207	0.294493	0.237735	0.0667322	0.865055	0.498306	0.424625	3.6072	1.42707	0.285622	0.51747	0.883685	0.822032	0.75995	0.325795	13.1821	11.2145	0.661695	0.95818	2.10781	303.922	309.894	0.207436	0.488548	0.102524	1.32899	1.16149	6.64155	57.8758	58.5199	164.007	17.1931	0.167926	0.520113	0.583177	1.17194	4.94788	6.57744	28.1397	12.6171	0.00466485	0.0468236	0.0307423	1.00785	2.14283	0.795274	0.0596448	0.124977	0.00113374	0.0164572	0.130919	5.58793	6.06519	14.2142	351.371	3.24838	11.9356	51.0394	0.000431755	6.87764	15.5305	1.66666	2.67935	2.1413	26.1121	17.2814	8.50984	3.4611	59.2448	197.564	0.00271397	1.90396	3.17315	1.24252	0.810118	1.68814	152.061	6.26835	14.5813	28.6981	1.59085	0.111581
T	F	450	537.72	536.455	8534.83	1789.46	515.833	4313.99	0.0731047	20.2805	633.863	0.027538	0.0125981	0.0145994	0.0114412	0.0401996	0.108824	0.0203443	0.128436	0.0541464	0.0207249	0.00979468	0.106209	0.607919	1.43573	0.200619	0.0499855	0.138244	0.0239258	0.0108561	0.104333	1.66913	9.5385	11.8499	0.0011838	0.0780268	6.49141	0.376908	0.000143744	0.192051	2.86983	12.4687	54.7839	40.9654	0.00905226	1.33501	1.00724	0.390561	0.895396	1.87602	0.755228	0.0130563	0.384475	7.09531	54.0194	153.451	81.0653	2.83573	0.00137162	0.154719	0.473221	1.58224	2.19561	0.0561736	0.550536	5.48237	22.136	44.9958	53.8657	10.248	0.000915741	0.0480314	0.0348171	0.568064	2.75572	4.74409	3.43947	0.478218	0.382369	0.0854831	0.000237986	0.0100255	0.160664	0.23235	1.59022	0.00207189	0.0721701	0.000372141	0.014295	0.151676	0.00978144	0.027861	0.0229362	0.0465809	0.0131955	5562.42	0.0496307	0.0584972	0.0496995	0.0428921	0.562568	0.907312	0.0597061	3.03476	5.88309	0.132945	0.297294	3.0772	5.61554	0.0493424	0.0469976	0.0567791	0.048411	0.0308571	0.0644797	0.0585757	0.0244482	0.0412391	0.0668973	27.138	1.63262	53.4351	0.436969	0.227998	0.192533	0.244016	0.89026	0.728861	0.354141	2.50154	2.51588	0.425309	0.581466	0.941143	0.814357	0.634783	0.825374	7.63196	7.15208	1.49736	2.14837	4.12205	428.089	197.677	2.68567	3.03486	0.266344	2.94768	0.586155	16.5802	163.273	120.909	222.195	7.07729	1.03058	3.98178	0.521403	2.0639	64.0876	38.8958	86.5862	24.6869	0.00466485	0.373484	0.0307423	2.44012	19.5473	2.48811	0.34624	0.415143	0.0715114	0.0164572	0.430271	7.74297	5.27929	12.7913	294.433	3.85575	10.8589	40.0822	0.000431755	5.6588	19.0481	0.757105	3.8036	1.80991	26.3671	26.2083	9.91706	7.37841	47.2197	151.546	0.00271397	0.77079	4.0157	0.345438	0.66927	1.37056	159.075	15.293	18.106	33.5451	3.16154	0.111581
T	F	451	338.469	521.544	7893.97	1331.1	787.677	3314.42	0.0731047	14.3332	525.534	0.0123356	0.0125981	0.0145994	0.0226363	0.0898256	0.1696	0.0363311	0.0237585	0.0300443	0.0270493	0.0456756	0.1872	0.931843	2.50762	0.499804	0.117757	0.284532	0.0811154	0.0367457	0.242934	2.82437	14.2012	18.9289	1.16973	0.169027	7.52088	1.80684	0.000143744	1.03214	7.27763	17.9828	78.0516	59.2915	0.00905226	1.66308	1.57482	1.01257	1.67914	3.94665	1.53303	0.198753	2.99614	21.7522	80.9709	172.722	109.442	5.24417	0.00137162	0.519096	2.72965	2.36703	2.55953	0.5033	4.92452	18.9205	40.5223	58.5696	73.7624	15.7401	0.000915741	0.2319	0.58122	4.17636	13.231	13.0523	6.91142	1.00506	0.601927	0.0940657	0.0342748	0.0685923	0.870178	1.48357	3.22235	0.00207189	0.114646	0.000372141	0.014295	0.0368094	0.0837701	0.119989	0.12257	0.070936	0.743291	8051.97	0.0864435	0.378793	0.0496995	0.147695	1.12865	1.25043	0.194271	2.95828	6.30886	0.440062	0.381143	2.16527	4.28218	0.729239	0.123848	0.0912608	0.144517	0.0308571	0.0979646	0.138304	0.106641	0.127215	0.682235	47.5786	6.19393	45.5447	0.474771	0.404446	0.214965	0.134201	0.86357	0.756548	0.352332	2.71477	2.51386	0.400358	0.540654	1.2739	0.852266	0.960377	1.06521	9.64984	8.50095	1.6405	2.70923	10.0624	425.759	183.263	2.24583	2.64301	0.38235	4.6789	0.862732	31.026	145.898	111.369	210.664	7.87189	1.04923	3.8858	0.935406	2.44152	64.2075	45.738	71.0673	20.492	0.00466485	0.476682	0.061519	2.73573	18.4563	2.7804	0.25694	0.43284	0.062727	0.0669408	0.444028	9.30646	5.87006	12.9874	256.581	4.09486	13.5028	44.8378	0.000431755	6.3023	18.4135	0.781976	3.39785	2.07613	26.7098	24.6462	11.0811	7.82089	45.8448	128.907	3.5127	0.453027	3.66441	0.244241	1.07366	1.12224	116.944	11.2267	13.2751	17.8209	3.25161	0.111581
T	F	458	851.833	641.402	11677.2	2259.46	460.157	5091.69	0.0731047	31.5056	426.351	0.0123356	0.0125981	0.0145994	0.0114412	0.15367	0.275275	0.102886	0.0111068	0.0631793	0.00569733	0.00979468	0.247148	1.48441	3.57274	0.959743	0.143367	0.449265	0.144137	0.0108561	0.139766	3.65539	26.4071	34.8285	3.88309	0.270062	6.98335	3.50428	0.000143744	0.27119	5.23677	27.545	157.948	114.735	0.00905226	2.0142	1.51881	0.902178	2.01546	6.36441	2.81354	0.0130563	0.677523	15.3884	115.987	326.303	171.316	12.2082	0.00137162	0.297929	1.03589	3.83809	4.38721	0.0431549	0.92659	10.5389	39.3462	87.3591	108.866	20.7426	0.000915741	0.134514	0.0625449	0.984456	5.53155	9.76089	6.25552	1.42002	0.81699	0.172437	0.000237986	0.0100255	0.176263	0.273103	1.60297	0.0714684	0.0412484	0.0329154	0.049089	0.154009	0.00978144	0.00624382	0.0109276	0.00268849	0.0131955	57171.5	0.0496307	0.614969	0.0496995	0.494285	3.17571	5.48008	0.547535	10.7905	23.3193	0.000772362	1.43542	4.98304	12.0144	0.0493424	0.27387	0.0567791	0.048411	0.0308571	0.0644797	0.0585757	0.276906	0.0412391	0.759556	48.7603	68.1212	2.53542	0.535005	0.309991	0.432405	0.487425	2.11067	1.72673	0.601431	4.91592	7.15993	0.392564	0.615342	0.838494	0.671069	0.550746	0.975494	11.2598	4.94185	1.37033	2.76652	6.82283	671.457	329.779	1.5468	3.79524	0.680485	5.10082	0.853541	22.8036	211.118	164.126	312.903	2.98186	0.671807	3.76848	1.20435	2.51107	59.5679	44.0293	98.761	28.4689	0.00466485	0.463142	0.0307423	2.33722	11.0476	1.99627	0.310237	0.315283	0.00113374	0.0164572	0.284158	9.78204	8.6323	24.1509	423.919	3.51044	18.3616	28.3256	0.000431755	4.66956	24.4161	0.87975	6.12171	2.17016	31.6079	45.9759	13.7407	12.518	37.0783	158.119	7.58692	0.0025011	0.274829	0.00166052	1.38712	2.9973	336.722	33.246	34.2401	60.5024	5.74913	0.111581
T	F	460	441.339	548.173	8835.67	1711.42	404.355	3003.28	0.0731047	18.3593	158.16	0.0395568	0.0455602	0.0331185	0.0395351	0.275443	0.663979	0.34814	0.0111068	0.0608021	0.100693	0.00979468	0.224595	1.64541	4.9306	3.23061	0.121757	0.435836	0.364415	0.0108561	0.0949052	1.79131	13.3188	25.0364	9.66996	0.0526622	5.74833	2.65428	0.263094	0.163289	1.48051	9.68827	65.5897	88.4574	2.76065	1.10177	1.41931	0.109329	0.852599	3.00855	2.28987	0.0130563	0.200205	3.24469	37.9748	146.15	107.371	10.5857	0.00137162	0.0889703	0.281706	1.59883	2.4827	0.0699907	0.358305	3.03176	13.1458	32.2206	50.7002	14.5543	0.000915741	0.0133329	0.039311	0.415832	2.10273	3.6572	3.01873	0.529713	0.49977	0.176613	0.0174073	0.0100255	0.103389	0.202996	2.03473	0.00207189	0.13132	0.000372141	0.0273513	0.143465	0.00978144	0.00624382	0.0518454	0.00268849	0.0131955	162096	0.238183	0.835636	0.0496995	0.0428921	1.58463	3.21795	0.20167	3.63655	10.1245	0.401477	0.515888	2.5978	4.70587	0.0493424	0.0469976	0.0567791	0.048411	0.146009	0.304886	0.209659	0.312565	0.285639	0.205968	14.0666	3.92939	36.44	0.522709	0.220516	0.254107	0.261513	1.72982	1.34239	0.404132	4.12719	5.48299	0.342125	0.458533	1.16965	0.792061	0.851213	0.642111	6.20051	8.22081	2.92981	3.55791	3.29425	505.844	234.45	1.15828	2.56817	0.749471	4.55881	1.02898	16.3466	98.8084	96.6241	259.102	15.3804	0.499082	2.06728	0.421598	1.72586	18.5019	19.2019	42.9218	14.4777	0.00466485	0.134733	0.0307423	1.25063	3.72752	1.0836	0.164058	0.207169	0.00113374	0.0164572	0.187684	8.77757	5.58098	16.2779	322.805	3.3326	10.2996	34.4332	0.000431755	6.34854	15.9455	0.916433	3.40513	1.85062	27.2935	26.4184	9.68242	6.9303	45.346	121.642	2.15872	0.62576	1.47622	0.376046	0.930264	1.23177	194.417	27.7595	23.0505	40.2434	2.59313	0.111581
T	F	461	695.435	566.637	11452.1	2154.11	388.94	5029.36	0.0731047	33.4818	290.712	0.0123356	0.0125981	0.145741	0.190852	1.45945	4.00326	1.29956	0.102024	0.197134	0.169736	0.158473	1.12604	9.74325	23.2681	8.55342	0.332806	0.980554	0.533395	0.0575885	0.466182	8.21967	40.9715	59.2736	18.6401	0.156696	4.95032	4.63254	0.158977	0.58433	5.91964	19.632	113.515	130.243	6.98722	0.951445	1.47275	0.464999	1.47436	3.71993	3.35289	0.0571494	0.740533	9.66331	65.8227	203.32	125.732	19.4797	0.00137162	0.218005	0.559876	2.07255	2.96725	0.0666452	0.932011	9.3943	29.8653	49.4889	61.7558	21.4622	0.0829685	0.145082	0.089918	0.858558	4.22644	6.27756	3.92878	0.798272	0.59967	0.316873	0.0443793	0.0100255	0.19933	0.296371	1.61299	0.0301973	0.0965474	0.000372141	0.0361396	0.124396	0.00978144	0.00624382	0.0841369	0.0496313	0.0131955	7816.4	0.283362	0.905829	0.0496995	0.275106	1.82987	6.18007	0.0597061	4.6376	10.6389	0.940319	0.39618	2.68184	5.65487	0.279427	0.0469976	0.0567791	0.048411	0.0308571	0.0644797	0.0585757	0.0244482	0.0412391	0.684793	51.345	4.34442	17.1544	0.658961	0.229296	0.0468633	0.0667322	1.74617	1.30503	0.510535	4.18433	6.01026	0.462848	0.576619	1.36838	0.920512	0.955354	1.20965	13.0455	6.92553	3.22628	4.09801	7.03464	655.948	336.781	3.04268	6.0667	1.36092	5.06809	0.9929	21.7557	208.617	139.473	321.832	19.3964	0.927416	5.83037	0.949865	2.12021	40.7359	38.2228	89.648	22.8391	0.00466485	0.300158	0.11742	1.90385	8.67013	1.99516	0.399278	0.348305	0.138311	0.0164572	0.425424	9.11576	7.04366	19.2074	370.63	2.69758	12.6903	30.9852	0.000431755	7.21651	11.4217	3.07866	3.00452	1.89797	16.8665	21.6843	6.82645	6.7735	37.4036	77.9701	6.5308	0.0025011	0.811815	0.00166052	0.92578	1.98898	212.87	26.4482	23.1327	35.5818	4.33161	0.111581
T	F	462	582.962	590.457	11598.3	1869.57	423.098	4857.47	0.0731047	35.1442	206.547	0.0123356	0.0125981	0.0145994	0.0114412	0.215588	0.473018	0.228747	0.0111068	0.0788412	0.0462634	0.00979468	0.324285	2.47938	6.59532	1.03707	0.138737	0.490391	0.149032	0.0108561	0.353595	4.87869	26.5381	35.1463	3.54684	0.254246	6.38908	3.23407	0.000143744	0.402815	3.84919	21.6322	118.833	98.7225	0.00905226	1.29842	1.09287	0.435318	1.05718	5.48646	2.69355	0.0130563	0.657389	10.3953	81.5474	200.758	116.523	13.8777	0.00137162	0.139898	0.739186	2.66044	3.90689	0.0764192	0.812531	8.6855	31.9775	63.4177	77.7418	17.3423	0.000915741	0.112662	0.0559487	0.777543	3.71902	7.31304	4.33602	0.835961	0.608032	0.183303	0.000237986	0.0100255	0.207131	0.385369	1.40908	0.138577	0.0553733	0.000372141	0.051854	0.0810635	0.00978144	0.00624382	0.0511979	0.00268849	0.0131955	806.199	0.0496307	0.377589	0.0496995	0.0428921	1.35116	2.89362	0.0597061	4.79686	10.3117	0.000772362	0.50004	1.40936	7.54917	0.0493424	0.0469976	0.0567791	0.048411	0.0308571	0.0644797	0.0585757	0.0244482	0.0412391	0.802775	338.632	4.68368	220.911	0.5959	0.0464389	0.0468633	0.479085	2.22933	2.18253	0.503607	4.30572	8.0239	0.507351	0.714382	1.48608	0.723671	1.03909	1.92096	7.21067	7.0217	4.48849	5.1154	9.95638	640.655	375.44	4.32113	6.61987	1.18294	5.60445	2.03437	23.6051	244.105	155.866	469.063	34.3659	0.962735	5.66167	0.620899	3.2284	38.9266	53.7425	73.4058	28.901	0.00466485	0.0468236	0.0307423	1.82474	7.14619	1.84924	0.461537	0.500988	0.139787	0.0164572	0.569941	8.14894	6.72855	12.1215	376.714	2.82722	8.75268	27.375	0.000431755	6.32714	21.844	1.96687	5.37456	0.246464	31.1639	34.8546	10.9817	10.7227	38.5709	98.7923	7.5395	0.0025011	0.274829	0.00166052	1.90036	1.89674	261.885	39.4098	27.6503	55.9316	4.71575	0.111581
T	F	470	758.934	722.085	11189.8	2797.72	260.876	6921.3	0.0731047	51.5009	747.444	0.0123356	0.0125981	0.0145994	0.0114412	0.06143	0.182228	0.0947215	0.0111068	0.00438977	0.00569733	0.00979468	0.153762	1.12358	2.74126	0.979595	0.0835175	0.194127	0.0976173	0.0108561	0.189207	2.93591	19.911	26.137	12.9478	0.108611	5.09319	1.16355	0.000817457	0.543093	6.04534	21.3235	120.606	119.841	2.12502	2.10528	1.92576	0.465069	1.15619	2.76245	1.55181	0.0524127	1.17889	17.0613	93.6119	270.174	158.944	13.9334	0.00137162	0.263753	0.593844	2.08491	3.19762	0.0809796	1.14432	12.3282	41.3905	69.6718	91.1179	22.6302	0.000915741	0.110327	0.117389	0.972328	5.6026	11.7729	7.35835	0.667252	0.515334	0.159661	0.045739	0.0100255	0.202124	0.31801	1.55297	0.0877202	0.131446	0.000372141	0.014295	0.118816	0.00978144	0.00624382	0.111257	0.0109353	0.0131955	29113	0.0496307	0.240997	0.0496995	0.323804	1.41166	5.63166	0.233094	5.49033	12.2122	0.570371	0.936195	3.7843	8.39143	0.0493424	0.0469976	0.232388	0.048411	0.0308571	0.0644797	0.0585757	0.0244482	0.0412391	0.556406	38.1666	4.76383	21.6631	0.47103	0.0464389	0.0468633	0.336227	1.40771	0.699445	0.395245	2.94821	3.72095	0.26659	0.545448	1.12275	0.627218	0.56538	0.72309	13.9598	8.8102	1.62704	2.43027	5.9082	554.928	397.732	1.97518	2.8509	0.549703	3.07117	0.00242113	15.9681	288.706	133.172	387.59	40.6726	0.764037	3.81972	0.727461	3.78957	75.3061	64.9922	210.96	35.6551	0.00466485	0.185527	0.0307423	3.92402	34.5794	7.754	0.59747	0.0496334	0.00113374	0.0164572	0.349297	6.76802	4.99513	22.136	396.586	3.34418	23.6257	55.376	0.000431755	10.9981	14.1034	2.09402	1.29343	1.06045	23.3367	25.2612	5.23475	6.72823	63.1838	96.6661	9.29516	0.0025011	0.274829	0.711693	1.0254	2.20216	269.267	25.4021	35.8547	79.1893	6.40662	0.111581
T	F	471	897.727	833.198	11378.6	3190.87	442.286	7044.78	0.0731047	32.6558	887.073	0.0123356	0.0125981	0.0145994	0.0114412	0.0535781	0.0847089	0.0252923	0.0111068	0.0224302	0.00569733	0.0212141	0.135549	0.901358	1.92665	0.252441	0.0970531	0.136386	0.0382005	0.0108561	0.166577	3.27522	19.0766	21.795	1.4005	0.160351	6.18829	1.19853	0.000143744	0.491702	7.09939	27.4517	127.007	92.0282	0.00905226	1.97873	1.71686	0.975044	1.66549	3.78068	1.39165	0.0597694	1.5636	21.2708	113.982	294.743	169.82	9.47911	0.00137162	0.57404	1.14795	3.21328	3.16913	0.135857	2.20199	17.4628	53.9715	106.836	134.215	25.6496	0.000915741	0.124849	0.18157	2.09335	11.6708	21.2131	13.3717	2.30121	0.863094	0.0675005	0.00611448	0.0100255	0.401694	0.75618	2.14777	0.566754	0.0643998	0.00639643	0.0457704	0.105659	0.0267624	0.052776	0.0846449	0.0515343	0.0235659	51264.1	0.1473	0.233189	0.0496995	0.260248	1.47263	1.61078	0.527114	7.98683	13.4483	0.000772362	1.38114	5.51217	9.83827	0.0493424	0.403982	0.218636	0.240392	0.0308571	0.273779	0.155844	0.190665	0.225636	1.16197	13.5761	9.94093	46.0979	0.613512	0.270881	0.243177	0.311062	1.34301	0.740994	0.428536	3.60788	4.90094	0.257344	0.490107	1.21215	0.917555	0.904699	1.07005	20.6728	12.9474	2.96795	3.53782	9.08954	604.036	484.355	3.88183	3.97696	0.578364	4.73119	2.22218	22.8514	328.721	162.866	434.382	63.0243	1.17846	4.63424	0.806324	4.22519	103.078	91.0352	245.142	56.7185	0.00466485	0.374926	0.0307423	5.05598	44.8931	14.4221	0.698499	0.275522	0.0463622	0.0164572	0.403345	7.25746	4.24078	23.3766	384.623	3.26798	29.5216	74.1882	0.000431755	12.0265	26.5325	1.2334	2.90357	1.96488	49.5657	49.9018	10.8398	7.58648	95.5425	219.055	5.27061	0.460886	0.800231	0.296242	0.638995	2.00877	269.381	21.9616	39.0895	88.1915	5.65344	0.111581
T	F	473	870.531	717.079	13624.2	3084.6	751.027	7308.79	0.0731047	49.3294	572.054	0.0123356	0.0125981	0.043349	0.0895925	0.286209	0.687846	0.165697	0.0111068	0.0516726	0.00569733	0.0980016	0.514533	3.47249	10.6404	1.95332	0.134974	0.270018	0.13453	0.0108561	0.67393	6.55419	32.4791	48.853	6.34654	0.145091	4.60803	1.63499	0.115291	1.06925	4.81717	27.1083	144.944	132.345	3.41989	1.14704	1.62295	0.181065	0.474844	4.16369	2.25761	0.129252	2.24392	23.1033	97.9765	174.929	181.827	34.5062	0.00137162	0.359687	0.610195	1.66378	2.89363	0.353372	4.23529	30.855	93.9104	141.027	177.167	35.9238	0.000915741	0.17292	0.170551	1.22068	6.82165	14.4544	9.57515	3.12342	2.87831	0.582655	0.0191985	0.0100255	0.356956	0.570915	1.05307	0.299788	0.0743696	0.106058	0.18816	0.27902	0.00978144	0.00624382	0.0474123	0.00268849	0.0131955	21893.1	0.0496307	0.32082	0.0496995	0.0428921	1.53838	2.92541	0.0597061	4.03487	12.9484	0.000772362	0.840751	2.5081	12.141	0.0493424	0.0469976	0.0567791	0.048411	0.0308571	0.0644797	0.0585757	0.0244482	0.0412391	0.818906	177.167	0.211883	130.654	0.52289	0.0464389	0.316536	0.0667322	1.68788	1.20941	0.419989	3.43366	6.05994	0.0674249	0.565452	1.58497	0.423767	0.568865	0.358909	11.7649	8.99536	0.972265	3.0468	3.12227	479.513	416.709	1.45109	2.80575	0.564136	2.42386	1.01955	16.4246	152.941	123.454	447.3	63.1497	0.650286	2.3892	0.350963	1.55371	43.3851	39.9956	168.682	51.8188	0.00466485	0.251777	0.0307423	3.14842	12.5681	5.40026	0.729535	0.202451	0.00113374	0.0164572	0.394236	6.63337	5.16685	19.3543	436.704	3.41256	18.554	43.4792	0.000431755	12.0344	24.4571	1.2604	3.18772	0.246464	38.582	37.3247	10.7064	8.11461	70.2497	170.851	4.80848	1.14449	0.274829	0.00166052	1.42191	1.24499	259.72	25.1952	31.2047	77.8504	5.68717	0.111581
T	F	474	600.274	524.634	8947	1776.25	218.626	4121.82	0.0731047	24.3188	261.333	0.0123356	0.0125981	0.0575519	0.196235	0.635096	0.552412	0.111608	0.0361706	0.0481207	0.00569733	0.340429	1.03976	4.04476	4.58665	1.20666	0.229904	0.256577	0.122886	0.0383246	1.11526	9.40128	31.9213	31.9649	4.69349	0.195235	6.70819	1.46074	0.084797	1.40917	14.9464	27.312	105.935	89.0152	2.44385	1.98353	2.2593	1.3534	2.01845	2.6296	1.96217	0.0909142	1.88264	24.9537	160.989	298.652	111.74	12.5062	0.00137162	0.953143	1.48192	2.70574	2.99662	0.136557	2.78432	68.0859	151.892	148.527	88.4938	17.9092	0.000915741	0.108407	0.279668	2.83622	9.85929	14.3026	8.20719	1.6144	0.515575	0.411009	0.0242401	0.0326397	0.569484	0.654126	1.0536	0.300179	0.0182442	0.256098	0.387975	0.263602	0.00978144	0.00624382	0.163709	0.00268849	0.0131955	62293.5	0.226	0.822956	0.0496995	0.20062	1.67825	5.99053	0.769358	6.65929	10.7886	1.02053	2.38596	5.94914	6.362	0.0493424	0.363793	0.225469	0.048411	0.206008	0.0644797	0.0585757	0.269302	0.183086	0.548198	18.1765	1.52053	23.0447	0.342818	0.0464389	0.205502	0.0667322	1.20258	0.747594	0.274977	2.20924	5.06348	0.0674249	0.436221	1.32773	0.437928	0.529238	0.864905	11.3052	8.71174	1.39452	2.95197	4.17797	502.312	264.128	0.92396	2.73195	0.78677	3.25087	0.79102	13.5516	155.011	123.965	363.357	27.6689	0.431496	2.71319	0.502473	2.2343	22.8299	34.3967	115.747	38.235	0.00466485	0.267788	0.0307423	2.85407	12.3391	4.41123	0.606277	0.0496334	0.00113374	0.0164572	0.319086	8.30881	4.74103	17.4319	319.217	3.33494	13.1499	29.8659	0.000431755	7.7055	19.9356	3.14183	2.87063	1.09431	34.3769	26.1369	8.69392	4.87885	56.2867	124.874	1.9907	0.0025011	0.274829	0.80619	1.13401	1.41407	234.119	31.1073	25.8727	72.5044	3.60681	0.111581
T	F	475	323.02	558.997	9505.57	1824.5	463.997	4854.45	0.0731047	31.0869	544.222	0.0123356	0.0125981	0.0145994	0.0254595	0.066544	0.0917745	0.0109284	0.0111068	0.00438977	0.00569733	0.0395605	0.195044	0.760275	1.43508	0.218602	0.0656763	0.0886386	0.0057869	0.0403045	0.434926	3.61188	12.8325	12.36	0.491888	0.135169	6.02164	0.139036	0.0284255	1.50154	6.91063	20.8072	74.3152	50.2764	0.00905226	1.53511	1.29223	0.952827	0.832024	2.36412	0.496977	0.294905	4.52741	28.3213	99.4583	190.027	124.187	7.90208	0.00137162	0.683768	1.62666	1.84722	1.58094	0.60387	6.78802	29.8175	66.0993	93.5951	104.737	19.2279	0.000915741	0.211016	0.650677	4.64168	15.2536	20.6646	11.2677	1.88883	1.05037	0.239464	0.00455166	0.0866165	0.90338	1.44954	2.36467	0.354129	0.0769815	0.000372141	0.0446149	0.0532713	0.0355545	0.0936203	0.119459	0.083266	0.335478	6863.19	0.0496307	0.125417	0.0496995	0.148805	0.482904	0.942919	0.163538	2.62368	5.01556	0.10855	0.46344	2.5324	5.31981	0.266874	0.0469976	0.256116	0.0877183	0.0308571	0.143834	0.0585757	0.108875	0.0412391	0.791332	19.0742	2.00305	52.9905	0.30327	0.158175	0.215736	0.22576	0.89725	0.545306	0.329001	2.52634	3.34269	0.294328	0.471016	0.761506	0.630509	0.727898	0.814828	8.57019	8.75424	1.88506	3.99985	8.51397	496.17	290.8	2.66676	6.89964	1.05785	3.4139	1.3048	25.612	235.012	131.943	361.747	32.971	1.24241	7.68569	0.789017	3.19781	66.2636	69.9037	161.224	32.1468	0.00466485	0.262894	0.0307423	3.72704	25.5083	6.0012	0.526607	0.340899	0.0795073	0.0164572	0.630934	6.26212	4.35011	17.8534	263.985	2.72953	14.9261	35.6908	0.000431755	7.7034	17.8911	0.852028	2.71562	1.28239	34.1856	27.9838	9.37637	6.2517	66.2007	137.882	3.51777	0.538483	1.20535	0.112688	0.745357	1.47126	185.509	31.5703	33.7866	66.1483	7.94144	0.111581
T	F	476	939.457	625.959	14384.4	2951.91	599.145	8354.21	0.0731047	68.5742	750.042	0.0123356	0.0125981	0.0145994	0.0114412	0.0117335	0.0651654	0.00809671	0.0111068	0.00438977	0.00569733	0.00979468	0.164492	0.541039	0.793928	0.127627	0.0111991	0.0130186	0.0057869	0.0576018	0.249272	1.7566	5.93969	5.18788	0.163861	0.0129834	6.57433	0.00133565	0.000143744	0.416176	2.74879	9.22537	47.501	39.0643	0.00905226	1.07043	0.718222	0.196756	0.401409	0.873177	0.485529	0.0919611	0.930274	12.7074	73.9137	185.003	89.0666	4.89361	0.00137162	0.145823	0.424167	1.10862	2.05099	0.125905	1.69322	14.9133	50.8736	85.8444	94.4683	17.1231	0.000915741	0.0980005	0.208059	1.31404	6.0007	10.7906	6.27676	1.23312	1.10062	0.253066	0.000237986	0.0100255	0.476537	0.622412	1.52215	0.0357585	0.0749534	0.000372141	0.0526258	0.185927	0.00978144	0.00624382	0.0738184	0.0712074	0.0131955	806.199	0.0496307	0.0584972	0.0496995	0.0428921	0.0537459	1.63167	0.0597061	2.24182	5.86028	0.0303355	0.670203	2.35575	5.75542	0.0493424	0.345421	0.0567791	0.048411	0.0308571	0.0644797	0.0585757	0.0244482	0.0412391	0.638317	64.3413	2.60974	20.8859	0.387983	0.0464389	0.0468633	0.0667322	0.88583	0.980197	0.059128	2.39395	3.91923	0.0674249	0.546015	0.641319	0.63198	0.728631	1.03845	6.42105	8.62463	3.1069	3.25721	7.19147	756.07	300.908	4.59411	10.9624	0.717036	2.49463	1.00441	26.1526	452.153	179.388	344.337	24.8313	1.59281	11.3205	0.314511	6.47142	100.965	95.7627	186.718	15.1923	0.234355	0.390132	0.0307423	5.25736	34.7577	6.42769	0.109257	0.30784	0.00113374	0.0164572	0.666928	6.30751	4.17132	16.1817	357.165	3.28412	17.0842	51.5364	0.000431755	10.5648	23.516	2.02765	3.35224	1.8824	40.5173	33.7448	12.5026	8.93671	73.1485	170.105	6.46701	0.0025011	1.55047	0.00166052	0.901012	1.69291	244.668	42.8413	33.0376	58.3954	7.59411	0.111581
T	F	477	623.133	547.699	10202.6	2399.2	699.969	6000.27	0.0731047	41.7629	501.319	0.0402734	0.0125981	0.0145994	0.0114412	0.051404	0.070186	0.0372121	0.0111068	0.00438977	0.00569733	0.00979468	0.162252	0.615242	0.974026	0.12217	0.0111991	0.0408055	0.0057869	0.0689009	0.235198	1.82012	6.42754	5.86791	0.273777	0.0411399	6.51424	0.00133565	0.0908271	0.377486	2.84432	9.66304	45.2746	35.1975	0.00905226	1.2442	0.819452	0.217399	0.40454	0.792442	0.280742	0.0688847	0.842588	11.0848	58.447	149.886	76.3428	2.99154	0.00137162	0.182406	0.244191	0.795267	1.68231	0.154814	1.92142	14.1791	37.4117	53.1269	55.4731	10.322	0.000915741	0.0951834	0.242411	1.60854	7.216	12.4567	7.23882	0.678918	0.472687	0.172669	0.000237986	0.0435621	0.509778	0.637669	1.88632	0.0104054	0.107359	0.000372141	0.0463398	0.133015	0.00978144	0.050162	0.241816	0.0737671	0.0131955	4618.26	0.0496307	0.220853	0.0496995	0.0428921	0.387474	4.59442	0.0597061	2.15585	5.40096	0.356243	0.604733	2.25457	5.29035	0.0493424	0.322249	0.326344	0.283875	0.0308571	0.0644797	0.0585757	0.0244482	0.0412391	0.630714	42.3003	2.28067	16.1363	0.412101	0.0464389	0.0468633	0.244948	1.04854	0.795619	0.302795	2.26454	3.9247	0.394803	0.493024	0.72497	0.278934	0.401928	0.729105	7.34972	5.63159	1.29741	1.70032	4.06971	429.931	258.092	1.80065	4.60829	0.234182	1.88814	0.53079	19.0635	320.975	106.903	255.761	11.4471	0.83582	4.65217	0.448355	4.80406	58.3662	71.882	205.117	22.5872	0.00466485	0.194384	0.0307423	3.90139	16.7361	5.68268	0.205842	0.134906	0.0989531	0.0164572	0.2384	7.00372	5.08404	18.0773	288.861	2.6818	15.1544	29.9092	0.000431755	7.19503	11.9018	1.368	2.48056	0.921798	16.5523	23.135	5.78902	6.95557	37.9868	77.6992	8.09344	0.378737	0.274829	0.738839	0.773774	1.20452	167.402	16.0341	17.1539	37.8507	5.70142	0.111581
T	F	486	721.885	484.305	8407.54	1775.42	91.057	3297.53	39.9448	9.1702	279.219	0.0501918	0.0125981	0.0145994	0.0114412	0.0847213	0.146154	0.0568059	0.0343032	0.0759286	0.033052	0.00979468	0.129068	0.845181	1.96336	0.72046	0.133657	0.32813	0.133874	0.0108561	0.0618474	2.03574	17.8419	28.2518	4.83775	0.134121	7.32186	2.66022	0.000143744	0.142466	3.76935	20.3215	125.261	131.016	1.00448	2.16288	2.23669	0.382091	2.18437	4.69794	2.62914	0.0130563	0.326561	8.72404	82.838	301.301	201.46	12.2272	0.00137162	0.199253	0.84	3.69997	4.73513	0.0330493	0.39967	5.32468	27.3985	75.6013	124.245	29.5412	0.000915741	0.0133329	0.0257462	0.479077	3.29618	6.36985	6.87282	1.35767	0.97214	0.188668	0.000237986	0.0100255	0.0143473	0.221144	1.72781	0.00207189	0.0778691	0.000372141	0.0636276	0.115171	0.00978144	0.00624382	0.0109276	0.00268849	0.0131955	84924	0.183133	0.583758	0.0496995	0.313567	2.45418	2.77173	0.68217	7.62145	17.1473	0.276308	1.1965	5.19878	9.566	0.0493424	0.0469976	0.0567791	0.048411	0.0308571	0.483078	0.0585757	0.0244482	0.17297	0.0668973	9.13676	3.61882	41.8851	0.368735	0.210185	0.173729	0.236196	0.749502	0.628836	0.254444	2.12357	1.89631	0.185008	0.522336	0.543518	0.730061	0.679742	0.42635	10.8352	6.79673	0.507432	1.4685	3.04569	427.389	276.389	0.657508	2.13418	0.153971	2.89134	0.965094	11.96	98.1268	96.3321	223.653	15.6552	0.354291	2.37586	0.624147	1.09221	27.9034	18.244	52.1892	22.7682	0.00466485	0.255645	0.0307423	1.35068	9.04306	1.74046	0.309673	0.20077	0.00113374	0.0164572	0.196951	6.09066	5.07997	14.3747	208.484	3.14256	11.6706	32.3473	0.000431755	4.75675	14.6347	2.09442	3.86446	1.2087	24.0306	23.9876	8.31241	7.57015	40.2701	114.6	2.11444	0.695707	2.32441	0.31081	0.492794	1.09782	155.897	6.66624	14.7171	27.6081	1.31683	0.111581
T	F	487	235.745	137.796	4586.59	937.651	97.8766	1120.21	0.0913809	8.28566	57.0925	0.0374262	0.0125981	0.0145994	0.0114412	0.0563216	0.117036	0.0472764	0.0111068	0.00438977	0.00569733	0.00979468	0.10264	0.674288	2.03795	0.592293	0.0597351	0.155037	0.0725445	0.0108561	0.0764595	1.19845	11.5607	20.7061	2.65554	0.0623279	6.24019	0.771595	0.0417235	0.172763	1.69529	9.8088	75.2179	73.6375	0.0553617	1.53694	1.3591	0.0281164	0.554471	2.51751	1.7276	0.0130563	0.342346	4.21909	32.0043	118.37	113.412	14.2702	0.00137162	0.146525	0.279176	1.74538	3.41053	0.0785227	0.531307	3.74293	17.1539	40.6526	99.4428	33.6077	0.0647458	0.0133329	0.0619796	0.551449	2.68021	3.73313	3.13274	0.938547	1.1361	0.257126	0.00131077	0.0100255	0.0143473	0.454705	2.48916	0.00207189	0.168075	0.000372141	0.0885358	0.166718	0.00978144	0.00624382	0.114633	0.0403532	0.0131955	2369.12	0.0496307	0.3783	0.0496995	0.0428921	0.747323	4.63635	0.0597061	2.36177	7.06907	0.579238	0.284585	1.84459	5.72597	0.0493424	0.0469976	0.0567791	0.048411	0.0308571	0.0644797	0.0585757	0.0244482	0.0412391	0.229493	46.6334	1.2861	58.9171	0.262349	0.0464389	0.0468633	0.0667322	0.453216	0.201885	0.167182	0.844704	0.840678	0.0674249	0.546988	0.464318	0.385809	0.285057	0.051169	6.11992	3.19506	0.425711	0.67123	2.33886	227.453	160.222	0.374776	1.10584	0.111615	1.34108	0.528654	6.66074	58.9851	70.0284	144.397	9.36258	0.17715	1.74889	0.220287	0.619618	11.3699	12.9954	32.408	16.2191	0.00466485	0.128302	0.0307423	0.961813	4.62076	1.30377	0.198145	0.230883	0.00113374	0.0164572	0.159721	2.25123	1.97482	6.08232	99.0421	2.11489	4.24873	11.4447	0.000431755	3.33341	6.39588	2.92364	1.14484	0.246464	9.42851	5.67869	3.43332	0.656777	17.3563	40.8852	0.260076	0.0025011	0.834936	0.739756	0.548075	1.03037	74.9467	7.46607	13.0596	13.6147	1.91654	0.111581
T	F	489	721.003	743.738	13103	2679.18	490.116	6722.92	0.0731047	53.7462	411.64	0.0123356	0.0125981	0.0145994	0.0114412	0.0859894	0.263102	0.178506	0.0111068	0.00438977	0.0607261	0.00979468	0.114121	0.477389	1.32558	0.592991	0.0605645	0.189921	0.0057869	0.0108561	0.0146995	0.586234	5.65449	12.3255	1.21191	0.0129834	5.98242	0.670903	0.0135706	0.0661012	0.934892	6.71298	61.495	67.0205	0.00905226	1.01765	1.00922	0.00152532	0.66179	2.03928	1.4278	0.0130563	0.111321	2.2425	35.9188	161.002	116.512	6.64937	0.00137162	0.0196873	0.216585	1.47131	3.28909	0.0151196	0.298786	2.70531	13.504	38.2238	74.3298	17.9661	0.000915741	0.0133329	0.013489	0.438364	2.31701	5.14356	2.93517	0.362223	0.461365	0.145633	0.0208717	0.0100255	0.16962	0.319666	1.75627	0.00207189	0.0720121	0.000372141	0.014295	0.0863398	0.00978144	0.00624382	0.0784771	0.00268849	0.0131955	806.199	0.0496307	0.0584972	0.0496995	0.0428921	0.462061	2.26063	0.0597061	2.63744	7.9277	0.000772362	0.585692	1.95661	7.96511	0.0493424	0.0469976	0.0567791	0.048411	0.0308571	0.0644797	0.0585757	0.0244482	0.0412391	0.608207	69.2365	1.81089	28.5509	0.480804	0.0464389	0.0468633	0.0667322	0.648105	0.399001	0.361933	2.58352	2.07623	0.0674249	0.515418	0.680777	1.20985	1.28476	0.733852	7.32346	11.9672	4.15914	3.29148	4.67579	539.232	423.885	6.46732	7.84061	0.553298	3.07256	1.76712	21.8371	284.187	108.94	303.204	26.0607	2.27383	9.23782	0.732768	3.73095	76.0617	68.9845	89.8085	12.3646	0.225737	0.344141	0.0307423	2.66229	21.6504	4.43721	0.219684	0.54137	0.00113374	0.0164572	0.798378	6.37902	5.8312	13.4751	478.538	5.21079	20.7336	76.6194	0.000431755	8.44044	19.5545	2.36693	2.37281	0.246464	27.8698	22.9524	9.69006	4.84558	66.5064	179.019	0.00271397	0.0025011	1.82617	0.00166052	0.147074	1.27772	159.499	19.1455	23.1014	30.9634	4.82483	0.111581
T	F	491	543.319	618.181	7562.99	1752.08	311.519	2980.32	27.4535	8.21557	242.149	0.0867222	0.0376324	0.0145994	0.0335164	0.127738	0.184318	0.0452772	0.120217	0.0555079	0.021741	0.0340736	0.165596	0.786026	1.64313	0.33632	0.0717574	0.199847	0.0424186	0.0108561	0.118351	1.39758	8.01612	11.1874	0.556806	0.0690725	7.89633	0.543601	0.000692429	0.150467	2.09355	8.46124	38.6294	31.4324	0.00905226	1.2706	0.802712	0.269564	0.718951	2.07071	0.9216	0.0130563	0.159376	3.07422	26.1571	92.0613	66.7386	3.42394	0.0253014	0.120771	0.326704	1.49758	2.78745	0.0628109	0.133034	1.76784	11.7978	29.8802	42.5623	9.15618	0.000915741	0.0173843	0.013489	0.0908409	0.4415	0.958455	0.978652	0.537601	0.564719	0.0947099	0.00668346	0.0100255	0.0143473	0.052772	1.5947	0.00207189	0.0791447	0.000372141	0.0381213	0.172802	0.00978144	0.00624382	0.0198519	0.00268849	0.0131955	78863.2	0.493179	0.564345	0.0496995	0.190539	1.79736	1.7386	0.40453	3.25074	7.66582	0.678247	0.799635	3.60714	6.3754	0.172224	0.0469976	0.0567791	0.048411	0.177537	0.538547	0.240465	0.0244482	0.163055	0.0668973	40.2316	1.88793	38.035	0.413543	0.294236	0.238011	0.250198	1.1239	0.84944	0.299602	2.61056	3.74623	0.402683	0.569291	2.2757	1.69836	1.67012	1.71716	16.7846	13.2009	4.11419	7.34356	8.5898	555.349	359.171	2.85744	4.18944	1.73712	7.04065	2.35641	19.6484	122.79	152.063	348.01	34.7692	0.682245	4.15089	1.0001	1.81502	24.1694	33.6306	58.9047	22.5014	0.478464	0.30929	0.0901789	1.61173	6.34785	3.04747	0.291916	0.339723	0.0576157	0.0164572	0.443284	12.5939	7.4245	16.8751	333.306	4.09825	10.8708	34.9832	0.000431755	5.71496	18.8593	1.24366	4.6484	1.42481	28.5662	26.77	9.87462	6.60304	48.2919	142.234	3.38243	0.752648	3.73562	0.474694	1.38815	2.35365	195.001	29.9219	43.428	40.3068	3.25547	0.278326
T	F	499	471.516	344.292	9513.73	1649.56	789.59	2524.01	0.0731047	0.287662	100.087	0.0123356	0.0125981	0.0145994	0.0114412	0.0117335	0.0840735	0.00809671	0.0111068	0.00438977	0.00569733	0.00979468	0.0538178	0.201817	0.607195	0.306186	0.0111991	0.125093	0.0670562	0.0108561	0.046297	0.529667	3.3773	7.19343	0.672496	0.0129834	6.61809	0.0226023	0.0685674	0.210283	1.30752	3.97078	26.4142	27.5694	0.00905226	0.647575	0.627573	0.0567339	0.328007	0.819172	0.449358	0.0130563	0.407799	3.96391	26.738	69.6248	37.2425	1.26237	0.0151318	0.0761724	0.172231	0.57694	1.23997	0.0663767	0.593162	4.04835	15.3809	25.215	26.9745	3.17129	0.000915741	0.054742	0.0668157	0.397858	1.46109	2.40724	1.22586	0.353985	0.290032	0.124742	0.0331014	0.0100255	0.142664	0.179903	1.7193	0.00207189	0.00758745	0.000372141	0.0605162	0.161062	0.00978144	0.00624382	0.0109276	0.00268849	0.0131955	10200.6	0.0496307	0.0584972	0.0496995	0.0428921	0.0537459	2.63105	0.0597061	1.15659	3.98176	0.000772362	0.404775	1.0057	3.88813	0.0493424	0.0469976	0.0567791	0.048411	0.0308571	0.0644797	0.0585757	0.0244482	0.0412391	0.625419	9.06278	0.211883	1.13924	0.0607838	0.0464389	0.0468633	0.0667322	1.01977	0.69128	0.059128	2.21584	3.00255	0.321784	0.65526	2.0185	0.828533	0.663534	1.05738	11.8914	5.79745	2.54996	4.70348	10.6583	731.854	219.304	1.93804	4.16756	1.65043	2.99225	0.437323	38.9172	167.438	172.931	201.728	3.89456	0.798073	5.82207	0.327534	2.05089	23.3271	42.9629	49.1082	8.48811	0.00466485	0.710686	0.0307423	1.32162	4.32883	2.64682	0.150539	0.243853	0.00113374	0.0164572	0.337668	8.11482	5.04355	12.2675	207.299	2.44033	4.66432	21.1984	0.000431755	4.09377	17.9723	1.48135	3.88552	1.86887	22.1449	23.1776	7.68619	6.92573	35.3775	127.025	4.89578	0.0025011	0.274829	0.00166052	1.39131	1.34201	181.476	23.7159	24.3528	22.8693	3.57505	0.111581
T	F	500	605.139	205.413	5810.48	912.1	507.896	1822.24	0.0731047	11.8242	64.5659	0.0123356	0.0125981	0.0145994	0.0239545	0.119068	0.12507	0.0333811	0.0111068	0.0304518	0.0176832	0.0311194	0.212622	1.00654	1.58657	0.274406	0.155386	0.233062	0.05834	0.0300467	0.197192	2.69485	14.0384	16.4787	0.720777	0.196312	7.13445	1.38218	0.000143744	0.640097	6.05311	19.4777	88.1854	68.438	0.00905226	1.64362	1.60391	0.866655	1.62209	3.7323	1.26266	0.0928123	1.32623	15.3119	77.951	209.169	122.81	2.37796	0.0150987	0.44359	0.990649	2.62605	2.88765	0.172001	2.12902	13.082	37.1728	73.9162	94.1153	12.4718	0.000915741	0.0991664	0.211241	1.93924	7.87104	11.3747	6.63094	2.01052	1.02906	0.0892802	0.010718	0.0237601	0.419907	0.930167	2.23407	0.0630635	0.0965482	0.0153494	0.0491598	0.116876	0.00978144	0.0474843	0.073511	0.0657682	0.0131955	28135.1	0.265508	0.346681	0.0496995	0.267892	1.70098	1.47903	0.36848	3.77723	8.23968	0.000772362	0.79671	4.02064	8.84092	0.0493424	0.123156	0.135598	0.159368	0.0308571	0.164973	0.14607	0.170823	0.122183	0.371352	13.862	3.35123	56.7753	6.93082	2.67503	1.01555	0.725506	2.1904	0.905915	1.00473	13.955	2.38232	0.500794	0.407863	13.5257	3.19305	9.5252	18.3016	267.742	158.321	2.93122	16.6875	182.755	3645.78	2953.42	3.45417	4.71311	1.69668	26.4209	15.6476	284.832	1062.24	634.629	979.258	139.974	1.4624	5.31725	1.54088	10.5891	285.772	176.676	182.397	49.1454	0.00466485	0.275968	0.0307423	5.1462	20.0104	3.76828	0.512492	0.178747	0.102885	0.0164572	0.667303	26.0918	16.931	26.8066	706.727	5.7256	16.3456	83.7869	0.000431755	6.25901	24.119	1.96598	2.511	5.55452	45.2718	27.8448	14.4411	5.43656	93.0769	307.477	0.00271397	1.81647	4.68849	0.405052	0.571455	2.70497	178.581	19.9778	27.7286	15.8138	3.30727	0.111581
T	F	501	343.855	430.399	7681.66	1510.33	127.148	3693.4	0.0731047	27.8248	223.184	0.0123356	0.0125981	0.0145994	0.0114412	0.0117335	0.0992505	0.0397329	0.0111068	0.00438977	0.00569733	0.00979468	0.0529132	0.266878	0.657543	0.342188	0.0332126	0.107741	0.0829459	0.0108561	0.0456586	0.502979	5.19234	11.1615	2.04202	0.0389057	6.68429	0.889979	0.000143744	0.0519421	1.03022	9.75901	73.8955	94.75	0.00905226	1.33454	2.25651	0.200394	0.937306	2.67326	1.25269	0.0130563	0.129226	4.38661	63.9919	247.605	145.13	7.15923	0.00137162	0.110522	0.325422	1.71703	2.64798	0.0151196	0.362473	5.8727	24.8319	50.1914	73.9955	15.8789	0.000915741	0.0767826	0.0435654	0.729342	4.65459	9.34001	8.09203	0.276579	0.475249	0.0270386	0.0328011	0.0100255	0.216857	0.339528	2.02526	0.00207189	0.0909136	0.0218054	0.050485	0.143864	0.00978144	0.033071	0.0982023	0.0239836	0.0131955	73474.1	0.0496307	0.320624	0.0496995	0.0428921	0.730625	5.21205	0.0597061	3.90718	11.3085	0.188708	0.887985	3.88051	7.93619	0.0493424	0.0469976	0.0567791	0.048411	0.0308571	0.0644797	0.0585757	0.0244482	0.0412391	0.775068	41.7343	3.05101	37.0016	0.647392	0.443067	0.248189	0.184547	0.897697	0.403788	0.378387	3.20556	1.17929	0.187708	0.586521	0.631794	0.742252	0.920134	0.307141	7.67124	10.5106	0.790131	1.55003	2.87854	516.779	293.363	1.15467	3.64096	0.0938389	2.19467	0.466185	15.1982	202.131	80.0477	199.047	5.38709	0.488933	3.88631	1.30776	2.73735	42.4895	24.8561	89.1409	10.3953	0.00466485	0.383894	0.0307423	1.60288	11.0447	1.42087	0.288855	0.344752	0.00113374	0.0164572	0.391058	3.93912	5.51887	14.9794	263.754	4.30672	13.7325	51.2483	0.000431755	5.80298	12.0279	0.303343	1.6712	1.63979	14.9283	9.14438	6.49428	2.06319	38.1766	95.1429	0.00271397	0.0025011	1.34161	0.92262	0.646388	0.572661	118.588	8.23415	10.2137	17.4291	2.99026	0.111581
T	F	502	529.965	329.115	9038.44	1429.8	279.287	3485.66	0.0731047	21.9022	197.548	0.0123356	0.0125981	0.0145994	0.0114412	0.14169	0.301674	0.112095	0.0111068	0.00438977	0.0477296	0.00979468	0.168162	0.59721	1.24536	0.516559	0.0731847	0.167148	0.0958248	0.0108561	0.0986152	1.19099	9.18051	16.0524	1.3873	0.0822507	5.86976	0.853838	0.0703146	0.217253	2.51469	13.5646	86.7664	89.4328	0.00905226	1.30482	1.36635	0.173514	0.912385	2.27753	1.20697	0.0130563	0.502491	9.62854	84.2242	256.662	126.906	5.88581	0.00137162	0.0770483	0.49343	1.50792	3.1936	0.0456429	0.797613	9.46181	32.8807	59.1639	65.7222	10.7049	0.000915741	0.053442	0.0872774	1.00785	5.11	9.22988	5.16791	0.556615	0.290736	0.0770076	0.000237986	0.0100255	0.225008	0.353455	1.40968	0.00207189	0.0792649	0.000372141	0.014295	0.0998648	0.00978144	0.00624382	0.0525524	0.0402944	0.0131955	14265.9	0.0496307	0.307685	0.0496995	0.0428921	0.816473	2.71023	0.0597061	4.0387	9.40593	0.000772362	0.788658	2.22196	7.13999	0.0493424	0.0469976	0.0567791	0.048411	0.0308571	0.0644797	0.0585757	0.0244482	0.0412391	1.003	74.7441	7.83998	14.7086	0.0607838	0.0464389	0.0468633	0.0667322	0.955861	0.373129	0.326203	2.63295	1.787	0.0674249	0.659896	0.980941	0.60427	0.91701	1.34238	12.6079	6.06018	1.09967	2.22555	8.73579	834.248	311.524	1.66419	4.37231	0.704764	2.35083	1.07485	31.5518	337.034	196.599	193.404	7.65542	0.989213	6.65094	0.505746	4.2425	79.3661	54.4282	91.5871	12.2125	0.00466485	0.402917	0.0307423	2.55338	18.1306	3.7237	0.111195	0.0496334	0.00113374	0.0164572	0.351061	3.94286	2.85457	10.3574	131.183	1.97539	5.87213	22.8788	0.000431755	3.74217	11.7482	0.352598	1.6628	0.246464	14.1294	14.3097	5.10224	2.66836	25.5863	70.6624	1.82062	0.0025011	1.39407	0.00166052	0.147074	0.95641	130.917	12.2355	12.0155	16.022	2.5029	0.111581
T	F	513	868.367	574.358	12357.3	2974.71	416.275	7080.16	0.0731047	58.4524	565.324	0.0123356	0.0125981	0.0145994	0.0114412	0.0117335	0.122157	0.0497194	0.0111068	0.00438977	0.00569733	0.00979468	0.0487495	0.392187	0.905614	0.378547	0.0111991	0.222877	0.0285558	0.0108561	0.0146995	0.742205	8.03584	14.0403	0.358519	0.0777981	6.51295	1.2202	0.000143744	0.117839	1.45004	8.49539	60.0887	55.1563	0.00905226	1.07505	0.693363	0.108924	1.11266	2.58753	1.27074	0.0130563	0.234373	2.83492	35.7655	168.518	139.098	0.954189	0.220419	0.0708512	0.35164	1.99746	3.74474	0.0151196	0.400387	3.26665	15.2853	36.7791	61.6101	10.5293	0.000915741	0.0624949	0.013489	0.522165	2.74783	5.55658	3.14559	0.536827	0.358172	0.174952	0.0481489	0.0100255	0.208301	0.403253	1.95967	0.00207189	0.0853776	0.000372141	0.014295	0.190628	0.00978144	0.0489027	0.0552777	0.0455361	0.0131955	806.199	0.0496307	0.315969	0.0496995	0.0428921	0.905697	3.27827	0.0597061	3.12009	9.25858	0.10366	0.330511	2.67136	5.8941	0.0493424	0.0469976	0.0567791	0.048411	0.0308571	0.330107	0.0585757	0.0244482	0.0412391	0.617231	60.1325	46.9961	4.54944	0.366185	0.0464389	0.0468633	0.0667322	0.549567	0.537743	0.059128	1.55856	2.02234	0.0674249	0.537976	1.81934	0.855796	0.650942	1.23083	16.3761	6.27605	2.09939	3.25776	4.56761	623.512	345.555	6.266	9.50988	0.810318	3.70768	0.547323	19.3285	308.179	162.373	249.121	0.00197564	1.44201	10.0042	1.00507	3.82072	75.8385	59.6982	137.017	19.1927	0.00466485	0.665585	0.0307423	3.01449	17.1448	3.63145	0.405392	0.415826	0.00113374	0.0164572	0.232798	14.6911	7.89233	22.5002	371.707	3.61471	12.6657	42.7188	2.22513	5.70394	21.6221	4.30415	2.7691	2.32773	29.0875	37.8234	10.9222	8.27498	49.4041	217.413	6.44797	0.0025011	4.49888	0.00166052	1.49632	2.17799	337.943	36.5741	51.409	44.0473	9.31807	0.111581
T	F	514	495.607	406.434	6069.29	1525.31	477.99	2897.03	43.5695	4.80464	273.575	0.0123356	0.0125981	0.0944253	0.0917164	0.550635	1.79271	0.990194	0.110406	0.209151	0.250897	0.0615956	0.440965	3.10469	7.95682	4.3081	0.25299	0.97596	0.599409	0.0283402	0.190986	3.02934	17.3565	26.2179	6.68641	0.116045	7.11244	3.61701	0.262966	0.314531	3.0556	10.7317	52.6476	50.8561	2.43469	1.25629	0.778192	0.374503	1.42457	3.31674	2.40201	0.0231509	0.312152	3.22006	25.9091	105.219	79.5636	5.08863	0.177622	0.122312	0.346541	1.98532	3.65736	0.0681041	0.315912	2.73679	10.8237	24.7961	37.7153	9.91447	0.000915741	0.0309865	0.013489	0.206614	1.12579	2.54151	1.93519	0.606943	0.462879	0.142861	0.000739958	0.0100255	0.0353886	0.10125	1.80815	0.00207189	0.138631	0.000372141	0.0313836	0.100174	0.00978144	0.00624382	0.0217268	0.00268849	0.0131955	4681.61	0.400077	0.870661	0.177486	0.321696	2.12445	2.64339	0.199754	3.7311	10.6601	0.822139	0.500297	2.93238	5.28483	0.303725	0.0469976	0.0567791	0.173218	0.0308571	0.233423	0.0585757	0.0244482	0.0412391	0.214475	35.5413	19.2795	28.32	0.374785	0.358237	0.101705	0.0667322	0.512887	0.410371	0.059128	1.00582	1.93553	0.392869	0.603138	1.93904	0.944946	1.14861	1.14654	13.627	9.68406	2.14004	4.1816	5.47554	408.669	268.403	4.54597	8.73354	0.743555	5.19851	1.58775	23.1558	186.482	124.401	228.025	17.4882	1.47054	7.74912	1.0706	3.39738	48.7758	54.9802	92.4644	23.6539	0.00466485	0.59749	0.0307423	2.61122	12.5173	4.53615	0.39073	0.48532	0.0483358	0.0164572	0.64364	9.85119	5.64922	9.44133	219.869	3.74721	6.69182	23.8222	0.940788	3.30411	13.3066	1.55936	3.11155	1.23444	17.0843	22.9048	6.01314	6.65797	23.8388	93.2718	6.91371	0.363995	3.00719	0.567959	1.4935	1.69296	154.255	26.7324	26.9698	24.9066	5.3984	0.251771
T	F	515	892.966	574.117	9539.71	2404.26	561.445	5134.23	0.0731047	23.242	454.166	0.0123356	0.0125981	0.0145994	0.0333662	0.28445	0.840285	0.298893	0.0381059	0.0937457	0.0798748	0.00979468	0.283166	2.11645	5.62991	1.73797	0.230393	0.62897	0.251795	0.0325714	0.178918	3.20979	20.4813	29.6667	3.28889	0.107304	7.19166	3.10742	0.000143744	0.499533	4.13642	12.331	68.9318	61.437	0.00905226	1.43478	0.854824	0.310542	1.41274	3.44046	2.37314	0.0535336	0.801168	7.61336	41.0705	132.53	94.9968	4.13741	0.00137162	0.171545	0.498444	2.01124	3.50999	0.0953932	1.00115	7.83404	20.3287	30.076	39.6648	8.24629	0.000915741	0.112557	0.145191	0.977108	4.393	7.93382	3.92834	0.562778	0.274288	0.176232	0.000237986	0.0319046	0.359048	0.431077	2.38055	0.00207189	0.129539	0.000372141	0.0526527	0.163055	0.00978144	0.00624382	0.0620739	0.0349763	0.0131955	6081.37	0.190314	0.363639	0.0496995	0.18044	1.13572	1.83599	0.0597061	3.30568	6.76412	0.236124	0.567216	1.99899	4.57737	0.0493424	0.0469976	0.233567	0.048411	0.0308571	0.140861	0.0585757	0.0244482	0.0412391	0.420184	21.7146	20.6278	35.4093	0.280862	0.0464389	0.0468633	0.0667322	0.511717	0.406582	0.149315	1.25106	2.18588	0.251504	0.511829	3.64497	1.40625	1.77516	1.64235	25.7067	12.7013	1.67942	4.08251	9.18	512.631	406.981	3.52828	8.39203	0.74274	5.19474	2.35728	23.1562	259.357	163.685	288.563	31.8449	1.24257	8.70875	1.58643	3.53683	63.0925	68.614	125.53	30.7717	0.00466485	0.851401	0.091425	2.8835	18.3143	6.42694	0.706882	0.881698	0.234389	0.0164572	1.24334	9.85816	4.97714	10.2972	302.594	4.24574	6.98821	24.4854	0.164002	3.94476	14.1506	3.1452	2.19244	0.883443	17.842	20.8204	6.59297	5.20905	29.4782	109.825	2.02926	0.294344	1.48208	0.00166052	2.2016	2.67651	257.648	27.8962	39.9796	45.1353	6.07258	0.111581
T	F	516	661.778	639.323	13892.7	2209.67	360.639	6260.32	0.0731047	38.1655	577.287	0.0123356	0.0125981	0.0145994	0.0114412	0.109475	0.117022	0.00809671	0.0111068	0.00438977	0.00569733	0.0712864	0.306507	1.15207	1.42777	0.259545	0.115314	0.184757	0.0422972	0.0696924	0.531886	5.43464	17.0219	14.5624	0.0011838	0.236837	6.88783	0.76079	0.000143744	1.39721	11.8334	32.5515	105.665	56.9145	0.00905226	1.9837	1.56823	1.47581	1.91738	3.94254	0.933531	0.150117	3.70748	50.1781	224.18	394.576	132.107	1.92632	0.158814	0.628735	1.82781	3.55645	3.26311	0.48076	8.27938	46.397	104.252	146.885	104.68	9.93362	0.000915741	0.501928	0.298915	2.47148	11.1961	17.0827	6.62443	1.3239	0.486758	0.0404357	0.000237986	0.0100255	0.431724	0.655027	1.44971	0.231606	0.0503222	0.000372141	0.014295	0.177785	0.00978144	0.00624382	0.0944396	0.00268849	0.0131955	806.199	0.0496307	0.0584972	0.0496995	0.0428921	1.1122	4.00214	0.584844	7.49558	11.3678	0.000772362	2.07821	6.92905	10.677	0.0493424	0.0469976	0.0567791	0.048411	0.0308571	0.0644797	0.0585757	0.0244482	0.0412391	0.58151	74.7032	8.12309	5.62952	0.497326	0.0464389	0.0468633	0.0667322	0.71251	0.703328	0.447201	2.64048	2.47092	0.29543	0.566145	1.06192	0.76697	0.658334	1.8731	8.3585	5.47623	2.21255	3.76579	10.3326	847.817	217.025	2.16959	3.82707	1.09092	4.73212	0.0890571	25.402	240.013	187.015	310.419	0.00197564	1.14674	5.59836	0.652975	2.95348	66.7966	54.7109	113.749	20.6818	0.00466485	0.500638	0.0307423	3.23466	16.7232	3.78894	0.258719	0.26939	0.00113374	0.0164572	0.257183	13.9626	7.28934	30.5922	422.95	3.84781	13.859	43.1553	0.000431755	8.4231	29.8857	1.85078	4.94226	3.74264	37.1492	37.3128	14.6124	9.9563	94.2514	287.283	0.00271397	0.0025011	3.58664	0.00166052	1.17508	1.72228	287.631	28.277	28.1567	50.9161	4.93942	0.111581
T	F	517	931.79	592.611	14367.5	2571.56	525.344	7032.7	0.0731047	45.7296	537.457	0.0123356	0.0125981	0.0145994	0.0114412	0.0117335	0.0671015	0.00809671	0.0111068	0.00438977	0.00569733	0.00979468	0.124032	0.429933	0.583825	0.143646	0.0111991	0.110224	0.0057869	0.0108561	0.156869	1.63571	7.55984	7.77431	0.0011838	0.0759662	6.72577	0.0796719	0.000143744	0.372629	5.19666	15.1626	55.4845	36.0721	0.00905226	1.23356	0.809927	0.5543	1.4195	1.84572	0.550387	0.0130563	0.824408	16.6985	111.402	265.746	100.334	0.83399	0.0825685	0.216497	0.877503	2.33026	2.46285	0.121726	1.25335	13.4169	46.4538	85.4219	76.4608	7.22281	0.000915741	0.163572	0.124747	1.08882	5.18887	9.6152	4.06847	0.950246	0.470706	0.11082	0.000237986	0.0100255	0.254891	0.439231	1.40587	0.157376	0.036659	0.000372141	0.0591886	0.167797	0.00978144	0.00624382	0.0924893	0.0958984	0.0131955	7425.48	0.0496307	0.0584972	0.0496995	0.0428921	0.556158	2.77876	0.0597061	3.55429	6.34538	0.000772362	0.638289	3.89073	5.93598	0.0493424	0.0469976	0.0567791	0.048411	0.0308571	0.0644797	0.0585757	0.0244482	0.0412391	0.399729	76.4967	5.04246	5.70828	0.346247	0.0464389	0.0468633	0.0667322	0.683759	0.737736	0.432611	2.33936	2.32021	0.0674249	0.544938	1.2994	0.445509	0.804733	1.56507	10.8417	4.61486	2.48928	4.12522	8.9628	901.115	230.81	2.74104	4.62271	1.30328	4.84125	0.422432	27.8082	307.616	228.139	241.319	0.00197564	1.07425	6.46461	0.887361	3.59829	74.7863	79.7098	133.328	20.5178	0.00466485	0.447994	0.0307423	3.3602	15.8225	6.35566	0.435371	0.0496334	0.00113374	0.0164572	0.299427	9.98751	4.73567	20.7948	253.278	4.70161	9.63189	36.3822	0.612376	5.33904	20.9327	2.29415	3.87612	1.80924	26.3145	27.1208	11.0707	7.69914	60.9874	163.842	2.34039	0.0025011	3.14304	0.00166052	1.0343	2.04111	238.091	19.9696	25.0545	32.2309	4.4529	0.111581
T	F	519	456.342	332.498	8967.78	2132.85	156.805	3630.39	0.0731047	18.5624	77.2872	0.0123356	0.0125981	0.0145994	0.0114412	0.0588819	0.126451	0.0312109	0.0111068	0.00438977	0.00569733	0.00979468	0.119965	0.475979	1.14791	0.302851	0.0111991	0.0971571	0.041592	0.0108561	0.0990427	1.04709	6.97124	12.3855	1.38842	0.0129834	5.88285	0.189826	0.000143744	0.200341	1.28315	8.98139	78.7087	87.7082	0.00905226	1.41446	1.59639	0.010023	0.471771	1.79157	0.859169	0.0130563	0.378174	6.50055	58.379	212.778	147.845	5.73112	0.00137162	0.0674862	0.241943	1.12401	2.75349	0.0151196	0.51106	7.54495	30.8261	54.6541	84.3708	12.746	0.000915741	0.0658185	0.125555	0.556033	2.97462	7.19812	3.42159	0.53903	0.498987	0.12115	0.0372105	0.0100255	0.22417	0.259704	1.47057	0.00207189	0.00758745	0.000372141	0.0734042	0.097274	0.00978144	0.00624382	0.0109276	0.00268849	0.0131955	806.199	0.0496307	0.0584972	0.0496995	0.0428921	1.00184	3.65059	0.451581	4.11232	15.4636	0.000772362	0.641202	2.63128	9.58321	0.0493424	0.0469976	0.0567791	0.048411	0.0308571	0.0644797	0.0585757	0.0244482	0.0412391	0.343542	104.175	10.4827	28.5501	0.428614	0.0464389	0.0468633	0.0667322	1.25549	0.760435	0.059128	1.92034	3.20321	0.0674249	0.625426	0.628102	0.343043	0.758815	0.401185	8.1711	5.69691	1.50776	1.39901	6.46662	493.33	517.428	0.669307	2.86858	0.634855	1.85633	1.6817	14.85	241.575	158.155	228.781	58.1655	0.0549969	2.73824	0.0608002	3.71094	16.4149	31.1439	75.0513	24.2131	0.00466485	0.0468236	0.0307423	2.61736	4.88283	2.47913	0.226882	0.254848	0.00113374	0.0164572	0.267629	3.38094	1.43573	10.219	211.735	1.90142	5.699	16.0022	0.000431755	4.14467	11.1259	2.85291	1.51224	0.246464	17.6326	21.3882	5.22306	6.02254	24.9487	64.4529	7.99816	0.0025011	0.274829	0.00166052	0.147074	0.219839	170.989	8.28467	16.9393	28.146	1.81897	0.111581
T	F	520	473.138	391.553	8235.9	1824.08	286.057	4097.91	0.0731047	31.2234	146.121	0.0564505	0.0125981	0.0145994	0.0114412	0.175021	0.339022	0.148079	0.0111068	0.0410624	0.00569733	0.00979468	0.342529	1.88867	4.51085	0.748177	0.103769	0.201137	0.094778	0.0778583	0.372433	4.54288	21.0099	27.2121	3.6923	0.0964641	5.19962	0.903241	0.0865823	0.927441	6.19012	19.0641	101.731	97.3848	0.00905226	1.91966	1.4163	0.328751	1.01959	2.40239	1.27804	0.137783	2.11292	22.6621	95.8187	258.723	148.941	7.82182	0.00137162	0.287232	0.48627	1.54125	2.93537	0.261393	3.37826	26.0766	60.8922	67.454	77.426	13.9364	0.000915741	0.200491	0.482845	2.77611	10.5623	17.4632	7.70849	0.855922	0.537891	0.15009	0.000237986	0.112706	1.12482	0.658474	1.56204	0.0672684	0.108122	0.000372141	0.014295	0.142033	0.00978144	0.148516	0.163282	0.0496822	0.0131955	16829.2	0.224668	0.480932	0.0496995	0.302351	1.54207	5.78801	0.230905	4.32751	11.5154	0.493968	0.649232	3.19381	5.81016	0.0493424	0.672998	0.96364	0.21963	0.0308571	0.0644797	0.0585757	0.0244482	0.252583	0.849288	40.6151	5.04895	19.9573	0.305347	0.0464389	0.0468633	0.0667322	1.20894	0.948732	0.223146	1.67895	3.46094	0.0674249	0.529899	0.852554	0.52192	0.558928	0.451935	12.4114	6.03957	1.73244	2.03897	6.52948	460.705	392.917	1.29355	3.68416	0.820063	2.15157	0.857948	16.8325	256.615	147.135	303.209	39.8876	0.390768	3.81499	0.345289	3.40345	26.2635	44.6244	141.84	36.9908	0.00466485	0.173033	0.121948	2.57349	8.3312	2.77027	0.665597	0.0496334	0.00113374	0.0164572	0.0488222	6.06844	4.01907	17.6239	280.814	2.13848	8.80553	16.6558	0.000431755	5.31106	9.66514	2.93581	2.02645	1.10908	12.1344	25.5491	5.21168	7.55675	20.6435	55.6972	11.4444	0.0025011	0.274829	0.00166052	0.873509	1.2962	204.442	15.9077	19.7349	41.7525	3.63198	0.111581
T	F	523	240.19	528.804	10162.1	1910.9	457.76	5591.18	0.0731047	55.6002	643.946	0.0123356	0.0125981	0.0145994	0.0114412	0.0440466	0.0609565	0.00809671	0.0111068	0.00438977	0.00569733	0.00979468	0.0867019	0.360667	0.440553	0.174289	0.0111991	0.0130186	0.0057869	0.0524315	0.158071	1.0946	3.4099	4.09	0.472568	0.0129834	6.54089	0.00133565	0.105782	0.367527	3.12809	8.15062	41.9421	41.0095	0.00905226	1.0586	1.29961	0.331008	0.659831	0.956702	0.383125	0.0482095	1.04153	19.0354	103.142	225.61	77.4325	1.31167	0.166165	0.217568	0.552409	1.35824	1.59827	0.262861	2.88819	20.6131	46.7962	63.1674	51.728	7.23069	0.000915741	0.23259	0.280192	2.41113	8.87445	10.5487	4.25447	0.754599	0.316858	0.0891781	0.000237986	0.0564543	0.542012	0.724975	1.58057	0.00291225	0.0694394	0.000372141	0.0441393	0.192271	0.0534604	0.0543263	0.113069	0.0384701	0.0131955	4246.29	0.0496307	0.0584972	0.0496995	0.0428921	0.295601	2.94449	0.0597061	3.28819	6.00178	0.000772362	1.0691	2.7842	5.65597	0.0493424	0.416976	0.0567791	0.048411	0.0308571	0.0644797	0.0585757	0.297273	0.0412391	0.617512	38.3543	4.12647	5.10383	0.0607838	0.0464389	0.0468633	0.0667322	0.694139	0.499561	0.059128	1.75434	2.1314	0.334711	0.674461	0.603191	0.685616	0.360667	0.422849	3.46558	4.74154	2.22739	2.79346	4.27656	570.084	204.716	3.91238	3.6305	0.532398	2.7854	0.330191	21.1668	263.708	103.154	212.286	0.00197564	1.17708	5.36624	0.447291	3.56954	80.1102	38.3348	109.235	7.10919	0.00466485	0.516969	0.0307423	2.67431	15.0707	1.56513	0.226284	0.231423	0.00113374	0.0164572	0.260819	7.86459	5.89187	19.2584	375.107	2.26292	9.56298	27.8022	0.376026	2.10849	18.8157	3.67218	2.85704	0.246464	20.1848	36.4876	9.30485	9.23443	37.6715	193.104	5.56848	0.0025011	0.274829	0.00166052	0.147074	0.748703	124.283	12.2669	12.2112	20.4229	3.62221	0.111581
T	F	524	441.526	933.505	16550.4	3066.74	738.853	8361.2	0.0731047	56.8107	869.245	0.0123356	0.0125981	0.10056	0.285321	0.783072	0.933122	0.347786	0.0552521	0.0635632	0.0604763	0.281297	1.55064	5.84912	7.09426	2.36873	0.223142	0.347939	0.247861	0.247085	1.85637	13.4574	30.6893	30.5448	8.79385	0.237492	5.66079	2.01769	0.0852053	2.24445	13.804	31.5494	124.822	114.598	2.77461	1.70924	2.00274	1.35436	2.03208	3.94575	2.28112	0.210432	4.58511	52.9478	227.904	419.685	148.913	18.6836	0.00137162	0.637248	1.95595	4.1024	3.66165	0.777892	11.7593	62.9904	131.634	167.8	125.972	25.2049	0.000915741	0.510869	0.526549	5.15886	17.2882	20.5659	10.645	1.99141	1.02669	0.364318	0.0439021	0.0100255	0.891477	1.25798	1.29744	0.378741	0.0683463	0.090344	0.192558	0.210557	0.0673298	0.0957322	0.0985882	0.0841394	0.0131955	806.199	0.0496307	0.572872	0.0496995	0.476987	1.67659	4.39832	0.730666	9.02658	16.7473	0.034854	2.13714	5.94847	10.7865	0.0493424	0.60872	0.302208	0.048411	0.0308571	0.0644797	0.674334	0.289754	0.507813	0.889145	72.9496	10.653	17.4063	0.629889	0.0464389	0.0468633	0.0667322	1.47492	1.11912	0.059128	3.27187	5.02685	0.389778	0.584288	0.818578	1.34372	1.12334	1.78339	6.43768	9.68931	4.24632	5.80627	12.2556	1317.17	354.635	4.37872	7.30794	1.24052	6.60257	1.96252	44.9141	513.793	300.038	413.026	22.6862	1.33845	8.50498	1.08933	7.59197	116.569	80.7753	169.526	19.087	0.00466485	0.691853	0.0307423	5.0048	24.0681	4.4945	0.244377	0.397568	0.00113374	0.0164572	0.499267	7.46691	4.89058	12.9735	441.55	4.61866	8.61703	41.9164	0.000431755	5.34057	22.2844	1.96457	4.03814	1.26571	26.9223	41.8339	10.9062	11.0343	50.8027	205.995	8.38045	0.0025011	1.99379	0.00166052	0.886128	1.15026	242.531	18.2403	19.7156	51.0801	4.04054	0.111581
T	F	527	161.968	284.628	4508.82	978.368	55.0986	2513.9	0.0731047	15.4229	287.693	0.0123356	0.0125981	0.0145994	0.0222297	0.0391438	0.0298642	0.0103798	0.058663	0.041829	0.00569733	0.0206942	0.110046	0.416639	0.47961	0.122707	0.0229023	0.0417008	0.0262024	0.0545928	0.181435	1.21892	4.45226	5.637	1.81369	0.0813603	6.96924	0.0681448	0.035658	0.151228	2.09161	10.0354	50.045	49.6267	0.911849	1.47008	1.99527	0.534968	0.994567	1.79969	0.625311	0.0130563	0.447842	10.389	80.4645	209.538	104.898	7.31803	0.00137162	0.32031	0.605299	1.86051	2.06809	0.0851225	0.933251	10.1779	33.2114	66.842	78.7464	19.8144	0.000915741	0.0616242	0.0440545	0.851792	4.09441	6.70284	7.56584	0.956234	0.729621	0.08783	0.0177189	0.0100255	0.0875387	0.238882	1.19806	0.00207189	0.0897836	0.000372141	0.0302391	0.059511	0.0168017	0.0198391	0.0137282	0.00268849	0.120588	62073.6	0.0620384	0.148144	0.0496995	0.112786	1.24202	1.55916	0.448899	4.89871	9.27779	0.55337	1.68994	5.26483	6.51218	0.146051	0.373945	0.207007	0.104631	0.0308571	0.216269	0.0585757	0.152692	0.094716	0.0668973	39.9219	5.23752	34.6745	0.253772	0.403445	0.166588	0.108213	0.634534	0.318348	0.245967	2.07535	1.59758	0.198348	0.558574	0.259366	0.438351	0.243364	0.189943	3.40518	5.99555	1.37862	1.2798	2.08585	288.139	134.91	2.35192	2.73616	0.0578141	1.60152	0.469922	10.8374	143.116	50.2114	149.969	5.64878	0.813502	3.49033	0.797469	2.82884	37.8122	22.8761	82.2208	10.1262	0.00466485	0.187665	0.048071	2.21942	12.6453	1.65769	0.353242	0.178559	0.0243899	0.0164572	0.206042	2.88292	2.36019	8.72657	145.235	2.17392	11.1075	37.5518	0.000431755	4.14174	11.0786	1.06757	1.46267	1.5202	13.8243	13.7908	5.1095	2.69614	37.0753	93.2209	0.00271397	0.614907	1.36147	0.0606054	0.183843	0.41863	63.7558	5.51884	6.8481	14.0618	2.37821	0.139476
T	F	528	253.267	342.348	7036.39	1180.73	133.925	2910.66	0.0731047	26.4088	177.898	0.0365928	0.0125981	0.0145994	0.0114412	0.0117335	0.0373471	0.00809671	0.0111068	0.00438977	0.00569733	0.00979468	0.0556358	0.228655	0.336891	0.111548	0.0111991	0.0454673	0.0057869	0.0108561	0.0525475	0.660256	3.45386	4.40311	0.337198	0.058264	7.08565	0.00133565	0.0819984	0.119976	1.74304	9.87214	48.9788	39.5602	0.00905226	1.23973	1.11919	0.310167	0.730222	1.46627	0.422072	0.0130563	0.369176	7.89384	76.4967	216.657	97.5445	4.23368	0.00137162	0.213475	0.577148	1.84872	2.22829	0.0755906	0.940349	8.12965	30.5236	68.5247	82.0133	16.0475	0.000915741	0.0476576	0.172542	2.19384	7.94749	8.16335	5.37755	0.481216	0.536951	0.109052	0.000237986	0.0100255	0.508729	0.872921	1.89258	0.00207189	0.0830244	0.000372141	0.0545218	0.167834	0.0525092	0.0542604	0.174276	0.0266169	0.0131955	58917.3	0.0496307	0.401486	0.0496995	0.0428921	0.952456	4.89817	0.39516	4.41765	8.34857	0.634058	1.14833	4.44497	6.91753	0.0493424	0.0469976	0.0567791	0.048411	0.0308571	0.26537	0.0585757	0.497236	0.215934	0.395319	45.3384	3.2553	29.3328	0.357811	0.270136	0.280634	0.0667322	0.706263	0.494686	0.213915	2.35255	1.67056	0.199828	0.464796	0.368661	0.48923	0.297475	0.225968	4.08494	5.13001	1.02936	1.14659	1.91628	348.962	172.753	1.14787	1.67448	0.0057992	1.75434	0.00242113	11.502	143.842	52.0226	159.987	1.01686	0.464821	2.24952	0.413925	2.08114	31.9695	20.0368	76.3124	5.1657	0.196452	0.176529	0.0307423	1.69496	7.64879	1.03995	0.0609839	0.102195	0.00113374	0.0164572	0.118347	3.8386	4.00663	12.4524	212.319	3.13921	14.8711	37.5644	0.000431755	6.85676	9.52777	1.91576	0.834309	1.38803	11.567	9.14496	3.12512	2.26652	38.2645	53.7799	1.023	0.0025011	0.890066	0.00166052	0.147074	0.802529	101.404	7.88346	11.0359	20.4167	3.07332	0.111581
T	F	529	130.765	210.149	6252.96	831.98	84.5854	2834.14	0.0731047	0.287662	133.297	0.0123356	0.0125981	0.0145994	0.0114412	0.0117335	0.0138246	0.00809671	0.0111068	0.00438977	0.00569733	0.00979468	0.0133204	0.117196	0.170213	0.0635317	0.0111991	0.0130186	0.0057869	0.0108561	0.0146995	0.356698	1.11613	1.47863	0.299279	0.0129834	6.94115	0.00133565	0.000143744	0.0747325	0.721499	3.87559	25.9393	22.6545	0.00905226	0.625324	0.766389	0.127131	0.273244	0.549632	0.241118	0.0130563	0.230998	4.80992	53.8465	142.287	58.1884	1.18804	0.0556468	0.136869	0.295677	0.853715	1.37573	0.0570031	0.585508	6.01958	29.157	67.8113	83.2689	15.4782	0.000915741	0.0133329	0.0678177	1.33163	4.51752	5.79065	3.95464	0.472186	0.476866	0.00242821	0.000237986	0.0100255	0.446038	0.733614	1.74032	0.00207189	0.00758745	0.000372141	0.0559653	0.0959845	0.00978144	0.0818613	0.0972234	0.0411379	0.0131955	806.199	0.0496307	0.0584972	0.0496995	0.0428921	0.0537459	1.13009	0.0597061	1.31421	3.53392	0.000772362	0.389063	1.58386	5.15226	0.0493424	0.0469976	0.0567791	0.048411	0.0308571	0.0644797	0.0585757	0.0244482	0.0412391	0.0668973	47.0054	1.97249	25.5895	0.0607838	0.0464389	0.0468633	0.0667322	0.335035	0.0908971	0.059128	1.49008	0.818664	0.0674249	0.701451	0.0439265	0.0489385	0.351672	0.051169	2.00846	4.4296	0.975816	0.725286	1.67685	252.236	108.578	1.74765	2.04458	0.16929	0.773822	0.00242113	7.10162	156.572	34.5077	101.138	0.00197564	0.38584	3.57195	0.0608002	2.58779	25.3776	14.9663	46.2451	0.0153478	0.385201	0.0468236	0.0307423	1.36262	8.05427	1.12589	0.00346136	0.0496334	0.00113374	0.0164572	0.0488222	2.71656	2.25638	8.51589	140.498	1.95036	8.80781	20.0235	0.000431755	5.06603	9.24527	2.20041	0.241654	0.246464	11.9408	7.71038	3.54122	2.24917	29.1748	57.647	1.94471	0.0025011	0.274829	0.00166052	0.147074	0.219839	47.5712	5.95663	6.90521	10.1868	2.15872	0.111581
T	F	530	161.426	212.018	4773.01	1005.48	111.509	2868.77	0.0731047	22.2962	161.806	0.0123356	0.0125981	0.0145994	0.0114412	0.105974	0.214299	0.0561377	0.0111068	0.00438977	0.00569733	0.0337488	0.175678	0.580765	1.02366	0.319821	0.066221	0.110612	0.0507197	0.0108561	0.121373	1.09788	4.52763	5.77391	0.278601	0.0551391	7.64687	0.00133565	0.0855895	0.259055	2.34194	6.44657	26.2837	22.4248	0.00905226	0.820485	0.52458	0.253096	0.737668	0.972242	0.448157	0.046735	0.51015	6.4987	42.3669	123.543	70.4717	2.26182	0.00137162	0.201267	0.486251	1.72054	1.96536	0.137617	1.13282	8.12777	27.4758	58.1202	81.5137	20.1185	0.000915741	0.031819	0.208672	1.90044	6.38971	7.78142	5.60688	0.877293	0.743369	0.184743	0.0257806	0.0100255	0.7558	1.46723	2.29828	0.00207189	0.0655676	0.000372141	0.0525573	0.15648	0.0579089	0.115493	0.13698	0.0995793	0.0131955	2064.49	0.0496307	0.0584972	0.0496995	0.0428921	0.557672	0.94206	0.0597061	2.04202	3.52189	0.000772362	0.453664	2.50904	5.21587	0.0493424	0.0469976	0.0567791	0.221539	0.0308571	0.0644797	0.288119	0.286346	0.148472	0.0668973	4.87892	2.0393	7.64286	0.224013	0.152937	0.172887	0.0667322	0.499493	0.31833	0.237258	1.64717	0.882464	0.0674249	0.458987	0.419965	0.447389	0.248575	0.149856	2.40686	3.65255	0.974544	1.40648	1.62476	214.354	96.4179	2.05858	2.98547	0.239047	1.51125	0.371172	7.67999	150.781	51.8171	123.984	2.32174	0.679859	3.55655	0.231929	2.39492	25.2577	21.6495	96.6601	5.95281	0.0497411	0.326249	0.0307423	2.26948	9.79269	1.03901	0.191248	0.143892	0.00113374	0.0164572	0.19561	2.84887	2.63106	8.04209	125.29	2.67947	8.33198	17.4446	0.000431755	3.90788	8.53791	0.890971	1.02596	1.13073	11.1384	7.66098	4.64534	1.93852	30.8599	61.0766	0.00271397	0.0025011	0.787262	0.00166052	0.462593	0.717205	82.5845	13.4336	13.9897	18.26	4.08074	0.111581
T	F	531	174.181	215.085	4100.87	914.217	62.3691	2000.94	0.0731047	13.9174	120.96	0.0266931	0.0125981	0.0597382	0.0594094	0.328971	1.00045	0.473909	0.0711062	0.090025	0.101672	0.0478839	0.323016	2.2064	4.82874	1.70563	0.0635478	0.296981	0.181573	0.0108561	0.202743	2.33352	10.0814	13.2123	2.44267	0.0603936	7.55713	0.62423	0.165358	0.235658	2.08662	7.65463	36.1984	32.7211	0.737269	1.24171	0.897505	0.227925	0.679342	1.31247	1.02498	0.0130563	0.452768	4.9351	36.5388	112.043	62.3905	4.99319	0.00137162	0.162534	0.418472	1.3419	2.33904	0.068	0.70315	5.26808	17.8242	40.3725	62.3448	18.494	0.000915741	0.0484586	0.0867158	1.08115	4.17468	5.42803	4.15018	0.721085	0.64635	0.187355	0.000237986	0.0100255	0.314523	0.737467	3.03346	0.00207189	0.15585	0.000372141	0.0631319	0.131013	0.00978144	0.050827	0.0842111	0.0533624	0.0353065	9624.88	0.147344	0.337983	0.0496995	0.109455	0.965921	1.28521	0.126415	2.03194	4.09443	0.41963	0.522969	1.99324	4.5017	0.135962	0.0469976	0.0567791	0.161232	0.0308571	0.110842	0.233729	0.13257	0.11804	0.553196	38.1112	1.24329	52.7799	0.269056	0.334464	0.17153	0.0667322	0.431074	0.202439	0.215008	1.37627	0.928726	0.12936	0.563598	0.800125	0.483422	0.367123	0.264598	3.57733	5.80481	1.21639	1.21854	1.3081	178.657	104.374	1.2829	1.64224	0.225186	1.4533	0.346962	5.69083	82.421	42.3075	107.766	4.58662	0.485416	3.14377	0.151762	1.381	17.8213	13.7976	55.1452	7.99788	0.00466485	0.312524	0.0307423	1.61525	8.68089	1.20658	0.31005	0.288099	0.00113374	0.0164572	0.281224	3.90778	3.02686	9.42173	144.753	2.47202	7.4111	18.5554	0.000431755	4.10763	9.22979	1.85831	1.3257	1.4526	12.4692	9.10657	4.40628	2.46937	31.9018	68.7298	0.315985	0.0025011	0.747259	0.00166052	0.954583	0.805055	53.5159	6.95542	9.44501	12.1506	2.7884	0.111581
T	F	533	466.44	416.092	11803.4	1939.92	264.985	6296.67	0.0731047	61.9874	369.218	0.0123356	0.0125981	0.0145994	0.0114412	0.201156	0.13221	0.0455746	0.0111068	0.00438977	0.00569733	0.0741147	0.272957	1.11254	1.66416	0.542089	0.101766	0.144107	0.119113	0.0108561	0.280897	3.00943	14.4751	16.0645	1.60239	0.156841	6.38451	0.936544	0.0500142	0.461915	5.26945	23.1844	100.138	74.8231	0.00905226	1.43045	1.28814	0.752236	1.30031	3.18275	1.36351	0.0130563	0.853318	17.3335	141.298	307.178	128.334	9.57184	0.00137162	0.272752	1.07916	2.6745	3.51134	0.153302	2.25938	26.6371	78.7612	113.817	92.7382	18.173	0.000915741	0.195598	0.290807	4.56665	15.3876	18.0121	12.3313	1.13623	0.676022	0.133755	0.0188847	0.0531187	0.906921	1.44651	1.68311	0.364894	0.0786088	0.0466652	0.0471599	0.108632	0.07472	0.132611	0.135004	0.0881856	0.0131955	4826.09	0.0496307	0.309727	0.0496995	0.0428921	0.823571	3.0185	0.0597061	6.09859	10.9191	0.000772362	0.627426	3.63517	6.88655	0.0493424	0.511037	0.0567791	0.048411	0.0308571	0.0644797	0.373414	1.1244	0.0412391	0.53689	102.897	72.6426	11.3354	0.653606	0.0464389	0.0468633	0.0667322	1.12114	0.864979	0.059128	2.7674	3.4644	0.474316	0.741864	1.17645	0.768293	0.907331	1.762	9.26068	5.07383	1.99932	3.70472	7.40963	1291.5	247.861	4.14203	8.71542	0.636676	4.04657	0.00242113	45.1915	633.508	199.796	254.016	0.00197564	1.2637	9.31483	0.599286	8.82709	98.2656	63.1767	168.761	0.116511	0.781818	0.79693	0.0307423	3.68571	14.186	2.38131	0.00346136	0.518604	0.00113374	0.0164572	0.695911	4.90514	3.54287	13.8689	190.425	2.48314	9.28158	33.7319	0.000431755	5.46598	13.6705	0.715028	3.19508	0.246464	20.537	21.7282	7.77544	6.70515	35.4567	103.909	5.43636	0.0025011	0.274829	0.00166052	1.2307	0.91706	139.899	20.1232	11.8206	16.0036	4.7225	0.111581
T	F	534	440.57	332.081	8277.17	1417.58	291.289	3917.78	0.0731047	26.593	291.817	0.0123356	0.0125981	0.0145994	0.120815	0.337653	0.392794	0.189513	0.0111068	0.0442541	0.0477291	0.1068	0.463251	1.96884	2.87809	1.20628	0.215763	0.365633	0.185054	0.0355109	0.290758	4.4161	21.6355	24.123	2.48114	0.169983	7.05051	2.13114	0.000143744	1.01854	10.2622	25.2644	100.544	73.6265	0.00905226	1.81166	1.50329	1.1686	2.64797	3.63975	1.72033	0.121446	1.91306	26.0038	136.973	318.541	132.898	5.60478	0.00137162	0.420596	1.19806	3.07003	3.50105	0.279583	4.90401	29.9618	60.2347	75.9042	62.6595	9.01648	0.000915741	0.264588	0.298225	3.13705	11.7788	15.0483	7.66086	0.65405	0.363416	0.0283729	0.0493217	0.0100255	0.46828	0.727387	1.52805	0.160575	0.0776645	0.000372141	0.0386438	0.12554	0.0356486	0.0681309	0.180945	0.032553	0.0131955	4171.74	0.0496307	0.509757	0.0496995	0.336086	1.12388	5.15653	0.254991	6.60981	10.892	0.396069	1.07363	4.35535	6.05976	0.0493424	0.23375	0.2528	0.257192	0.0308571	0.0644797	0.0585757	0.300687	0.0412391	0.378145	37.6198	11.3729	27.5534	0.348793	0.0464389	0.0468633	0.0667322	0.900732	0.686277	0.297053	1.87592	2.43112	0.292714	0.6909	0.595449	0.618102	0.345996	0.767094	6.26164	3.74619	0.848386	1.73754	4.20557	496.001	194.204	1.63478	2.91933	0.299193	2.90747	0.433854	18.0017	212.849	103.397	191.544	0.00197564	0.64097	3.23693	0.411606	2.75662	49.1066	35.718	95.1409	13.8368	0.00466485	0.0468236	0.0307423	2.13668	10.7419	1.89356	0.307263	0.233296	0.00113374	0.0164572	0.149728	5.38234	3.99842	12.2451	191.088	3.75166	11.1906	24.648	0.0825808	4.35411	9.86118	1.7907	0.956747	1.03485	11.4031	10.3445	2.56029	3.38888	23.6204	34.0393	4.78995	0.0025011	0.274829	0.00166052	1.39707	1.13185	180.862	16.5717	13.2309	24.4383	4.19174	0.111581
T	F	547	373.713	500.649	9764.89	1948.4	654.742	3811.12	27.043	16.6772	223.069	0.0123356	0.0125981	0.0145994	0.0114412	0.0898783	0.159305	0.0366923	0.0111068	0.00438977	0.00569733	0.0475908	0.254654	0.9988	2.13589	0.424104	0.0777443	0.174795	0.0407402	0.0579538	0.294673	3.40302	15.3089	21.344	1.11227	0.0963685	6.13199	0.645742	0.020195	1.08579	7.98025	16.6439	75.82	72.8196	0.00905226	1.68346	1.54794	0.58918	1.14301	1.96061	1.23795	0.190113	2.86503	25.657	105.285	249.715	117.887	5.51131	0.00137162	0.34795	0.627144	1.69821	2.80463	0.308861	3.29489	21.0325	47.5755	63.2049	64.3623	10.4598	0.000915741	0.275956	0.349265	2.03282	8.03476	12.0234	5.22488	0.898262	0.409802	0.171004	0.0265956	0.0475455	0.496323	0.616032	1.74546	0.00586537	0.062013	0.000372141	0.0420448	0.17657	0.00978144	0.0775857	0.0843041	0.00268849	0.0131955	4365.46	0.0496307	0.0584972	0.0496995	0.0428921	0.746496	3.72594	0.0597061	3.14906	8.55816	0.0583995	0.795211	3.56821	6.56025	0.0493424	0.0469976	0.456837	0.048411	0.0308571	0.0644797	0.0585757	0.0244482	0.0412391	0.546415	58.8638	1.39435	13.8965	0.455755	0.0464389	0.304102	0.0667322	1.0626	0.749145	0.27654	2.41408	3.11226	0.0674249	0.638395	0.792105	0.400903	0.196445	0.821041	5.28264	4.42147	0.89922	1.60541	7.06917	455.65	241.885	1.00911	1.69089	0.684649	2.65048	0.765214	20.5611	149.09	149.007	267.817	7.8128	0.307098	2.88401	0.572669	1.74503	26.9768	44.1399	80.5271	30.4218	0.00466485	0.0468236	0.0307423	1.78975	7.2467	3.28046	0.239866	0.0496334	0.00113374	0.0164572	0.27163	9.34023	6.50044	16.7522	318.374	3.27089	8.94686	17.4116	0.000431755	3.6109	15.6589	2.7542	3.15933	0.246464	14.9068	27.2383	6.71192	6.25848	20.9069	98.5645	7.04683	0.0025011	1.66359	0.00166052	0.726029	1.00819	123.655	16.5783	19.6497	25.6553	3.59973	0.111581
T	F	548	575.81	534.461	9067.53	2076.06	302.473	4543.37	0.0731047	29.174	855.876	0.0123356	0.0125981	0.0145994	0.0114412	0.0894748	0.123361	0.0675086	0.0111068	0.00438977	0.00569733	0.00979468	0.178875	0.734645	1.07127	0.558401	0.0696798	0.167234	0.0057869	0.0108561	0.123265	2.33347	14.7731	17.4756	3.03534	0.147422	7.06674	1.3843	0.000143744	0.244919	4.79059	21.7558	114.12	84.1179	0.00905226	1.94519	1.75478	0.908685	2.15487	4.82185	1.79983	0.0355792	0.752273	16.3373	121.602	356.817	187.678	11.6851	0.00137162	0.463589	1.38925	4.52718	4.35502	0.0967372	2.09223	15.2867	50.0185	107.209	132.079	27.832	0.000915741	0.0790191	0.245541	4.15816	15.5825	16.5071	11.0191	1.2521	1.00135	0.107276	0.000237986	0.0325684	0.81724	1.65393	2.15772	0.388437	0.100882	0.000372141	0.0393844	0.108366	0.065025	0.0587416	0.184057	0.0595626	0.033287	8642.95	0.0496307	0.39811	0.0496995	0.223117	1.50196	5.54036	0.541219	8.86453	17.1359	0.276488	0.889937	6.63608	10.6208	0.0493424	0.216564	0.368111	0.318772	0.0308571	0.251257	0.358018	0.468932	0.240076	0.353822	68.6186	65.558	70.0911	0.450411	0.247066	0.0468633	0.0667322	0.764001	0.401039	0.336744	3.23374	2.10275	0.346016	0.572644	0.511863	0.628741	0.631937	0.734367	11.0581	7.17928	0.97791	2.40174	5.15708	598.179	356.15	1.7397	3.82243	0.371628	3.97897	1.24235	19.2802	214.454	121.5	279.412	13.9237	1.16554	6.05968	0.741698	2.51235	107.976	43.3438	111.429	24.5658	0.00466485	0.335154	0.0307423	2.83314	35.2537	2.27847	0.450035	0.459901	0.0185912	0.0164572	0.61634	5.62985	5.39719	15.4951	311.714	3.99953	13.7273	53.5951	0.000431755	5.12016	13.6412	4.03511	1.40171	2.44125	17.4204	12.1221	6.63744	2.08604	56.5473	136.885	0.00271397	0.0025011	3.40005	0.00166052	0.732033	1.5977	185.9	14.1427	19.5078	29.9257	3.94143	0.111581
T	F	549	648.078	608.312	11343.8	2252.05	388.816	5420.93	0.0731047	29.6995	988.428	0.0123356	0.0125981	0.0145994	0.0114412	0.039502	0.0279559	0.00809671	0.0111068	0.00438977	0.00569733	0.0443789	0.100387	0.255752	0.278828	0.0898615	0.0401844	0.0631764	0.0057869	0.0108561	0.116247	1.06991	5.36547	5.88773	0.0011838	0.104992	6.74708	0.262505	0.000143744	0.362463	3.18662	14.2163	63.3308	41.7588	0.00905226	1.371	1.42269	1.16637	1.61413	3.51812	0.794085	0.0730813	0.882123	15.2204	102.359	281.671	149.245	5.65211	0.00137162	0.88753	2.19945	3.78584	2.74552	0.215771	4.14154	27.995	83.3271	154.549	148.658	24.8459	0.000915741	0.0751046	0.340054	5.90114	18.7057	18.9388	11.7962	3.2284	1.67172	0.15403	0.0265015	0.036878	1.58038	2.84503	2.42512	0.44386	0.00758745	0.0392051	0.0947236	0.0485297	0.0620326	0.139785	0.111062	0.078609	0.307392	36304.2	0.0496307	0.139453	0.0496995	0.194573	0.783211	0.996762	0.304199	5.24972	8.69625	0.0211083	1.06784	7.14848	9.75789	0.212134	0.115378	0.168621	0.117783	0.0308571	0.268718	0.206095	0.38658	0.1241	0.819795	14.6828	34.6345	39.9394	0.478343	0.210225	0.129664	0.217545	1.00756	0.690759	0.369339	4.14822	2.71121	0.426489	0.508723	0.615079	0.646985	0.781155	0.888212	12.1256	9.99298	1.68879	3.63819	8.03666	683.441	386.254	1.99861	3.18173	0.73785	6.1351	2.05935	23.3675	207.214	150.138	342.369	25.1294	1.07573	4.79746	0.823723	2.83901	86.2701	44.0765	109.938	31.0583	0.00466485	0.434115	0.0307423	2.97543	27.6016	2.575	0.597506	0.352797	0.0681753	0.0164572	0.500947	7.48282	6.99834	19.9934	340.434	5.46537	19.4631	66.7291	0.000431755	6.38879	18.4026	1.43698	2.73717	2.64336	26.6263	23.2678	11.1469	4.84978	77.5441	205	0.00271397	1.66321	5.49491	0.00166052	0.438131	1.54776	201.781	21.4859	30.0446	42.0571	5.35497	0.28223
T	F	551	615.344	367.968	8869.24	1579.82	189.09	2942.31	13.2306	14.6488	179.706	0.0370881	0.0125981	0.0145994	0.0114412	0.10932	0.22954	0.0650866	0.0111068	0.00438977	0.00569733	0.00979468	0.252718	1.13386	2.2955	0.284113	0.0848495	0.125616	0.0057869	0.0421766	0.204313	2.85718	13.733	15.6097	1.01589	0.0698708	6.30714	0.246778	0.0353251	0.428447	4.63044	12.984	57.8561	48.9554	0.00905226	1.3167	0.802753	0.27392	0.852616	1.52388	0.95357	0.0130563	0.703032	10.4883	59.9871	167.422	98.8793	6.27171	0.00137162	0.165036	0.438348	1.63706	2.47467	0.0547882	0.79541	7.88852	30.7432	60.355	74.1035	14.82	0.000915741	0.117192	0.0808751	0.587581	2.13818	4.20471	2.83051	1.36689	0.905492	0.157846	0.0245072	0.0100255	0.202649	0.253331	1.55633	0.00207189	0.0728984	0.000372141	0.085719	0.140716	0.00978144	0.00624382	0.0985707	0.00268849	0.0131955	4136.6	0.0496307	0.348777	0.0496995	0.0428921	0.748415	4.95116	0.0597061	2.75118	6.31757	0.402443	0.537372	2.71387	4.8303	0.0493424	0.0469976	0.0567791	0.048411	0.0308571	0.0644797	0.0585757	0.0244482	0.0412391	0.42916	17.4693	1.74786	22.8075	0.271948	0.0464389	0.0468633	0.0667322	0.333385	0.320118	0.265721	1.28302	1.35987	0.0674249	0.504556	1.12033	0.759071	0.895744	1.33498	14.3068	6.82165	1.85693	3.47616	9.1219	580.744	321.927	1.80518	4.21287	1.4686	4.54722	0.962179	17.351	140.99	164.012	320.993	17.4635	0.802443	5.57266	0.99722	1.39528	34.9641	38.1181	69.9531	31.8764	0.00466485	0.318735	0.0307423	1.82733	10.3765	3.28597	0.282116	0.227183	0.0671281	0.0164572	0.476309	7.69289	4.23653	12.2917	258.685	4.05828	9.50501	29.2217	0.000431755	5.09719	11.539	0.698363	1.48511	2.24396	17.0169	9.36341	5.24328	2.88993	41.5038	71.2587	1.34637	0.0025011	2.02453	1.17731	1.11408	2.07473	172.465	26.9767	24.5371	28.9351	2.89369	0.111581
T	F	552	286.571	543.489	7422.45	1497.64	547.65	3542.24	0.0731047	19.5892	341.489	0.0123356	0.0125981	0.13612	0.392027	0.366174	0.202501	0.0708471	0.0378701	0.00438977	0.00569733	0.227853	0.872794	2.94456	2.45514	0.60097	0.139171	0.168733	0.0412314	0.342826	1.77606	9.00144	21.5068	18.5573	1.36474	0.244235	7.96846	0.744207	0.000143744	3.88205	18.558	32.9633	85.9905	64.0803	0.159738	2.73674	4.18758	2.46662	2.44702	2.61452	1.14108	0.552779	10.8261	79.0808	288.429	354.076	109.182	4.25273	0.0594022	1.36399	2.55179	3.1897	2.42773	3.61078	33.0504	97.6006	145.91	138.126	68.2321	7.52703	0.000915741	0.804226	2.32597	15.6218	30.6048	29.4002	12.5528	1.9612	0.347535	0.111872	0.0272827	0.252831	2.8416	3.27917	2.88095	0.876803	0.0471371	0.0815551	0.0589792	0.209488	0.0873611	0.199198	0.235114	0.182906	0.0270009	7708.96	0.112725	0.465362	0.0496995	0.384007	1.16465	1.9073	1.07214	9.0692	8.65253	0.338665	3.83424	9.9322	5.91104	0.0493424	0.75623	0.549136	0.331607	0.0308571	0.209107	0.698356	0.817797	0.608369	0.845218	44.9968	8.68418	42.2356	0.266333	0.248601	0.21369	0.338117	1.73472	1.46599	0.29837	2.73335	5.71178	0.282426	0.617456	1.03783	0.573449	0.801424	2.46861	6.55399	7.70321	1.85237	4.68804	11.8649	683.09	183.119	2.03595	5.75948	0.864888	4.73355	0.387418	34.3755	246.669	117.612	277.736	2.53279	1.12697	5.79805	0.547135	4.52237	56.8561	47.9641	104.172	15.4267	0.00466485	0.446564	0.0307423	2.73589	11.3157	2.36571	0.275672	0.361787	0.0279209	0.0561101	0.404769	7.17822	3.90863	13.4825	209.376	2.49583	7.36447	21.8105	0.000431755	4.68991	19.9933	1.22708	4.21226	0.95351	27.1576	38.2163	8.9085	10.0817	34.4091	91.2923	9.40141	0.0025011	1.3611	0.211395	1.4877	1.25672	196.987	31.6793	16.4264	23.7568	5.25578	0.229436
T	F	554	604.542	458.814	12236.6	2304.7	323.252	5343.83	0.0731047	36.1877	441.149	0.0123356	0.0125981	0.0145994	0.0114412	0.108688	0.21858	0.0660101	0.0111068	0.00438977	0.00569733	0.00979468	0.194368	0.656119	1.58524	0.647422	0.0664253	0.2379	0.126555	0.0108561	0.117444	1.74924	12.9586	22.1148	1.53625	0.115155	5.91508	1.10277	0.111766	0.288745	2.41075	15.6649	102.907	94.5543	0.00905226	1.34768	1.09521	0.172352	0.74941	3.8001	2.12102	0.0130563	0.471458	7.87483	71.5997	220.267	145.597	14.7704	0.00137162	0.13123	0.554561	2.74885	4.3346	0.0668956	0.556682	5.95658	27.9189	63.7909	99.1883	22.2483	0.000915741	0.0888151	0.013489	0.650604	3.10489	6.03043	4.23805	1.11484	0.816505	0.125177	0.0554955	0.0100255	0.0143473	0.325792	1.43664	0.00461762	0.0739912	0.000372141	0.0639266	0.12804	0.00978144	0.00624382	0.0109276	0.00268849	0.0131955	806.199	0.0496307	0.0584972	0.0496995	0.0428921	0.85913	2.39404	0.0597061	3.7406	9.81957	0.297299	0.619503	2.24513	9.27911	0.0493424	0.0469976	0.0567791	0.048411	0.0308571	0.0644797	0.0585757	0.0244482	0.0412391	0.402671	147.543	6.69189	38.543	0.699964	0.0464389	0.0468633	0.0667322	1.17064	1.10795	0.417676	3.133	3.47848	0.0674249	0.62083	0.901896	1.20548	1.23454	1.37683	10.3649	7.68787	4.56418	4.09123	9.18677	835.186	436.749	3.64209	7.58974	1.3707	3.77746	2.17289	34.5489	448.948	266.918	271.133	28.0279	1.63293	7.06332	1.22798	6.64486	160.293	84.5583	134.465	25.415	0.00466485	0.0468236	0.0307423	4.39571	36.8275	4.23327	0.171815	0.0496334	0.00113374	0.0164572	0.551353	6.01838	4.2641	12.2556	326.789	3.11061	7.59857	24.9099	0.000431755	3.85788	10.3042	2.56526	1.62137	1.88036	17.7916	19.1932	6.77432	7.27497	32.9463	94.2476	5.35037	0.0025011	0.274829	0.00166052	1.22616	1.56236	235.443	16.7516	22.0611	36.9017	5.25808	0.111581
T	M	36	336.66	308	6661.25	1263.21	60.8378	2391.31	0.0731047	15.5334	101.491	0.0123356	0.0125981	0.0145994	0.0114412	0.062572	0.127761	0.0245297	0.0259592	0.0264013	0.00569733	0.00979468	0.115593	0.586526	1.35258	0.262268	0.0626055	0.170902	0.0739469	0.0108561	0.0951002	1.57888	10.2341	17.1174	3.24475	0.117689	6.21742	2.23892	0.000143744	0.111759	2.36223	13.5833	86.6163	123.123	0.00905226	1.26641	2.74043	0.917412	2.08564	3.90418	1.92825	0.0130563	0.329511	7.84754	91.7941	310.028	157.875	6.39223	0.00137162	0.548558	1.2374	3.7046	2.87668	0.0872934	1.24089	16.306	51.2868	98.5913	109.436	18.5681	0.000915741	0.179796	0.091052	3.49787	15.1175	23.0494	17.9668	3.69004	1.03493	0.1547	0.000237986	0.0100255	0.773694	1.80369	2.7485	0.939875	0.168594	0.0089127	0.0341469	0.135853	0.0328976	0.0770037	0.135069	0.121269	0.045558	54052.3	0.0496307	0.19871	0.0496995	0.0428921	0.910853	1.90667	0.26483	4.0585	9.47359	0.16156	1.31225	3.44543	6.65433	0.153301	0.492552	0.216658	0.220336	0.0308571	0.22478	0.281702	0.350874	0.289826	0.206637	2.81992	4.0915	14.8083	0.916304	0.314066	0.259191	0.235028	0.694236	0.436214	0.37211	3.3488	1.42342	0.184972	0.462606	2.72639	1.70933	2.82302	0.668484	20.77	53.3477	3.58929	4.80365	4.82208	814.242	620.506	2.66686	4.13829	1.1131	6.5803	2.83553	20.8795	227.121	150.531	337.651	34.4711	0.68319	5.63969	1.76214	2.40196	62.7328	37.2087	106.377	25.8357	0.00466485	0.569565	0.0307423	2.10479	16.9425	3.3481	0.67194	0.465228	0.0948189	0.0164572	0.6896	7.70162	6.47095	12.9673	317.948	3.40566	5.59926	22.0614	0.000431755	3.06301	11.734	0.534002	2.17836	2.03871	22.359	17.3454	10.1873	4.4878	60.1094	187.732	0.00271397	1.30258	2.44912	0.313443	0.655221	0.581389	152.677	6.64914	16.8132	25.11	2.01659	0.111581
T	M	76	224.483	297.986	8382.82	984.156	63.8254	2492.27	0.0731047	28.9814	82.6632	0.0123356	0.0125981	0.0145994	0.0114412	0.0117335	0.0138246	0.00809671	0.0111068	0.00438977	0.00569733	0.00979468	0.0133204	0.0675977	0.170446	0.06731	0.0111991	0.144644	0.0349368	0.0108561	0.0146995	0.179378	0.961646	1.82976	0.441348	0.0129834	6.79557	0.00133565	0.091583	0.0115832	0.369932	4.19676	30.8185	33.1637	0.00905226	0.558291	0.974004	0.094286	0.251149	0.907716	0.360216	0.0130563	0.017849	1.65077	40.3056	113.356	53.1913	2.23931	0.00137162	0.0626367	0.180499	0.785793	1.34015	0.0151196	0.178649	1.93561	12.7085	35.4137	40.0537	4.56632	0.000915741	0.0133329	0.013489	0.300323	1.09174	1.71229	1.2735	0.531316	0.342608	0.0598778	0.000237986	0.0100255	0.0892481	0.152186	1.78926	0.00207189	0.00758745	0.000372141	0.014295	0.153126	0.00978144	0.00624382	0.0109276	0.00268849	0.0131955	44226.2	0.0496307	0.0584972	0.0496995	0.0428921	0.0537459	1.50426	0.0597061	2.11392	5.82483	0.000772362	0.880897	1.35157	5.31799	0.0493424	0.0469976	0.0567791	0.048411	0.0308571	0.0644797	0.0585757	0.0244482	0.0412391	0.636194	136.264	5.47108	75.4187	0.914222	0.0464389	0.0468633	0.0667322	0.623266	0.377278	0.059128	1.7152	1.31733	0.0674249	0.616795	0.428537	0.468632	0.817315	0.782	4.86065	12.4996	3.11636	3.01329	7.71736	679.805	391.614	1.55196	2.41901	0.468475	4.41878	0.00242113	20.2314	176.959	83.5646	292.231	4.67167	0.307251	2.57819	1.32251	2.46478	28.9747	17.6855	37.4141	7.14169	0.11314	0.0468236	0.0307423	0.880877	4.70468	0.795542	0.276896	0.0496334	0.00113374	0.0164572	0.0488222	3.59316	5.09832	8.86159	258.207	2.61983	5.48492	18.5629	0.367122	3.0729	11.8055	2.32706	1.82605	1.68004	15.7828	20.6352	6.78699	6.07471	32.0349	107.028	6.57432	0.0025011	1.27723	0.00166052	0.147074	0.219839	120.918	7.91433	8.25386	16.058	1.49981	0.111581
T	M	106	995.034	486.339	8737.94	2606.2	252.574	6003.15	0.0731047	37.92	439.992	0.0123356	0.0125981	0.0145994	0.0114412	0.0117335	0.060972	0.0235081	0.0111068	0.00438977	0.00569733	0.00979468	0.102777	0.562761	1.24186	0.387589	0.0541277	0.181299	0.0426458	0.0108561	0.0735501	1.96204	18.9366	33.9171	7.3517	0.133155	5.88756	2.13157	0.000143744	0.21643	4.38135	26.1888	174.598	229.355	0.00905226	2.17185	3.33157	0.283835	2.0719	4.23469	2.06603	0.0449246	0.85206	13.9673	103.92	396.095	270.315	16.464	0.00137162	0.326001	0.899216	3.22831	3.61827	0.133236	3.18852	25.1374	71.3196	109.95	173.126	38.8357	0.000915741	0.2187	0.232232	4.64683	24.0627	42.1002	40.8078	3.58888	1.85308	0.0962908	0.0177348	0.0332154	1.10858	2.81411	3.66291	2.08058	0.1859	0.000372141	0.0684473	0.1193	0.0440907	0.174242	0.244367	0.135888	0.0538003	30022.8	0.0496307	0.21611	0.0496995	0.135798	1.47223	2.42917	0.433011	6.57297	17.5916	0.000772362	0.878278	4.85949	11.1123	0.0493424	0.53908	0.630414	0.293799	0.0308571	0.0644797	0.260515	0.618597	0.434084	1.19138	4.2756	2.892	20.05	1.20835	0.492314	0.365926	0.244255	1.23849	0.488106	0.411342	4.60754	2.09781	0.187983	0.599923	1.47538	1.24106	1.58506	1.10542	47.2124	36.7113	1.1251	2.22253	8.43116	856.568	916.904	3.34532	3.78108	0.0057992	3.0725	2.45553	29.1949	671.547	166.651	436.393	75.2124	0.696492	5.03568	1.1019	9.73084	135.598	85.9186	352.34	39.6539	0.00466485	0.414241	0.0307423	5.29606	42.3574	7.09788	1.266	0.448367	0.0820127	0.0164572	0.584116	8.66046	4.70503	20.117	403.334	2.63021	13.8384	53.0363	0.000431755	5.31591	17.1156	1.22305	1.65253	1.93602	29.9282	29.9933	7.422	5.3816	72.4754	261.777	0.00271397	2.25387	2.45934	0.420546	0.147074	1.17903	129.507	3.77568	11.0188	24.8964	2.9285	0.111581
T	M	140	469.01	359.57	7681.25	1681.04	203.763	2844.06	102.554	0.287662	120.618	0.0123356	0.0125981	0.0145994	0.0114412	0.0877805	0.36689	0.209553	0.0111068	0.0512171	0.0779068	0.00979468	0.157407	0.890767	3.07798	1.18611	0.0932023	0.310729	0.18367	0.0108561	0.0471136	1.29253	13.9257	27.4189	4.43183	0.0590697	5.93235	2.0202	0.000143744	0.135837	1.72577	10.2112	83.2768	105.057	0.00905226	1.49475	1.55835	0.0932452	1.26976	3.2421	2.27854	0.0130563	0.242663	3.85082	45.432	200.951	173.329	9.82936	0.00137162	0.156977	0.492017	2.74832	4.72296	0.0151196	0.504968	4.56431	23.2217	65.6361	136.762	39.497	0.000915741	0.0421307	0.0750714	0.64658	3.62475	6.99413	7.10043	1.98065	1.58029	0.189865	0.0295029	0.0100255	0.205674	0.474989	2.01227	0.0782725	0.113453	0.000372141	0.0432246	0.120779	0.00978144	0.00624382	0.090362	0.0389632	0.0131955	12437	0.0496307	0.370542	0.0496995	0.0428921	1.31482	4.11976	0.0597061	3.65579	12.3827	0.171169	0.0777856	2.75627	9.38377	0.0493424	0.0469976	0.0567791	0.048411	0.0308571	0.0644797	0.0585757	0.268333	0.0412391	0.295306	26.3744	1.43097	11.4944	0.441954	0.0464389	0.0468633	0.0667322	0.759281	0.338151	0.059128	1.98029	1.33055	0.0674249	0.467496	0.695721	0.708109	0.457932	0.23393	4.9515	5.72128	0.552166	0.896635	1.33713	278.088	209.009	0.704536	1.69973	0.151657	1.55106	0.00242113	6.98521	77.1017	107.579	167.213	7.49333	0.246644	2.18956	0.408308	0.86603	12.347	14.5745	46.8361	26.8736	0.00466485	0.336324	0.0307423	1.01421	4.3293	1.26485	0.0951289	0.300615	0.00113374	0.0164572	0.285756	6.73974	6.14759	10.8478	284.512	2.84152	9.4358	24.3915	0.000431755	2.93362	10.1511	1.73026	1.4884	1.32311	9.94667	15.2832	3.30908	4.8816	21.5567	72.9214	2.34908	0.0025011	1.50105	0.00166052	0.8494	1.09592	126.725	9.17016	15.5448	24.3047	2.15299	0.111581
T	M	149	189.209	285.698	6522.11	1375.34	378.546	4063.17	0.0731047	38.0686	247.873	0.0123356	0.0125981	0.0145994	0.0114412	0.0117335	0.0138246	0.00809671	0.0111068	0.00438977	0.00569733	0.00979468	0.0133204	0.0403748	0.13587	0.036414	0.0111991	0.0130186	0.0057869	0.0108561	0.0146995	0.222572	1.19271	2.0134	0.0173654	0.0423497	7.13603	0.00133565	0.000143744	0.0861169	0.816783	4.55271	27.7566	22.9917	0.00905226	0.750483	0.728324	0.222422	0.434415	0.735438	0.245508	0.0130563	0.33516	4.5484	38.5555	123.994	67.2284	0.622883	0.0925478	0.0511211	0.212466	0.921879	1.39959	0.0830108	0.710421	5.86975	17.7241	30.0244	37.5293	5.61724	0.000915741	0.0705555	0.155625	0.924372	4.17458	6.5934	3.75528	0.419155	0.315608	0.0306028	0.000237986	0.0495104	0.363926	0.407003	2.39996	0.00207189	0.0983507	0.000372141	0.0470217	0.226732	0.00978144	0.0601996	0.0930603	0.0332099	0.0131955	28025.9	0.0496307	0.0584972	0.0496995	0.0428921	0.459367	2.98859	0.0597061	2.46543	6.81239	0.00966511	0.594028	1.9489	5.31361	0.0493424	0.0469976	0.0567791	0.048411	0.0308571	0.0644797	0.0585757	0.0244482	0.0412391	0.303933	25.3117	4.85624	2.09746	0.290314	0.0464389	0.0468633	0.0667322	0.44143	0.422801	0.059128	0.980343	1.62505	0.0674249	0.500255	0.46369	0.270913	0.20068	0.177277	2.8102	3.16839	0.842836	0.937142	1.73348	224.508	163.276	1.00518	2.66183	0.189724	1.1723	0.622272	10.845	237.24	54.7854	106.482	0.00197564	0.299833	2.66878	0.946789	3.7737	43.9331	32.6333	129.905	5.03558	0.19332	0.251798	0.0307423	2.96829	9.89983	1.21077	0.100159	0.231665	0.00113374	0.0164572	0.29354	7.79862	6.64797	14.3939	220.108	3.04592	11.5651	20.6134	1.85532	3.82537	18.7634	1.9985	5.68004	0.246464	20.8031	29.1551	9.07711	9.6913	21.656	115.586	9.51817	0.259707	3.42408	0.00166052	0.841138	0.973519	191.195	13.9546	18.5247	31.5767	7.52354	0.111581
T	M	196	236.487	262.607	7063.34	1469.48	184.233	2380.22	0.0731047	0.287662	67.0113	0.0479904	0.0461881	0.0145994	0.0114412	0.0117335	0.0138246	0.00809671	0.0111068	0.00438977	0.00569733	0.00979468	0.0133204	0.0881468	0.208018	0.0887441	0.0111991	0.0130186	0.0057869	0.0108561	0.0146995	0.186138	1.42287	3.4143	0.280168	0.0129834	6.52038	0.00133565	0.000143744	0.0115832	0.3337	3.63414	40.0147	50.4651	0.00905226	0.663865	1.30559	0.00769899	0.352604	1.3771	0.364546	0.0130563	0.0624681	1.21974	30.0595	154.337	123.94	3.25231	0.00137162	0.0636774	0.146423	0.994072	1.68191	0.0488007	0.119001	1.5313	10.8039	37.076	73.0962	14.9954	0.000915741	0.0133329	0.013489	0.228438	1.31779	2.46722	2.88847	0.620459	0.619321	0.150638	0.000237986	0.0100255	0.0869577	0.184564	2.03995	0.00207189	0.124625	0.000372141	0.014295	0.219246	0.00978144	0.00624382	0.0953345	0.00268849	0.0131955	70353.8	0.0496307	0.0584972	0.0496995	0.0428921	0.816233	3.39289	0.0597061	3.98307	15.5892	0.29802	0.529275	3.09905	10.8359	0.0493424	0.0469976	0.0567791	0.048411	0.0308571	0.310876	0.0585757	0.350255	0.0412391	0.0668973	40.6843	10.0535	4.21999	0.647215	0.0464389	0.0468633	0.0667322	0.749759	0.463839	0.059128	2.43657	1.64212	0.0674249	0.54574	0.559715	0.539311	0.581447	0.543968	5.33727	4.39319	0.726173	1.878	3.11436	610.426	267.597	1.37349	4.42858	0.206568	2.55603	0.797038	17.3781	197.476	118.649	165.846	5.08672	0.600502	3.49457	0.518394	2.58826	21.6693	20.1844	74.4153	7.61993	0.00466485	0.258382	0.268367	1.9778	5.53289	1.66736	0.0800625	0.296171	0.00113374	0.0164572	0.0488222	5.34342	4.16677	10.658	161.329	1.75421	4.22976	23.4863	0.681967	2.49719	12.7337	2.03883	2.33621	0.246464	17.9772	16.9673	6.40336	6.0899	28.041	129.488	0.00271397	0.0025011	0.274829	0.00166052	0.147074	0.813792	227.193	6.22554	16.76	31.2845	2.6972	0.111581
T	M	244	192.941	228.273	4691.97	991.771	56.1562	1806.61	0.0731047	11.2445	80.5803	0.0123356	0.0125981	0.0145994	0.0114412	0.0308401	0.0820184	0.0323012	0.0111068	0.00438977	0.00569733	0.00979468	0.0659691	0.234745	0.378758	0.0892464	0.0111991	0.0583946	0.0057869	0.0108561	0.0378378	0.425945	2.24874	3.04223	0.16228	0.0365536	7.48429	0.00133565	0.000143744	0.0441913	0.84164	6.03335	32.4646	31.8585	0.00905226	1.06372	1.11149	0.275767	0.564624	0.775866	0.172509	0.0130563	0.126404	3.41722	46.9854	184.273	105.073	0.203334	0.182601	0.142018	0.283221	0.995044	1.55165	0.0151196	0.34536	4.91015	21.1406	47.97	66.5445	10.2184	0.000915741	0.0133329	0.0463223	0.869956	4.11283	6.65342	6.67916	0.967624	0.613855	0.104021	0.000237986	0.0100255	0.243634	0.495374	2.39523	0.00207189	0.11304	0.00162579	0.0530418	0.154241	0.00978144	0.00624382	0.0356822	0.00268849	0.0217853	51833.8	0.0496307	0.23737	0.0496995	0.118102	0.764822	1.25358	0.240447	3.41863	7.40617	0.0746889	1.42188	3.40973	5.4734	0.0493424	0.211747	0.0953598	0.105819	0.0308571	0.237834	0.223757	0.230513	0.17264	0.0668973	7.10047	3.24695	33.6051	0.374703	0.123788	0.13139	0.0667322	0.474968	0.163409	0.215358	2.19062	0.920976	0.0674249	0.448793	0.356147	0.646874	0.507018	0.110391	4.68609	8.39313	1.16532	1.41027	1.66401	312.102	187.286	1.4697	2.47438	0.353703	1.01229	0.494815	9.40451	110.683	64.534	127.45	3.82821	0.400806	4.65383	1.06705	1.62735	20.2258	14.0485	53.4548	9.20036	0.00466485	0.365073	0.0749745	1.28893	6.11984	0.972045	0.254675	0.373271	0.00113374	0.0164572	0.356644	2.83615	1.7115	10.6742	208.851	2.01858	6.65912	22.706	0.000431755	3.65407	8.02452	0.982233	0.90169	1.14874	10.3956	9.88343	3.66018	1.44833	37.4786	117.918	0.00271397	0.0025011	1.37681	0.00166052	0.339822	0.530633	83.8823	5.65407	10.172	12.5826	1.74273	0.111581
