## Supplementary tables for "Lipidomic profiling of human serum enables detection of pancreatic cancer" (part 3 of 3)

### Sheet: Table 4a (continued)
Supplementary Table 4. Molar concentrations of individual lipids measured in Phase II (qualification) together with the statistical evaluation and normalized concentrations. a, UHPSFC/MS.
T	M	251	235.05	373.962	7523.66	1427.64	688.112	2729.07	0.0731047	19.8565	324.155	0.0512556	0.0125981	0.0145994	0.0114412	0.0117335	0.0138246	0.00809671	0.0111068	0.00438977	0.00569733	0.00979468	0.0133204	0.0321716	0.0802859	0.0325327	0.0111991	0.0130186	0.0057869	0.0108561	0.0384778	0.14505	0.511027	0.606962	0.2503	0.0129834	8.41339	0.00133565	0.000143744	0.085557	0.710909	2.47068	10.3295	11.2637	0.00905226	0.453294	0.569976	0.145874	0.283988	0.168692	0.063049	0.037909	0.389656	5.00482	38.6644	110.248	48.6614	0.00146283	0.258163	0.0895372	0.207021	0.506932	0.671758	0.121998	1.2147	7.34278	21.0027	35.073	33.1762	2.65198	0.000915741	0.0133329	0.288868	2.4255	7.34709	6.10369	2.28118	0.478436	0.305104	0.00829303	0.000237986	0.0850361	0.828025	1.15647	3.09374	0.00207189	0.00758745	0.000372141	0.0815669	0.229604	0.0643769	0.110312	0.184996	0.0217408	0.0131955	3183.96	0.0496307	0.250542	0.0496995	0.0428921	0.0537459	3.84876	0.0597061	1.69826	4.42919	0.461204	0.75064	3.03156	3.59032	0.0493424	0.294055	0.0567791	0.177707	0.0308571	0.0644797	0.417467	0.443777	0.155011	0.353395	14.9624	1.13058	22.5487	0.172657	0.0464389	0.0468633	0.0667322	0.544386	0.381524	0.272919	1.68066	2.07885	0.139155	0.472625	0.29034	0.580926	0.364797	0.051169	3.26867	6.02584	2.0968	2.57685	3.60506	435.438	222.693	2.21729	2.39465	0.879426	2.45683	0.483991	23.7977	149.551	97.5239	193.681	4.22703	0.940554	4.00768	0.300556	1.98076	62.818	39.7937	66.1233	10.3204	0.00466485	0.225451	0.0307423	2.22681	11.2008	1.73412	0.00346136	0.363318	0.00113374	0.0164572	0.394359	4.08764	3.34383	13.2047	268.605	2.307	8.59331	19.3379	0.000431755	5.19738	12.7495	1.9096	1.09398	1.40698	18.4978	19.0598	5.49685	2.72029	41.4843	131.863	0.00271397	0.0025011	0.665991	0.617078	0.522746	1.39788	240.396	36.9752	39.8357	37.7193	5.18841	0.366954
T	M	252	133.275	322.211	5191.47	1047.03	244.126	1837.48	0.150106	6.59512	215.173	0.0223813	0.0125981	0.0145994	0.0507752	0.148826	0.244801	0.0605995	0.0111068	0.0412292	0.025291	0.0588913	0.225638	0.861257	1.59805	0.563473	0.0643738	0.180414	0.0766523	0.0205817	0.154593	1.74767	7.50866	10.4572	1.99323	0.0876234	7.77577	0.574633	0.0393064	0.368973	3.00038	10.0061	40.4269	36.8386	0.580399	1.37813	1.28181	0.587315	0.922154	1.96156	0.76743	0.0560586	0.80088	9.07817	51.823	135.13	73.2152	4.13635	0.113838	0.322048	0.54294	1.56589	2.10054	0.124631	1.35954	9.08364	26.3675	49.4349	55.2327	8.92456	0.000915741	0.0912633	0.199776	1.77347	6.00921	6.69638	3.91626	0.957396	0.608957	0.132633	0.000237986	0.0422187	0.455663	0.838574	3.05384	0.00207189	0.131412	0.000372141	0.0315176	0.144424	0.0186701	0.0746571	0.045792	0.052637	0.108286	5380.08	0.103946	0.250258	0.0895261	0.142252	0.800268	1.31936	0.161087	2.32283	4.90015	0.681769	0.568137	2.72312	4.09191	0.142564	0.0962702	0.0567791	0.111808	0.0308571	0.158759	0.301102	0.164869	0.114647	0.33108	11.4201	1.26308	14.0029	0.239239	0.381274	0.12079	0.10388	0.331053	0.244148	0.186003	1.23441	1.55527	0.118681	0.534197	0.844434	0.603203	0.667989	0.618117	5.49468	6.79775	1.48174	2.80063	3.84812	346.489	186.891	1.61529	2.93608	0.807153	2.93966	0.72322	17.1999	113.565	92.6934	160.655	5.92166	0.76897	4.1487	0.545521	1.94475	40.0762	28.5911	46.8425	13.1175	0.00466485	0.2713	0.0307423	1.84566	8.55129	1.56036	0.108431	0.287155	0.107956	0.0405482	0.495504	4.51002	3.69457	10.6619	185.312	2.35892	5.99485	15.6675	0.317397	3.70195	11.1117	1.23572	1.79334	1.29684	14.8381	14.243	4.98021	3.29727	33.9348	97.3051	2.43776	0.362879	0.915127	0.189684	1.12571	1.49784	160.462	22.8491	24.4903	21.8965	4.56207	0.313565
T	M	257	130.171	288.222	4647.03	1137.78	138.603	2237.14	12.4039	7.96901	307.583	0.0123356	0.0125981	0.0145994	0.0114412	0.0469535	0.0835079	0.0434494	0.0111068	0.0183236	0.00569733	0.0169917	0.0465376	0.259688	0.545616	0.310126	0.0351161	0.097825	0.0564384	0.0108561	0.0146995	0.384568	2.59912	6.07893	1.63338	0.0327027	7.42178	0.444931	0.000143744	0.0263797	0.594647	5.14423	39.0697	61.2512	0.107761	0.977355	2.17345	0.19301	0.675799	2.20457	1.14805	0.0172769	0.122204	3.16688	39.6219	157.799	114.474	7.55481	0.0723398	0.214102	0.621569	1.85989	2.40728	0.0249091	0.695976	6.44309	21.9447	46.3234	67.9457	17.0449	0.000915741	0.0770121	0.0456791	2.04889	9.47162	11.9104	9.7254	1.5037	1.06641	0.156107	0.000237986	0.0100255	0.673042	1.42583	3.24101	0.00207189	0.136397	0.000372141	0.04944	0.102225	0.039117	0.102475	0.12235	0.0756399	0.103054	2749.07	0.0995062	0.244004	0.0496995	0.0761095	0.63995	1.54286	0.103512	2.0122	5.77156	0.525845	0.389482	2.39487	4.8546	0.183896	0.0896383	0.174075	0.133908	0.0308571	0.108828	0.254429	0.245183	0.158374	0.303271	67.0604	7.29346	53.2147	0.403063	0.360348	0.152263	0.118435	0.626951	0.370095	0.169241	2.18765	1.77383	0.202814	0.59261	0.449077	0.607096	0.751198	0.201388	4.71268	9.24341	1.29953	1.86864	1.62691	336.116	233.382	1.90945	3.32756	0.34044	2.43927	0.989421	14.5759	133.928	79.6791	134.894	7.48265	0.736199	5.80554	0.673277	2.35888	41.1975	25.4254	62.9355	14.3493	0.00466485	0.503078	0.0307423	1.80302	12.5581	2.07829	0.377532	0.288359	0.0512565	0.0486347	0.23684	4.57318	4.15384	12.2786	200.119	2.94991	8.13627	32.2254	0.000431755	3.36042	9.87654	1.82126	1.60038	0.849455	13.2117	16.8122	4.44569	3.58981	31.3953	114.233	0.00271397	0.747958	1.12363	0.180887	0.622674	0.719308	108.175	11.2067	14.5405	11.9495	3.72046	0.111581
T	M	268	177.262	324.802	8205.42	1542.79	329.529	4714.97	0.0731047	40.8575	386.108	0.0123356	0.0125981	0.0145994	0.0114412	0.0117335	0.0138246	0.00809671	0.0111068	0.00438977	0.00569733	0.00979468	0.0133204	0.0159985	0.011501	0.0129782	0.0111991	0.0130186	0.0057869	0.0108561	0.0146995	0.0833849	0.341155	0.850514	0.343176	0.0129834	6.68653	0.00133565	0.000143744	0.0115832	0.361445	2.13571	24.5305	40.8932	0.00905226	0.54672	1.13594	0.0526273	0.351099	0.50324	0.250191	0.0130563	0.156769	2.6367	55.0121	208.071	93.469	1.35523	0.0474281	0.0196873	0.217591	0.909587	1.40721	0.0151196	0.990113	12.1057	32.304	50.1356	56.5941	9.04054	0.000915741	0.0655417	0.165783	3.95056	15.2828	15.3217	9.95385	0.018594	0.401428	0.0560245	0.000237986	0.0100255	1.36323	1.79345	1.98489	0.00207189	0.00758745	0.000372141	0.0808887	0.0697354	0.0910327	0.245128	0.200518	0.0907751	0.0131955	16076.9	0.0496307	0.0584972	0.0496995	0.0428921	0.0537459	2.20575	0.0597061	2.19874	6.31365	0.000772362	0.882719	3.3536	6.02707	0.0493424	0.450866	0.513065	0.048411	0.0308571	0.0644797	0.416051	0.773628	0.218371	0.379562	66.0131	0.211883	14.8492	0.536592	0.348648	0.0468633	0.0667322	1.01653	0.389372	0.059128	2.31485	1.9093	0.0674249	0.690291	0.0439265	0.0489385	0.668344	0.051169	2.91308	5.01591	0.957504	1.24777	1.87294	668.548	216.67	2.32535	4.45857	0.0057992	1.17295	0.22274	26.6811	503.656	89.4093	119.913	2.07013	0.988236	5.86179	0.996192	7.98622	107.752	34.8184	153.641	0.0122783	0.864293	0.451004	0.0307423	3.20173	32.253	0.657516	0.273123	0.0496334	0.00113374	0.0164572	0.539659	4.06886	3.74062	13.2669	227.203	3.29711	8.46512	59.0769	0.521113	4.35107	17.4478	1.77354	2.43887	0.246464	19.855	23.0232	6.75762	3.99322	35.9692	139.3	0.00271397	0.0025011	1.90229	0.00166052	0.147074	0.219839	78.6821	4.31587	5.75637	12.2661	3.1824	0.111581
T	M	278	719.512	641.09	8734.76	2315.03	235.837	4468.98	0.0731047	25.4321	529.485	0.0123356	0.0125981	0.0145994	0.0114412	0.0117335	0.0830616	0.030922	0.0111068	0.00438977	0.00569733	0.00979468	0.112617	0.596557	1.59297	0.576389	0.0848814	0.253912	0.0923768	0.0108561	0.0581894	1.80881	16.1776	32.6926	7.20502	0.124734	5.98631	3.62567	0.000143744	0.171149	3.71313	21.304	145.837	199.985	0.212109	1.82212	3.01795	0.694245	2.29772	6.0086	3.7218	0.0417891	0.600166	13.0991	108.288	375.443	246.757	19.1643	0.00137162	0.651656	1.26675	4.80805	4.90004	0.103023	2.04655	19.6304	65.0394	129.711	179.183	42.1777	0.000915741	0.267961	0.197811	4.43946	22.8637	33.2803	30.0971	5.36844	1.8286	0.229514	0.000237986	0.0100255	0.939165	2.59022	3.70529	2.04621	0.271162	0.00427499	0.0920387	0.125865	0.0516625	0.0964704	0.252737	0.11881	0.0131955	40631.1	0.0496307	0.503754	0.0496995	0.0428921	1.22261	4.94091	0.258476	5.89901	16.5626	0.554487	1.08639	5.56216	11.7274	0.0493424	0.454214	0.397288	0.36254	0.0308571	0.252826	0.338414	0.440232	0.395963	0.484557	31.4199	2.32903	34.5058	1.03644	0.33484	0.177915	0.208844	1.1953	0.756182	0.404847	3.55515	3.30558	0.224311	0.572865	1.76452	1.22055	2.00714	0.888195	26.3207	28.1267	1.95579	3.5254	6.69458	755.995	760.571	2.02638	4.45877	0.782038	4.18099	3.02204	19.8565	276.294	161.457	358.385	57.4287	0.869249	5.62747	0.735469	2.97026	101.127	46.7366	133.5	41.088	0.00466485	0.369635	0.0307423	2.34022	34.8096	4.88424	0.899325	0.385426	0.00113374	0.0164572	0.574384	6.45646	6.48361	15.0947	394.003	3.20392	10.2459	36.4097	0.000431755	6.12119	16.7062	1.77578	2.52652	1.77188	23.3481	23.676	10.0187	4.10185	57.4314	185.067	0.00271397	0.977192	1.87181	0.453341	0.147074	0.805724	116.145	4.72007	10.1888	18.3285	2.1088	0.111581
T	M	304	179.689	251.656	5084.61	1048.06	51.1862	1727.01	10.6539	8.0851	58.8629	0.0123356	0.0125981	0.0145994	0.0114412	0.0117335	0.0138246	0.00809671	0.0111068	0.00438977	0.00569733	0.00979468	0.0326997	0.114957	0.233814	0.107216	0.0111991	0.0270199	0.0057869	0.0108561	0.0146995	0.446923	3.66021	6.42954	0.449898	0.0423996	7.25515	0.0845322	0.0120733	0.0955909	1.43628	9.01101	53.7845	59.172	0.00905226	1.32642	1.87579	0.440752	1.03499	2.06317	0.63909	0.0130563	0.219115	6.71551	69.2335	238.776	135.902	2.63283	0.0248392	0.252493	0.486814	1.75284	2.11954	0.0151196	0.404454	6.50683	27.5854	61.874	81.1578	13.109	0.000915741	0.0598156	0.0405108	0.586159	3.30194	7.19113	6.93098	1.21466	0.4997	0.152477	0.000237986	0.0100255	0.149508	0.260126	2.17069	0.00207189	0.160782	0.000372141	0.0264993	0.176068	0.0225309	0.00624382	0.0271985	0.00268849	0.0131955	64883.5	0.0496307	0.250212	0.0496995	0.0428921	0.860241	1.71449	0.45384	4.1103	10.1024	0.150015	0.981243	3.31397	6.10327	0.0493424	0.0469976	0.0567791	0.048411	0.0308571	0.180349	0.0585757	0.128196	0.0412391	0.153982	10.212	5.78326	43.9749	0.404716	0.299376	0.118486	0.182564	0.708171	0.404794	0.31499	2.43844	1.5101	0.116888	0.534484	0.0439265	0.577914	0.737441	0.051169	4.2804	5.79844	0.921864	1.61665	1.42073	271.041	207.361	0.378534	2.21128	0.624778	1.82965	0.718234	7.05279	75.0442	68.2841	142.994	8.10564	0.213952	2.59599	0.608857	1.10542	10.22	11.6132	45.5214	19.3254	0.00466485	0.304686	0.103581	1.25569	4.01678	1.23534	0.192802	0.24581	0.0635932	0.0164572	0.198158	3.18749	3.50767	9.09501	178.868	2.29235	5.89088	22.9625	0.000431755	3.21308	9.80188	1.6827	2.07738	1.18896	12.2995	13.205	4.28725	3.46104	23.7854	77.9222	0.448705	0.81829	1.22444	0.00166052	0.6483	0.500929	76.1042	4.5295	8.43814	14.3001	1.44934	0.111581
T	M	310	179.166	430.968	5970.76	1386.29	86.6408	2878.4	0.0731047	17.7854	199.462	0.0244585	0.0125981	0.0145994	0.0187559	0.0117335	0.0221789	0.00809671	0.0111068	0.00438977	0.00569733	0.00979468	0.0262656	0.0982779	0.221948	0.118317	0.0172977	0.0499601	0.0197276	0.0108561	0.0229531	0.251434	1.80671	3.44378	0.587814	0.0321505	7.94285	0.00133565	0.0479938	0.0281341	0.584548	5.08534	30.7932	36.2806	0.00905226	1.06764	1.46145	0.16308	0.463096	1.17357	0.416297	0.0130563	0.102455	3.05256	36.9693	130.482	81.7033	3.0469	0.00137162	0.103882	0.245546	0.9935	1.63008	0.0151196	0.22598	3.33082	14.7468	34.6905	47.8818	8.71235	0.000915741	0.0207041	0.0173573	0.372606	1.9746	4.25639	3.54537	0.638656	0.513339	0.088056	0.000237986	0.0100255	0.10429	0.184242	3.32323	0.00207189	0.178438	0.000372141	0.0624157	0.125085	0.00978144	0.0166411	0.0201567	0.00268849	0.0633115	42730	0.0496307	0.256787	0.0496995	0.0960559	0.768438	1.55174	0.183473	2.1455	6.08012	0.508272	0.526774	2.15782	4.30158	0.0971275	0.0469976	0.0567791	0.048411	0.0308571	0.315411	0.141413	0.0244482	0.0412391	0.533551	80.6277	4.5479	74.9344	0.538515	0.381359	0.228948	0.172138	0.648947	0.458316	0.21073	2.11684	1.85717	0.162257	0.560445	0.662325	0.707008	0.798263	0.344876	5.84691	9.56508	1.61244	2.78193	3.22792	471.486	259.212	2.12466	4.1978	0.435768	2.91762	0.903349	16.7673	164.985	70.8885	175.352	9.00926	0.573629	5.76237	0.775449	2.96853	31.4362	24.1257	69.6497	6.55754	0.031053	0.53089	0.0608973	1.62345	7.72064	1.72019	0.403705	0.498575	0.094103	0.0164572	0.429912	7.58698	5.62465	16.5007	275.757	3.08954	9.93862	33.5573	0.000431755	5.03976	15.1676	1.54811	2.53948	1.54791	22.0395	22.5635	7.41448	6.18646	46.0247	145.341	1.97756	0.734296	2.06917	0.0884994	0.777386	0.684278	112.859	9.9939	13.6251	12.184	3.68513	0.19937
T	M	317	162.504	407.244	6804.59	1450.59	180.133	3109.42	0.0731047	20.5466	250.492	0.0123356	0.0125981	0.0145994	0.0114412	0.0117335	0.032156	0.00809671	0.0111068	0.00438977	0.00569733	0.00979468	0.0434325	0.240075	0.414558	0.279899	0.041541	0.101655	0.0847757	0.0108561	0.064823	1.04194	7.568	13.3016	5.27276	0.123574	7.99717	1.72602	0.000143744	0.153305	3.05318	18.3997	114.425	160.402	0.908683	1.96024	5.03916	0.892528	2.04721	4.68505	2.80799	0.0130563	0.476544	13.4945	178.331	389.753	209.42	18.5493	0.00137162	0.507833	1.63076	4.59275	3.70404	0.131107	2.38353	24.8898	73.4492	146.104	145.129	31.4809	0.000915741	0.146323	0.278353	8.83611	25.765	29.7568	21.212	2.74209	1.25279	0.0362731	0.0679993	0.0100255	2.00653	3.44973	3.17513	0.868636	0.0845734	0.0184275	0.0352202	0.169116	0.0788493	0.127159	0.202581	0.0848641	0.0131955	6847.81	0.0496307	0.209729	0.114954	0.110657	0.970242	3.06643	0.292769	8.05853	15.7882	0.415328	1.61592	8.45819	9.65124	0.179946	0.271462	0.475727	0.242982	0.0308571	0.20391	0.580201	0.726338	0.314802	0.523162	14.3521	22.6452	7.0558	1.1091	0.539435	0.246983	0.183526	1.40188	0.590123	0.406614	4.29322	2.82083	0.363655	0.518858	0.652951	1.28792	1.66855	0.23722	5.34594	18.082	3.57154	3.91923	1.97775	673.247	333.711	4.04166	10.2179	0.692636	4.99174	1.11403	25.4671	202.095	82.2229	327.383	17.2942	1.30078	14.4554	1.04825	2.90113	41.6149	34.8817	125.472	16.2811	0.00466485	1.02547	0.12816	2.57346	15.4197	3.18311	0.807945	0.896517	0.150276	0.0519865	0.927776	5.73578	7.36023	18.2819	407.263	4.16295	8.86235	38.1586	0.961924	3.16142	12.6462	1.96248	3.74023	1.52913	16.7855	30.6004	6.1906	4.70622	44.0942	166.943	2.64491	0.990901	1.86769	0.106683	0.270095	0.429972	107.367	7.29487	10.2071	17.411	3.3365	0.111581
T	M	357	359.088	485.2	9231.48	1604.96	388.222	3971.19	0.0731047	23.1688	560.272	0.0123356	0.0125981	0.0145994	0.0114412	0.0117335	0.0138246	0.00809671	0.0111068	0.00438977	0.00569733	0.00979468	0.0133204	0.171369	0.2889	0.133765	0.0111991	0.0497608	0.0057869	0.0108561	0.0406175	0.619345	5.41362	9.5648	1.66171	0.0743558	6.46414	0.382085	0.000143744	0.143096	1.90652	11.6442	81.5091	91.4677	0.00905226	1.46999	2.3397	0.46517	1.12649	2.35117	0.900455	0.0130563	0.360834	9.25568	92.1555	295.982	146.094	5.82138	0.00137162	0.223352	0.497468	1.92218	2.70015	0.0771859	1.0103	10.1007	33.0038	64.1122	80.5207	15.6422	0.000915741	0.0665871	0.140971	2.24561	9.00968	7.39314	5.46713	0.379192	0.403015	0.13192	0.0149016	0.0100255	0.396759	0.680981	1.90539	0.00207189	0.0938451	0.000372141	0.014295	0.213425	0.00978144	0.00624382	0.113817	0.0300487	0.0131955	53750.6	0.0496307	0.0584972	0.0496995	0.0428921	1.09266	4.45354	0.0597061	5.58621	13.7309	0.000772362	1.29737	4.54649	9.49466	0.0493424	0.0469976	0.0567791	0.048411	0.0308571	0.0644797	0.0585757	0.348207	0.0412391	0.488226	18.6575	7.46132	3.88305	0.53985	0.0464389	0.255864	0.0667322	0.90293	0.615614	0.059128	2.08683	2.60591	0.297142	0.625769	0.538748	0.48783	0.510793	0.393991	5.09715	6.62589	0.629458	1.39968	2.75893	508.276	226.316	0.940577	2.41011	0.0840506	2.57123	0.00242113	16.1464	155.04	107.003	219.182	0.00197564	0.280759	2.41088	0.581234	1.93586	62.46	19.114	74.6083	21.4544	0.00466485	0.156422	0.0307423	1.79155	20.6325	0.196125	0.424809	0.259223	0.00113374	0.0164572	0.143888	8.58056	6.94881	18.7788	421.496	4.08915	12.6472	30.8865	0.606838	3.89761	17.8539	3.95795	3.5979	1.37067	20.7529	34.256	9.6047	10.4162	27.7076	172.259	3.14001	0.0025011	2.36589	0.00166052	0.147074	0.642517	111.774	12.0775	8.36538	17.7867	2.90127	0.111581
T	M	358	269.885	409.842	6221.78	1380.48	604.007	2812.42	55.2829	5.1118	628.392	0.0123356	0.0125981	0.0145994	0.0114412	0.0117335	0.0380315	0.0184116	0.0111068	0.00438977	0.00569733	0.00979468	0.0364183	0.163276	0.326237	0.193372	0.0265111	0.0404191	0.0395796	0.0108561	0.0318634	0.44689	3.40608	7.27971	1.45598	0.0364019	7.62248	0.42965	0.000143744	0.0685199	1.2533	9.0033	57.2363	73.6057	0.00905226	1.26455	2.22932	0.157323	0.91959	2.53155	0.906677	0.0130563	0.366301	6.30672	61.379	213.451	138.555	5.09137	0.00137162	0.115155	0.442864	1.77376	2.38749	0.089283	1.4632	9.81873	25.0931	47.0243	64.0133	13.5185	0.000915741	0.0373269	0.203582	3.67912	13.1383	9.47039	6.52952	0.479355	0.442876	0.0952228	0.000237986	0.0391501	0.831973	1.6572	2.67139	0.00207189	0.110937	0.00175452	0.0629837	0.18065	0.0404661	0.0808466	0.111164	0.0371052	0.0131955	26772.2	0.0496307	0.197053	0.0496995	0.117081	0.713888	1.47546	0.23462	3.31361	7.53184	0.260365	1.02423	3.62465	5.99159	0.0493424	0.152173	0.199834	0.190563	0.0308571	0.124364	0.212771	0.396275	0.115294	0.580927	17.6729	2.11079	46.1976	0.452156	0.278426	0.119672	0.117983	0.99037	0.666887	0.189473	2.61687	2.22568	0.182243	0.546258	0.435246	0.604323	0.680085	0.283145	5.45494	8.34702	1.1098	1.46022	2.61205	412.488	211.832	1.66513	2.98508	0.168698	2.19941	0.551286	20.7663	142.18	82.1578	160.159	6.43882	0.860757	3.68606	0.463763	2.11604	78.719	23.2107	63.157	18.5696	0.00466485	0.262777	0.0307423	1.67709	27.7045	0.347307	0.359644	0.261146	0.0681256	0.0541547	0.268765	4.88832	4.50069	11.9682	257.058	3.06561	8.72702	38.4886	0.000431755	3.47565	12.8582	0.986012	2.21265	1.51444	16.9696	23.4353	6.30313	5.70993	30.92	129.915	0.00271397	0.872783	1.51943	0.246894	0.418193	0.219839	74.2856	7.03241	6.15269	14.4374	2.53852	0.111581
T	M	22	2058.37	536.609	8814.9	3129.47	479.28	6029.28	0.0731047	24.8782	333.215	0.0123356	0.0125981	0.051175	0.105136	0.713166	2.05791	0.563873	0.0549739	0.125768	0.137936	0.0698391	0.64333	8.7291	23.0682	10.0591	0.418466	1.26661	0.588972	0.0108561	0.266171	10.6767	90.8828	135.705	29.0515	0.391215	6.09375	7.60565	0.112801	0.822244	12.2043	58.534	380.356	318.298	6.4274	2.68663	1.44688	0.757181	2.5127	7.30567	4.39313	0.101197	1.75369	24.6488	146.358	483.042	352.037	22.3357	0.00137162	0.409276	1.03799	3.83647	3.64098	0.126714	2.5816	20.7449	65.3811	135.905	216.673	35.8112	0.000915741	0.132425	0.134927	1.66027	13.9544	32.2824	20.7522	5.40787	2.91346	0.0564072	0.064886	0.0100255	0.277935	0.766587	2.29556	1.12925	0.217505	0.00464928	0.014295	0.0892086	0.00978144	0.00624382	0.188883	0.0541994	0.0131955	13232.2	0.472968	1.20293	0.0496995	0.959867	6.85229	8.82746	0.714053	23.3948	46.2517	0.000772362	0.66119	5.91243	18.18	0.0493424	0.0469976	0.221576	0.208358	0.0308571	0.289216	0.0585757	0.266292	0.255658	0.399599	31.6965	33.2906	14.1832	0.591171	0.0464389	0.0468633	0.0667322	0.859172	0.482666	0.310632	2.69099	2.96747	0.0674249	0.677832	1.58008	0.888414	0.926963	1.28634	59.003	9.08999	1.20937	1.78633	9.752	549.255	638.916	2.73187	9.7438	0.178522	1.73318	1.12773	28.1795	404.083	208.648	243.101	38.0679	0.923534	6.74452	0.846228	5.45099	69.0408	84.014	159.067	35.8519	0.00466485	0.478292	0.0307423	3.21605	14.1853	6.60407	1.70889	0.25981	0.166482	0.0164572	0.726459	5.9478	2.37009	12.7306	261.986	1.83794	7.16432	20.9557	0.000431755	3.58076	7.61371	2.00278	0.241654	1.53597	12.1867	13.1181	2.70624	3.19208	28.2369	67.3386	7.6965	0.0025011	0.274829	0.00166052	1.5255	5.46338	348.942	16.5798	43.1753	36.6516	7.53003	0.111581
T	M	31	428.582	596.369	8511.46	2415.27	98.5352	5089.01	0.0731047	25.0117	314.568	0.0344328	0.0125981	0.0145994	0.0114412	0.0117335	0.0138246	0.00809671	0.0111068	0.00438977	0.00569733	0.00979468	0.0133204	0.0965005	0.209707	0.135944	0.0111991	0.0337106	0.0331487	0.0108561	0.0146995	0.322854	3.39761	9.16218	3.8355	0.0287022	6.7024	0.224204	0.0321237	0.0514148	1.21079	9.50929	75.4501	128.757	0.00905226	0.90109	3.47058	0.00152532	0.969324	1.62498	0.724325	0.0130563	0.173382	6.45283	72.8211	300.495	207.909	4.41994	0.0764132	0.103359	0.316472	1.31601	2.43525	0.0473912	0.50189	9.83452	37.9035	62.6076	83.4452	16.0071	0.000915741	0.0958154	0.0723123	0.966413	7.15194	17.5504	13.0092	0.916547	0.554753	0.118881	0.00808067	0.0100255	0.0143473	0.49129	2.00453	0.00499618	0.156098	0.000372141	0.089336	0.158716	0.00978144	0.00624382	0.174694	0.0378657	0.0131955	79210	0.0496307	0.545531	0.0496995	0.0428921	1.00489	5.89274	0.346303	7.20404	22.3176	0.0771283	1.26142	4.86738	9.22156	0.0493424	0.172451	0.390053	0.048411	0.0308571	0.0644797	0.0585757	0.0244482	0.195496	0.262139	40.6467	6.99618	55.0932	0.396431	0.187398	0.0468633	0.0667322	0.825002	0.560024	0.415686	3.07115	2.52167	0.176112	0.524963	0.204097	0.635646	0.487801	0.051169	3.65105	6.94732	1.45077	2.41722	1.65723	356.797	299.95	1.76478	4.76424	0.505193	1.61665	0.639936	10.2658	220.893	100.261	154.809	9.66009	0.50667	4.31986	1.109	3.50275	37.3523	35.595	105.763	17.3072	0.00466485	0.470718	0.105109	2.35573	8.55243	2.37637	0.48742	0.353736	0.0436586	0.0164572	0.410635	3.22322	2.99844	14.3885	240.225	1.3653	12.6217	34.6752	0.724973	7.44708	12.966	1.98672	1.33359	1.57031	18.7765	20.6068	5.38921	4.35901	45.8329	137.206	0.00271397	0.655188	0.723298	0.596736	0.377691	1.4557	328.557	15.9	31.9715	49.5691	7.18426	0.111581
T	M	71	203.895	235.715	7115.23	1206.03	156.111	2900.91	0.0731047	22.465	134.695	0.0123356	0.0125981	0.0145994	0.0114412	0.109245	0.202756	0.121228	0.0111068	0.00438977	0.0415837	0.00979468	0.147648	0.621378	1.19597	0.599366	0.0111991	0.133003	0.0057869	0.0108561	0.0957201	0.946747	5.02862	8.07309	1.47032	0.0129834	5.94453	0.483404	0.114758	0.0972043	1.02266	4.75429	33.7788	39.4397	0.00905226	0.544979	0.619755	0.108039	0.513315	1.41964	0.859283	0.0130563	0.118596	2.60334	33.8531	126.452	71.5826	4.40088	0.00137162	0.0542474	0.284271	1.38971	1.98977	0.0151196	0.240261	3.04599	17.1107	42.5852	60.6629	13.097	0.000915741	0.0518734	0.0409056	0.326115	1.73645	4.35198	4.05056	0.698484	0.544063	0.115107	0.000237986	0.0100255	0.0895837	0.251026	1.27853	0.00207189	0.0668381	0.000372141	0.0504182	0.103031	0.00978144	0.00624382	0.0109276	0.0361385	0.0131955	23044.3	0.0496307	0.0584972	0.0496995	0.0428921	0.786014	1.65282	0.0597061	2.24436	7.05304	0.000772362	0.481565	1.75978	5.46109	0.0493424	0.0469976	0.0567791	0.048411	0.0308571	0.0644797	0.0585757	0.0244482	0.0412391	0.0668973	63.3027	2.90822	15.5641	0.0607838	0.0464389	0.0468633	0.0667322	0.604176	0.488891	0.059128	1.32826	2.00346	0.260931	0.680619	0.316753	0.381143	0.388868	0.258028	2.54878	2.41428	1.51197	1.39554	2.27787	440.088	136.962	2.85547	5.83721	0.0212087	1.72759	0.710826	14.4767	205.676	116.693	116.057	1.13975	0.660908	4.95562	0.89978	2.69796	33.0143	29.2803	57.3794	5.37488	0.00466485	0.0468236	0.0307423	1.52503	6.22268	1.75551	0.00346136	0.251246	0.00113374	0.0164572	0.401151	2.26541	2.16291	5.21702	116.803	1.81792	3.07158	13.7064	0.000431755	2.81036	9.13529	0.52834	2.70425	0.246464	12.0776	12.9146	5.92667	4.22441	17.5826	55.4691	3.24852	0.0025011	1.55335	0.00166052	0.147074	0.81442	147.349	13.9564	12.3261	20.4106	2.67374	0.111581
T	M	72	279.578	244.745	5430.22	1212.21	38.3669	2158.18	0.0731047	0.287662	94.1584	0.0123356	0.0125981	0.0145994	0.0114412	0.114522	0.197933	0.0833744	0.0445893	0.0770685	0.0216601	0.00979468	0.282882	2.68166	8.0232	4.41727	0.339499	1.01791	0.556213	0.0108561	0.220257	5.53937	41.0597	86.2274	31.7179	0.459359	6.90416	10.3596	0.000143744	0.329765	5.82335	39.9286	251.357	332.995	5.97312	1.38677	3.04105	1.8151	3.29339	10.92	6.19138	0.0723846	1.29898	18.538	143.989	397.919	299.167	31.5277	0.00137162	0.835011	1.82325	5.61398	3.70231	0.207071	4.34464	30.1007	78.4829	138.535	183.1	37.4979	0.000915741	0.269934	0.273854	6.8985	29.566	34.2642	21.574	3.92016	2.32158	0.258978	0.000237986	0.0100255	0.865799	2.07418	3.83526	3.74011	0.800887	0.000372141	0.0899567	0.0687105	0.0465391	0.0896906	0.148329	0.102967	0.110609	45851.4	0.147103	0.237041	0.0496995	0.245507	2.06732	2.64964	0.553883	7.78586	20.9071	0.219176	1.28397	4.85794	10.4509	0.102047	0.508777	0.167279	0.126013	0.0804358	0.176269	0.0585757	0.297519	0.266201	1.72774	12.3657	2.07062	36.3598	0.604055	0.268362	0.141822	0.15015	0.771114	0.433549	0.256276	2.60746	1.87314	0.132203	0.49511	2.94418	0.963537	2.00102	1.48146	39.8107	38.1326	0.852744	1.98836	7.03789	801.115	1025.54	1.06804	2.1295	0.00724899	3.59001	3.81765	22.2793	283.975	72.2783	261.737	50.2615	0.318876	2.52726	1.11218	3.6764	92.4596	41.7614	107.964	6.24607	0.343975	0.166064	0.0307423	2.52816	27.1208	4.89602	0.816961	0.143578	0.0771751	0.0164572	0.298195	5.94363	4.65108	14.1155	257.779	3.13803	10.2118	32.6988	0.793598	4.43759	12.3364	0.863034	2.38847	2.12783	26.7059	25.9552	9.07332	5.73003	59.9066	171.989	0.00271397	1.15	1.59225	0.255917	0.715984	0.587407	141.684	5.57996	13.8566	20.2315	3.35475	0.111581
T	M	79	1054.71	587.976	11083.3	2830.8	523.924	6739.45	0.0731047	47.8854	540.838	0.0123356	0.0125981	0.0145994	0.0114412	0.0661167	0.229488	0.128626	0.0111068	0.0448436	0.00569733	0.00979468	0.117964	0.843183	3.1795	1.33366	0.0908501	0.257183	0.0999197	0.0108561	0.0762083	1.60724	15.7315	28.7886	4.48806	0.0808256	5.12945	1.50688	0.0390727	0.271792	2.62793	13.1107	87.5772	89.1064	0.00905226	1.62236	1.13267	0.0800518	0.903904	2.4371	1.76523	0.0538661	0.616648	7.14374	49.3939	181.873	131.957	8.08575	0.00137162	0.119379	0.331869	1.29217	2.91443	0.0976002	1.38785	9.81406	26.9403	35.8936	48.5862	11.5551	0.000915741	0.134491	0.16015	1.34872	7.86765	11.0668	8.14837	0.366415	0.29013	0.109566	0.0673539	0.0100255	0.42183	0.669373	2.16925	0.0721747	0.143332	0.000372141	0.0377515	0.145773	0.00978144	0.113761	0.187602	0.0603774	0.0131955	5262.33	0.0496307	0.707696	0.0496995	0.0428921	1.24298	5.36871	0.0597061	3.33793	10.2049	0.286187	0.337069	2.73243	5.77162	0.0493424	0.0469976	0.350353	0.048411	0.0308571	0.0644797	0.0585757	0.282141	0.0412391	0.423764	76.5265	3.0579	22.7655	0.317918	0.0464389	0.0468633	0.0667322	1.03246	0.822106	0.059128	1.85352	3.53363	0.371118	0.523311	1.44471	0.736438	0.930301	0.972545	18.7293	8.35454	1.50811	2.0526	5.2263	513.442	422.881	2.7292	5.04887	0.280376	2.13133	1.05435	23.1956	342.565	141.299	195.921	15.2849	0.642802	4.69278	0.786407	4.94427	66.7809	44.2089	123.985	20.5145	0.00466485	0.345498	0.0307423	2.39609	11.7251	1.64989	0.615042	0.295815	0.00113374	0.0164572	0.465173	9.63236	6.29069	13.0392	304.589	3.83715	9.1537	24.5581	0.000431755	3.89676	10.5623	2.67202	2.5814	0.98303	10.5987	22.1679	3.87357	7.40129	18.2641	60.4954	8.71806	0.0025011	1.06711	0.870394	1.24694	2.38625	324.318	16.4919	25.5207	33.3533	7.40579	0.111581
T	M	139	264.573	434.818	7529.06	1465.49	867.976	3296.28	0.0731047	15.611	399.59	0.0123356	0.0125981	0.0661686	0.0779513	0.253345	0.234663	0.101624	0.0111068	0.0400561	0.00569733	0.0708534	0.333063	1.89245	2.01446	0.607282	0.0728365	0.108348	0.0601156	0.0108561	0.578715	3.71032	9.76265	9.67667	2.36704	0.0591956	6.42984	0.157009	0.124252	0.453957	3.92105	10.1966	40.4904	42.0452	0.614303	0.942132	1.32518	0.474079	0.69444	1.07432	0.721502	0.108426	0.875896	11.7688	85.1655	165.7	54.8821	7.1566	0.00137162	0.311578	0.544595	1.19078	1.41003	0.228072	3.55396	20.6915	48.0414	63.6403	44.2829	9.81996	0.000915741	0.115628	0.479967	5.04258	13.1106	12.5707	4.80922	0.840186	0.354165	0.116522	0.0233746	0.15737	0.926625	1.07571	1.83211	0.0536269	0.0589558	0.000372141	0.051663	0.240218	0.0968319	0.162434	0.249643	0.054985	0.0131955	8393.54	0.0496307	0.47277	0.0496995	0.0428921	0.66217	4.7259	0.0597061	4.49831	8.67467	0.488516	1.09532	3.74883	3.89434	0.0493424	0.422787	0.378831	0.169066	0.0308571	0.0644797	0.250464	0.389434	0.301504	0.39137	30.1151	1.53609	24.7812	0.289895	0.0464389	0.0468633	0.0667322	0.892453	0.556322	0.189623	1.28888	3.10619	0.220106	0.517304	0.487997	0.560681	0.475332	0.398484	1.89137	4.1278	0.659846	1.37916	1.37231	311.799	119.18	1.93614	5.56811	0.176924	1.63691	0.362894	21.5164	146.671	83.6994	165.756	1.4124	1.06904	5.90289	0.697812	1.76852	44.0012	49.2437	87.8893	25.2226	0.00466485	0.616813	0.0307423	1.63246	15.9869	5.97445	0.187185	0.501647	0.0625509	0.0164572	0.387876	5.0314	4.53698	10.8086	245.234	2.0661	5.90743	19.2114	0.128592	4.07853	11.6013	2.12824	1.63312	0.649295	14.3696	16.309	3.40745	4.49205	22.666	54.6896	6.05531	0.0632205	0.274829	0.00166052	0.943628	0.866216	260.828	26.9699	17.1647	57.4793	5.69528	0.111581
T	M	141	275.327	281.902	7096.98	1552.75	152.829	4245.16	0.0731047	0.287662	180.569	0.0123356	0.0125981	0.0145994	0.0114412	0.0117335	0.0138246	0.00809671	0.0111068	0.00438977	0.00569733	0.00979468	0.0133204	0.0642726	0.145017	0.0699175	0.0111991	0.0130186	0.0057869	0.0108561	0.0146995	0.200745	1.92172	5.76333	1.35081	0.045737	5.92804	0.00133565	0.000143744	0.0115832	0.657281	7.66004	79.8993	121.678	0.00905226	1.42362	2.82094	0.00152532	0.585707	1.57912	0.784488	0.0130563	0.215081	5.13723	72.0538	302.954	193.876	8.49924	0.00137162	0.166444	0.396259	1.59552	2.51082	0.0468811	1.01317	15.3242	52.0961	81.2522	116.267	25.5545	0.000915741	0.124832	0.0588355	2.8269	17.6633	33.8988	28.9682	0.305528	0.78931	0.0550207	0.0375484	0.0100255	0.911704	1.73124	2.42242	0.537899	0.0857896	0.000372141	0.014295	0.160088	0.00978144	0.18072	0.246552	0.138156	0.0131955	2246.57	0.0496307	0.0584972	0.0496995	0.0428921	0.440049	3.01888	0.0597061	3.74416	12.1361	0.000772362	0.708613	3.56822	10.0802	0.0493424	0.314079	0.488056	0.388455	0.0308571	0.0644797	0.0585757	0.553554	0.360713	0.477238	44.7293	6.53999	3.68111	0.573416	0.409636	0.346641	0.0667322	0.86835	0.0908971	0.059128	2.67453	1.36234	0.0674249	0.753751	0.0439265	0.765801	0.534692	0.051169	5.19441	3.79633	0.602712	0.943144	1.81211	541.037	218.325	3.12968	5.14811	0.0057992	1.01105	0.247585	13.7082	370.565	109.994	130.442	2.32206	0.42708	7.4766	0.337647	4.81788	42.784	37.1222	142.994	5.79737	0.00466485	0.744354	0.0307423	2.64666	10.2478	3.35762	0.26371	0.438449	0.00113374	0.0164572	0.525472	2.17047	1.82661	12.6069	154.545	2.41957	7.99175	48.4834	0.000431755	3.40082	14.2419	1.18957	0.241654	0.246464	12.1064	21.9279	4.75128	3.6437	34.6138	146.017	0.00271397	0.0025011	0.274829	0.00166052	0.147074	0.219839	141.447	6.0401	11.9952	19.7061	4.79024	0.111581
T	M	150	293.891	664.29	8284.42	1973.89	204.4	4579.17	0.0731047	25.1108	517.186	0.0123356	0.0125981	0.0309216	0.0209758	0.137718	0.325645	0.227238	0.0111068	0.0526925	0.0897971	0.018431	0.129742	0.697765	1.8376	1.82096	0.102012	0.250575	0.286719	0.0108561	0.0784327	1.26124	8.46323	15.0288	5.88017	0.0791401	6.6294	2.20136	0.167829	0.106859	2.27074	11.1448	60.0245	80.111	3.24853	1.18546	2.63363	0.927971	1.805	3.05388	2.20552	0.0163204	0.343553	8.47525	92.1879	259.332	121.994	13.5734	0.00137162	0.272418	0.944732	2.79778	2.58274	0.0413821	0.944054	11.6228	31.2809	50.9517	53.8856	15.6689	0.000915741	0.113649	0.0901066	2.47204	9.07117	12.5071	9.75232	1.09485	0.57553	0.124892	0.0650297	0.0100255	0.388396	0.591697	2.40079	0.00645424	0.0933096	0.0117949	0.0300899	0.0988914	0.00978144	0.055145	0.0730135	0.035129	0.0303147	38342.2	0.0910473	0.33017	0.0855892	0.173326	1.1062	2.27861	0.270814	6.46724	13.209	0.314553	0.928091	4.29919	4.96123	0.194582	0.167876	0.17478	0.128799	0.0308571	0.291477	0.177786	0.126718	0.138346	0.876839	16.1902	12.9401	15.8187	0.463088	0.28559	0.199842	0.153102	1.40671	1.18727	0.235022	2.56215	4.56632	0.39937	0.503988	0.572393	0.722602	1.01025	0.375863	4.2744	9.73276	1.85153	3.36001	2.72007	578.539	262.643	3.6028	6.02835	0.281112	4.76873	1.20712	19.6522	256.07	107.52	243.491	11.6437	0.947324	5.29992	1.28882	4.07725	59.6438	34.1988	111.357	16.7479	0.00466485	0.517354	0.0775214	2.08621	13.7893	1.69065	0.506899	0.361234	0.12522	0.0164572	0.459723	7.06658	4.94526	14.8567	322.674	3.88962	15.0001	57.9585	0.000431755	4.36239	18.2419	1.00368	3.61267	0.863415	22.0303	46.4927	7.85663	11.2162	34.8104	123.32	9.92456	0.0110645	1.23674	0.283033	1.39558	1.67296	267.665	36.966	24.2677	65.0461	11.9132	0.111581
T	M	195	971.052	368.743	7152.07	1852.52	393.929	2628.5	63.6823	5.60517	257.67	0.0123356	0.0125981	0.0145994	0.0114412	0.0785546	0.245862	0.061762	0.0111068	0.0223853	0.0218411	0.00979468	0.112376	1.30629	3.8034	0.857979	0.116067	0.241729	0.0660882	0.0108561	0.109883	2.10414	20.0412	27.7815	3.5123	0.0943552	6.08001	1.27802	0.000143744	0.200796	2.39546	12.8075	91.7207	72.1053	0.748454	1.77273	0.941515	0.190274	0.767819	3.05474	1.45386	0.0493452	0.327391	4.36812	30.2608	110.611	107.852	8.11745	0.00137162	0.13174	0.336412	1.50078	2.67395	0.0486093	0.488585	3.94433	14.0108	29.689	54.4747	13.14	0.000915741	0.0518544	0.0294746	0.374685	1.93741	3.84486	2.17317	0.730918	0.462224	0.136355	0.000237986	0.0100255	0.0143473	0.207788	2.75046	0.00207189	0.128601	0.000372141	0.014295	0.142127	0.00978144	0.0224235	0.016701	0.00268849	0.039688	10862.8	0.0496307	0.316934	0.0496995	0.0428921	1.28566	1.45408	0.0597061	2.95238	7.73615	0.305035	0.340879	1.61049	4.56468	0.126308	0.0469976	0.0567791	0.048411	0.0308571	0.177744	0.0585757	0.0244482	0.0412391	0.36085	15.54	1.11722	67.1418	0.373315	0.11533	0.167531	0.124836	0.534758	0.296548	0.197463	1.56118	1.56671	0.0674249	0.474551	1.49248	0.835888	0.974251	0.76074	32.5027	9.8009	1.25218	2.90872	6.10912	397.557	444.309	2.28958	7.46515	0.824329	2.32787	1.30565	16.8284	133.99	132.221	220.91	38.2115	1.13613	7.18362	0.825549	1.4046	43.0995	44.1389	59.4745	26.08	0.00466485	0.447689	0.0709317	1.92519	13.4913	6.44056	0.865403	0.380155	0.0974443	0.0164572	0.478613	5.3665	4.10552	8.42457	243.024	2.15803	5.4406	22.7681	0.000431755	2.9359	11.2479	2.05489	1.62271	0.689319	14.1022	18.2765	5.54775	4.23299	31.596	131.782	0.00271397	0.888779	1.34184	0.421434	1.04605	2.39019	205.719	12.6582	34.1107	31.6305	3.1872	0.111581
T	M	204	432.223	358.753	7879.08	1698.91	113.544	3979.34	0.0731047	30.3193	220.125	0.0123356	0.0125981	0.0145994	0.0114412	0.0117335	0.0551961	0.00809671	0.0111068	0.00438977	0.00569733	0.00979468	0.0401583	0.254969	0.620097	0.176086	0.0111991	0.0376125	0.0057869	0.0108561	0.0146995	0.525951	3.48067	6.40419	0.420033	0.0404449	5.96352	0.00133565	0.0642688	0.0575534	0.609131	5.0968	44.2072	49.8864	0.00905226	1.0133	1.15618	0.0911637	0.338251	0.983103	0.318259	0.0130563	0.150134	2.20455	29.6248	121.304	80.5669	2.29316	0.00137162	0.078635	0.147571	0.681278	1.61724	0.0151196	0.292093	3.43727	15.9706	29.3196	41.6883	6.46172	0.000915741	0.0480133	0.0425954	0.4771	3.17407	8.00856	5.45552	0.367151	0.419654	0.0352891	0.000237986	0.0100255	0.185038	0.390492	2.31059	0.00207189	0.126593	0.000372141	0.0432546	0.167652	0.00978144	0.00624382	0.116956	0.0256137	0.0131955	3807.95	0.0496307	0.0584972	0.0496995	0.0428921	0.430678	3.13734	0.0597061	2.2663	6.86265	0.0837883	0.0777856	1.8554	5.18009	0.0493424	0.0469976	0.0567791	0.048411	0.0308571	0.0644797	0.0585757	0.0244482	0.0412391	0.315706	37.5126	0.955137	8.65159	0.278921	0.0464389	0.0468633	0.0667322	0.646572	0.506236	0.235354	2.02508	2.07885	0.0674249	0.568737	0.580285	0.48146	0.337815	0.444657	6.12301	4.57957	0.964369	1.57675	1.88179	394.218	249.157	1.24768	2.49638	0.135165	1.68583	0.616929	11.4068	180.801	94.1209	173.744	2.98503	0.23753	2.93134	0.458534	2.37702	32.4428	32.7975	82.4881	12.3267	0.00466485	0.28803	0.0307423	1.922	6.83547	2.8737	0.420944	0.427488	0.0413465	0.0164572	0.525277	8.0156	5.40609	14.0284	322.885	3.01041	7.28322	20.9204	0.000431755	3.01445	10.7744	2.01845	1.79248	1.35533	12.4667	20.2276	4.90637	6.12649	26.0695	111.053	5.22137	0.923482	1.25707	0.00166052	1.26736	1.08295	133.504	7.43881	11.1255	18.2271	2.821	0.111581
T	M	267	405.405	528.363	6593.34	1711.74	328.084	3714.21	22.0826	11.5458	440.952	0.0123356	0.0125981	0.0145994	0.0114412	0.0117335	0.064799	0.0359679	0.0163686	0.00438977	0.00569733	0.00979468	0.0416811	0.288887	0.934001	0.398409	0.0387039	0.116745	0.0518147	0.0108561	0.0333778	0.827273	8.14901	16.7271	5.04113	0.0675879	6.37147	1.17127	0.000143744	0.0884472	1.90758	12.3489	94.5584	128.744	0.430402	1.92162	2.91959	0.259424	1.0341	2.68705	1.39577	0.0256331	0.38452	6.78307	57.3794	223.54	168.77	10.8066	0.00137162	0.23264	0.784591	1.46514	2.51289	0.0616748	1.25494	10.5247	30.6601	50.7416	83.8494	20.5969	0.000915741	0.0664607	0.101333	2.02429	10.3495	15.362	14.7207	1.09133	0.58273	0.136082	0.000521973	0.01621	0.341464	0.907279	2.86006	0.00207189	0.112804	0.000372141	0.0401304	0.0656138	0.0262534	0.0700529	0.121007	0.071444	0.158117	10577.5	0.0496307	0.294129	0.0496995	0.148898	1.21421	2.37586	0.171413	4.66241	15.6171	0.0988418	0.459877	2.92957	5.97223	0.110134	0.115146	0.125019	0.197954	0.0308571	0.193689	0.167018	0.114963	0.142089	0.481537	29.3452	8.13903	27.0706	0.820088	0.430461	0.241382	0.188052	1.02874	0.377996	0.25816	3.10777	2.04491	0.15141	0.497926	0.719636	0.987245	1.12235	0.33794	9.3725	14.7911	1.52258	1.90665	3.7964	409.027	299.485	2.56127	6.01478	0.330729	1.80911	0.914583	16.1965	192.366	101.964	206.511	21.4055	0.911587	5.75826	0.796241	3.21333	51.9405	31.5158	103.62	31.1342	0.00466485	0.473289	0.0920258	2.29285	21.478	3.61892	0.54675	0.627645	0.136864	0.0323556	0.55359	4.2579	2.9361	13.5121	268.905	2.17474	8.52731	33.5635	0.680616	3.50163	12.1534	2.04745	1.55465	1.02034	17.0119	30.4495	4.64928	3.86322	41.7803	168.807	2.37089	0.826052	1.35388	0.00166052	0.775511	1.16574	178.896	6.15657	14.3972	24.4113	4.32182	0.111581
T	M	269	422.411	374.637	7595.23	1962.01	112.323	4236.6	0.0731047	29.6928	209.588	0.0123356	0.0125981	0.0145994	0.0114412	0.0700183	0.247981	0.101297	0.0111068	0.00438977	0.00569733	0.00979468	0.0632408	0.565989	1.57982	0.24523	0.0111991	0.0576946	0.0434267	0.0108561	0.0809211	0.704249	4.68265	6.71434	0.481279	0.0129834	6.50859	0.00133565	0.127306	0.0449424	0.514152	3.98537	42.5152	45.0361	0.00905226	1.02604	0.889464	0.00152532	0.269919	0.75886	0.511438	0.0130563	0.091224	1.27893	18.7552	106.575	98.131	3.09571	0.00137162	0.0196873	0.100871	0.561832	1.73697	0.0151196	0.19573	1.81176	11.3308	23.1683	53.0908	13.6922	0.000915741	0.0133329	0.013489	0.251087	1.25827	3.28071	3.65978	0.277719	0.446667	0.10631	0.000237986	0.0100255	0.041695	0.210559	2.03809	0.00207189	0.116007	0.000372141	0.0604671	0.154682	0.00978144	0.00624382	0.0963166	0.00268849	0.0131955	24608.9	0.0496307	0.41864	0.0496995	0.0428921	0.715025	4.6415	0.0597061	2.41399	9.50835	0.417224	0.439347	1.901	5.22899	0.0493424	0.0469976	0.0567791	0.048411	0.0308571	0.0644797	0.0585757	0.0244482	0.0412391	0.42888	50.1441	4.89288	28.1347	0.390474	0.0464389	0.0468633	0.0667322	0.920505	0.30997	0.324997	2.93735	1.81562	0.0674249	0.498137	0.622874	0.691804	0.427806	0.207853	4.20666	5.45936	1.31515	1.71908	1.06738	238.368	171.741	2.64726	3.62176	0.355457	1.02812	0.544598	6.38668	127.108	72.0586	102.147	3.34708	0.326994	5.34239	0.667283	1.70235	20.3926	17.4322	64.4328	12.66	0.00466485	0.413563	0.0307423	1.5297	6.41066	1.81358	0.487034	0.309733	0.00113374	0.0164572	0.275096	2.8476	3.25826	9.60629	262.53	2.83479	8.82288	33.9123	0.235786	5.53865	9.22769	2.62938	0.241654	1.51254	9.47762	12.7176	2.47296	3.2414	26.2808	69.5735	2.72516	0.0025011	1.03675	0.770491	0.703668	1.1717	153.659	8.44898	17.1934	21.8972	4.40183	0.111581
T	M	270	432.3	379.38	7662.94	2072.78	157.861	3756.77	0.0731047	29.6044	163.079	0.0123356	0.0125981	0.0145994	0.0114412	0.0734975	0.320947	0.0351654	0.0111068	0.00438977	0.00569733	0.00979468	0.0896477	0.533426	1.62781	0.0987099	0.0111991	0.0130186	0.0057869	0.0108561	0.105889	0.684871	3.82675	3.82359	0.00492039	0.0129834	6.65696	0.00133565	0.000143744	0.0456511	0.242036	1.47316	20.4719	22.8794	0.00905226	0.549262	0.555781	0.00152532	0.0934894	0.418282	0.209841	0.0130563	0.017849	0.624363	7.16489	45.1785	51.2277	2.21617	0.00137162	0.0196873	0.0503228	0.325803	1.0305	0.0151196	0.114693	0.990608	6.12454	18.5076	60.058	14.6053	0.000915741	0.0133329	0.013489	0.170811	0.879031	2.05822	1.51667	0.408348	0.376097	0.120473	0.000237986	0.0100255	0.112617	0.212345	2.31611	0.00207189	0.00758745	0.000372141	0.014295	0.207445	0.00978144	0.00624382	0.0109276	0.00268849	0.0131955	2554.88	0.0496307	0.0584972	0.0496995	0.0428921	0.355055	2.5596	0.0597061	0.840725	4.16243	0.285108	0.0777856	0.878405	4.43381	0.0493424	0.0469976	0.0567791	0.048411	0.0308571	0.0644797	0.0585757	0.0244482	0.0412391	0.430717	73.3697	4.90381	15.5623	0.343441	0.0464389	0.0468633	0.0667322	0.504807	0.0908971	0.059128	1.73667	1.13501	0.0674249	0.64169	1.18129	0.830791	0.458225	0.418511	5.14888	6.54851	2.09427	2.47827	2.34433	274.104	212.177	3.50196	3.99512	0.727845	1.23203	0.00242113	6.98737	114.213	91.8353	151.535	7.35333	0.697634	6.09834	0.448	1.25772	14.0901	19.1885	60.2779	14.0762	0.00466485	0.417102	0.0307423	1.37212	4.71082	1.5463	0.542801	0.374854	0.00113374	0.0164572	0.323799	6.55748	3.25621	12.6979	362.001	2.59887	10.582	25.2911	0.624861	4.02355	11.6334	2.03183	1.2114	0.246464	11.3853	16.6578	3.32805	3.01616	21.1171	120.66	0.603921	0.0025011	0.274829	0.00166052	0.147074	0.608129	109.882	10.3525	22.0168	18.2457	3.07945	0.111581
T	M	273	183.734	479.008	7218.95	1473.66	183.394	2759.47	0.0731047	17.8561	210.488	0.0123356	0.0125981	0.0145994	0.0114412	0.0392971	0.0729547	0.0288315	0.0235617	0.0248506	0.0283141	0.00979468	0.0634977	0.315786	0.958977	0.576906	0.0515333	0.193807	0.11401	0.0108561	0.0351257	0.747774	6.80819	15.3608	4.0913	0.0612842	6.75419	2.27479	0.000143744	0.0834539	1.70363	9.26371	61.8053	98.3947	0.908825	1.27179	2.61434	0.422393	1.3709	3.18712	2.09339	0.0130563	0.2187	5.76181	55.6712	195.218	120.362	8.46972	0.00137162	0.204916	1.09485	2.35135	2.83102	0.0449893	0.452639	5.23136	20.1807	45.4745	64.4434	15.2009	0.000915741	0.0675021	0.0396473	0.720046	4.28415	7.11162	5.61155	1.11758	0.816237	0.122906	0.000237986	0.0100255	0.142809	0.272033	2.88947	0.00207189	0.14198	0.000372141	0.0635168	0.0397136	0.00978144	0.00624382	0.021064	0.0142559	0.205693	45998.1	0.0496307	0.365414	0.09047	0.0917328	1.16487	2.17769	0.186569	3.66652	11.5049	0.480808	0.713908	3.07577	5.15691	0.123556	0.0469976	0.0869475	0.0889849	0.0308571	0.238786	0.155762	0.0991924	0.0901605	0.714676	65.6755	3.93363	57.0993	0.46924	0.337312	0.198892	0.193242	1.15009	1.01292	0.286989	3.08649	3.54764	0.316404	0.599125	1.09569	0.721266	0.991777	0.573383	5.91273	9.05825	1.5488	3.66355	4.69869	534.32	260.758	1.23821	3.38465	0.46937	5.78166	1.34442	20.5487	138.974	103.631	245.155	16.8861	0.65983	3.96013	1.01032	2.15809	32.8316	28.9976	61.0567	12.5504	0.146861	0.490303	0.0565094	1.64769	6.58776	1.61615	0.316189	0.380474	0.0369225	0.072915	0.663814	6.7144	4.62718	12.8993	263.525	2.61605	8.49499	27.1782	0.000431755	3.66691	13.4363	1.38043	3.04997	1.11216	19.5947	24.7476	8.352	7.48059	37.1781	123.18	4.31625	0.218532	2.2658	0.186316	1.34695	1.08156	177.48	15.9752	21.8085	25.6636	4.1852	0.332034
T	M	320	284.886	344.667	7207.1	1281.24	199.588	2770.77	0.0731047	18.0195	170.629	0.0561477	0.0125981	0.0145994	0.0114412	0.0762202	0.144837	0.0705749	0.0111068	0.00438977	0.00569733	0.00979468	0.115785	0.533771	0.949342	0.615819	0.0343607	0.0622961	0.0867656	0.0108561	0.0146995	0.897498	6.61593	11.5075	2.54764	0.0129834	6.60556	0.00133565	0.119322	0.0704313	1.72023	8.19117	47.9559	60.1255	0.532584	1.30454	1.65766	0.128879	0.672441	0.921996	0.73511	0.0130563	0.145361	4.18056	59.3142	208.165	111.153	7.93145	0.00137162	0.0851634	0.197268	0.921791	1.82194	0.0151196	0.296191	3.85819	18.0379	39.4639	50.1987	13.8555	0.000915741	0.0133329	0.0325788	0.507248	2.20137	3.51021	3.06004	0.53309	0.47998	0.14319	0.00173579	0.0100255	0.0143473	0.202884	2.00274	0.00207189	0.106668	0.000372141	0.014295	0.20793	0.00978144	0.00624382	0.0820604	0.00268849	0.0131955	33076.4	0.0496307	0.853116	0.0496995	0.0428921	1.24171	5.8576	0.262972	5.10221	13.0167	0.45399	1.02219	3.22788	5.17409	0.0493424	0.0469976	0.0567791	0.048411	0.0308571	0.0644797	0.0585757	0.0244482	0.0412391	0.253648	20.4793	16.2026	28.6441	0.41295	0.0464389	0.0468633	0.0667322	0.823808	0.506025	0.059128	1.62568	2.73365	0.0674249	0.509592	0.337519	0.41741	0.414571	0.343092	3.19247	4.09504	0.910474	1.02908	1.89894	437.333	180.449	0.936156	2.09825	0.227633	1.21129	0.0640807	14.5489	139.52	76.6861	170.051	0.298884	0.298314	2.1816	0.505999	2.18051	26.7564	16.3287	60.5016	12.1038	0.00466485	0.164321	0.0307423	1.37499	6.09429	1.0663	0.0766341	0.197891	0.0723815	0.0164572	0.236236	4.80964	3.16646	9.96239	193.964	2.13232	6.56201	26.4185	0.000431755	4.16848	13.2406	2.15659	2.26226	1.16518	17.8876	19.9952	4.90778	3.58087	28.8913	94.1885	2.89904	0.328976	0.274829	0.00166052	0.708527	1.19189	226.862	22.3346	15.9588	34.719	4.8773	0.111581
T	M	352	234.343	345.299	6073.16	1560.01	43.4674	2149.2	0.0731047	17.4761	42.1694	0.11488	0.0663499	0.0145994	0.0114412	0.107323	0.303819	0.158956	0.0403621	0.06774	0.0812934	0.00979468	0.0801298	0.542481	1.86763	1.07451	0.0536291	0.246774	0.205657	0.0108561	0.0318316	0.670849	7.16035	17.0981	4.57042	0.0365169	5.72411	1.90303	0.0560547	0.0431549	0.793837	7.93957	84.1418	122.189	0.00905226	1.30855	2.13563	0.00152532	0.821366	3.86703	1.82245	0.0130563	0.0881856	2.72853	44.4127	228.272	219.91	8.13921	0.0135999	0.0947723	0.318052	2.0221	3.34699	0.0366802	0.140716	2.29097	19.6154	68.5329	156.018	26.1558	0.000915741	0.0133329	0.013489	0.170348	1.08255	4.56268	3.87367	0.681416	1.04553	0.0917228	0.000237986	0.0100255	0.0422495	0.118384	1.74996	0.00207189	0.0793562	0.000372141	0.014295	0.154478	0.00978144	0.00624382	0.0711617	0.00268849	0.0131955	76398.8	0.0496307	0.665771	0.0496995	0.0428921	1.51518	6.55435	0.440719	5.38223	22.3779	0.366851	0.857095	4.9094	12.8241	0.0493424	0.0469976	0.0567791	0.048411	0.0308571	0.604013	0.0585757	0.0244482	0.0412391	0.0668973	24.3827	3.95961	22.9266	0.468376	0.202066	0.0468633	0.0667322	0.666797	0.298025	0.270471	2.07613	1.65384	0.0674249	0.532531	0.460108	0.624942	0.555012	0.167835	4.08082	5.80957	0.515036	1.10175	1.58384	313.769	252.42	0.494301	1.33355	0.116511	1.55623	0.602071	7.72963	81.8514	64.657	121.637	4.03906	0.195671	2.14553	0.481756	0.819103	6.18295	10.4214	28.3253	5.33537	0.00466485	0.112711	0.0307423	0.712667	1.30556	0.744298	0.0967753	0.246612	0.00113374	0.0164572	0.170748	2.38281	3.49286	10.2592	228.542	2.59576	9.28957	32.385	0.000431755	4.3578	10.1995	1.55487	1.18706	0.246464	10.6084	8.31324	3.16294	1.93613	26.9284	89.6769	0.00271397	0.0025011	0.274829	0.00166052	0.627352	1.08994	230.73	14.5246	33.0671	23.1657	3.12168	0.111581
T	M	354	227.452	251.614	5478.24	1087.27	82.1607	2399.58	0.0731047	15.4001	104.72	0.0123356	0.0125981	0.036297	0.0469585	0.196913	0.497792	0.277741	0.0250834	0.0775183	0.119901	0.0408804	0.230074	0.881411	2.14344	1.63392	0.0960651	0.291137	0.230732	0.0108561	0.0619332	1.22471	7.84687	12.9819	3.10431	0.0734639	6.38484	0.963619	0.148695	0.152263	2.29594	11.1222	52.0324	51.3364	0.191233	1.14477	1.20101	0.370473	1.00577	1.75108	1.03281	0.0130563	0.268119	5.84565	55.3437	176.396	91.5014	3.20376	0.009289	0.145566	0.401706	1.54285	2.02892	0.0354164	0.42738	5.15774	20.4195	42.3767	47.2242	7.20785	0.000915741	0.0354803	0.0449432	0.576325	3.34282	6.95844	4.28178	0.785433	0.409166	0.0813907	0.000237986	0.0100255	0.168022	0.254829	2.23025	0.00207189	0.128499	0.000372141	0.014295	0.140037	0.00978144	0.00624382	0.0374525	0.00268849	0.0131955	20619.5	0.0496307	0.27834	0.0496995	0.190785	1.13285	1.79285	0.303597	4.18175	8.93178	0.0533519	0.68265	2.81911	4.71972	0.0493424	0.0469976	0.0567791	0.149091	0.0308571	0.362962	0.0585757	0.0244482	0.130271	0.227846	22.8241	9.97696	65.4652	0.210219	0.0464389	0.0468633	0.0667322	0.495628	0.414267	0.198256	1.24469	1.68901	0.140136	0.541533	0.365334	0.541005	0.505336	0.199669	3.7745	4.23516	0.779525	1.19431	1.38193	260.023	152.014	1.29031	2.80145	0.151487	1.46106	0.513209	7.48626	121.186	67.7084	110.858	1.68669	0.383812	3.28853	0.50217	1.47469	24.1704	23.1079	67.5787	12.7549	0.00466485	0.323022	0.0307423	1.42878	5.55259	1.89834	0.323347	0.133429	0.0774426	0.0164572	0.295212	3.88249	2.87137	10.7658	151.669	1.6916	7.11186	16.6853	0.000431755	3.86725	8.54264	0.849375	1.85781	0.973596	13.2761	11.0782	4.44763	2.88993	26.1633	58.0182	2.01007	0.3247	0.936222	0.00166052	0.728844	0.857675	134.807	9.91778	13.0886	19.0372	2.89928	0.111581
T	M	355	246.728	293.088	7802.7	1118.13	166.603	2972.04	0.0731047	33.2766	159.461	0.0123356	0.0125981	0.0145994	0.0114412	0.0117335	0.0138246	0.00809671	0.0111068	0.00438977	0.00569733	0.00979468	0.0133204	0.147125	0.271375	0.167448	0.0111991	0.0130186	0.0057869	0.0108561	0.0146995	0.441717	3.73739	6.62034	3.34873	0.0129834	6.13715	0.0743228	0.0461316	0.0115832	1.31224	8.93458	52.8568	73.8571	0.00905226	1.02454	1.50033	0.0748588	0.773817	0.977824	0.535559	0.0130563	0.15774	4.00062	61.5517	234.028	124.541	2.14159	0.0114106	0.0196873	0.30324	1.08636	1.99404	0.0151196	0.351674	3.71635	17.4457	37.5426	45.4282	7.20026	0.000915741	0.0133329	0.013489	0.556162	2.90067	5.63481	3.12884	0.378697	0.338319	0.0731086	0.000237986	0.0100255	0.185853	0.202702	1.75965	0.00207189	0.101666	0.000372141	0.014295	0.167227	0.00978144	0.00624382	0.0524073	0.00268849	0.0131955	17896	0.0496307	0.0584972	0.0496995	0.0428921	0.739962	4.09259	0.0597061	4.64496	11.853	0.000772362	0.843832	3.05567	6.82417	0.0493424	0.0469976	0.0567791	0.048411	0.0308571	0.0644797	0.0585757	0.0244482	0.0412391	0.0668973	68.4457	10.0963	4.73948	0.292105	0.0464389	0.0468633	0.0667322	0.586866	0.52416	0.059128	1.31072	1.7796	0.0674249	0.581926	0.0439265	0.404692	0.274404	0.228034	3.0189	2.60227	0.759363	1.35583	1.40655	381.244	112.788	1.02123	2.6386	0.0057992	1.96034	0.168934	10.0268	111.893	72.0023	140.171	0.00197564	0.431627	3.02611	0.467767	1.37545	27.1223	17.4315	57.9879	8.60792	0.00466485	0.28561	0.0307423	1.71372	7.11514	1.63387	0.272756	0.0496334	0.00113374	0.0164572	0.0488222	8.89525	4.56907	20.1772	186.931	1.96964	8.11679	25.2462	0.000431755	4.16637	16.3277	3.45334	0.241654	0.246464	20.9393	21.6818	7.42933	7.42438	36.0002	90.083	5.79558	0.0025011	2.59487	0.00166052	0.900751	0.219839	174.667	22.1361	17.815	28.3338	4.1977	0.111581
T	M	356	102.601	300.503	5816.02	808.796	54.4288	2279.13	0.0731047	20.115	108.016	0.0123356	0.0318694	0.0351552	0.035244	0.0870573	0.131098	0.0469071	0.0188583	0.00438977	0.00569733	0.0320287	0.167097	0.579224	0.987363	0.213353	0.0198839	0.0796902	0.0541168	0.0212164	0.214329	1.82495	5.58875	5.5286	0.544365	0.0561973	6.83	0.0219928	0.0407896	0.319854	3.88655	9.3576	30.3371	29.4596	0.00905226	0.849684	1.49986	0.721635	0.983416	0.982653	0.383402	0.0206535	0.74738	14.8262	99.0158	187.103	56.5118	3.96559	0.00137162	0.36989	0.830684	1.5247	1.15008	0.0752001	1.31595	16.9464	48.1405	70.4247	48.4964	6.942	0.000915741	0.0830569	0.102417	1.23018	4.87264	8.04071	4.47443	0.962145	0.417545	0.102834	0.0284286	0.0100255	0.195109	0.316772	1.35088	0.00207189	0.0622971	0.00599199	0.05974	0.169705	0.00978144	0.00624382	0.0391378	0.00268849	0.0131955	55832.1	0.0496307	0.23594	0.0496995	0.0889558	0.773246	1.09781	0.286006	3.35946	5.45209	0.172408	1.10084	3.44467	3.24545	0.0493424	0.123591	0.0567791	0.048411	0.0308571	0.29805	0.10505	0.138206	0.174431	0.173519	8.65612	1.54027	26.3995	0.323742	0.112628	0.165208	0.165406	0.947214	0.425181	0.169978	1.49062	2.32198	0.196817	0.462005	0.399629	0.604662	0.617545	0.617878	2.47145	6.75108	2.5957	3.61682	3.77143	498.922	142.221	1.22416	2.53206	0.605571	3.26829	0.277718	13.9466	124.574	85.4854	204.587	1.26408	0.380149	2.43318	0.326927	1.65448	18.6133	15.4448	44.084	8.87604	0.00466485	0.183827	0.0307423	0.949969	3.02509	0.783466	0.164658	0.201312	0.0820898	0.0164572	0.195358	3.68354	2.82683	8.93096	180.5	1.77701	5.16397	15.5857	0.000431755	2.87316	10.8938	0.940225	1.66141	1.17179	16.3773	24.7117	4.34806	4.18771	25.1744	71.9019	3.79354	0.0309546	0.708763	0.00166052	0.50993	0.591982	143.404	18.3899	12.2245	25.4379	2.09093	0.111581
T	M	5	207.729	234.549	4846.51	1044	63.9697	1931.48	0.0731047	5.71646	62.7536	0.0123356	0.0125981	0.0145994	0.0114412	0.0117335	0.0334534	0.00809671	0.0111068	0.00438977	0.00569733	0.00979468	0.035099	0.192498	0.355038	0.0694123	0.0111991	0.0314117	0.0057869	0.0108561	0.0229408	0.391612	2.66691	3.73265	0.0927116	0.0278233	7.43194	0.00133565	0.000143744	0.0606893	1.034	5.50843	28.2952	30.3967	0.00905226	0.968593	1.06761	0.145731	0.492378	0.56415	0.218482	0.0130563	0.186496	3.69752	36.6044	135.722	91.509	0.991878	0.0769879	0.191257	0.325886	0.933974	1.48902	0.0151196	0.357151	4.72838	21.692	56.5047	85.9954	15.6947	0.000915741	0.0133329	0.0238771	0.422071	2.79832	7.6311	5.42381	1.41578	0.863893	0.0298832	0.000237986	0.0100255	0.0143473	0.368542	3.02555	0.00207189	0.147343	0.000372141	0.0414269	0.179549	0.00978144	0.0301571	0.0527316	0.00268849	0.0131955	7921.49	0.0496307	0.170762	0.0496995	0.0428921	0.409149	1.12111	0.0597061	2.06331	4.97912	0.34451	0.315751	2.06708	4.1846	0.0493424	0.124288	0.0567791	0.048411	0.0308571	0.148549	0.152675	0.0244482	0.0412391	0.243936	7.84676	4.25746	26.6805	0.371315	0.182181	0.132131	0.101661	0.31397	0.163089	0.185659	1.78165	0.70805	0.0674249	0.480636	0.5055	0.655236	0.539011	0.105605	5.95279	8.5823	1.71992	1.68672	2.16662	283.52	199.214	1.39194	2.89465	0.633492	1.4156	0.404442	8.55564	121.967	95.2016	149.083	8.40113	0.561423	5.50387	0.545614	1.4799	16.1127	24.1468	68.7514	21.1214	0.00466485	0.472984	0.0307423	1.5323	5.17008	2.15082	0.257471	0.381446	0.0727296	0.0164572	0.581062	1.99936	1.79013	6.27837	136.741	1.6029	7.18145	25.8696	0.541124	3.10044	8.94047	0.999079	0.784457	1.43347	8.43751	8.74361	3.06452	1.39024	31.1981	102.718	0.00271397	0.0025011	1.07406	0.00166052	0.409645	0.523731	79.3196	5.04087	13.5337	12.9871	3.33172	0.111581
T	M	6	233.96	169.306	4103.86	949.15	53.119	1230.71	9.08859	4.31813	34.2954	0.0123356	0.0125981	0.0145994	0.0114412	0.0307734	0.116522	0.0353231	0.0111068	0.00438977	0.00569733	0.00979468	0.104373	0.6982	1.46449	0.249113	0.026247	0.0493622	0.0057869	0.0108561	0.108617	1.34538	8.35559	12.3863	1.61581	0.0129834	6.37511	0.00133565	0.0610787	0.13901	1.51533	9.83396	58.9938	67.1059	0.00905226	1.41493	1.25245	0.0312838	0.387586	1.12731	0.662443	0.0130563	0.248202	4.81361	42.978	151.186	104.983	7.91107	0.00137162	0.0959024	0.261107	0.918162	1.75265	0.027675	0.409696	4.89129	21.9125	55.3972	92.5453	21.9056	0.000915741	0.0241567	0.0359509	0.353112	1.98426	5.63963	3.77621	1.11197	0.691064	0.08523	0.0354334	0.0100255	0.119365	0.196173	2.00789	0.00207189	0.0928415	0.000372141	0.0332826	0.141795	0.00978144	0.00624382	0.0436627	0.0211159	0.0131955	14612.6	0.0496307	0.148835	0.0496995	0.0428921	0.615155	1.33872	0.131671	2.79665	6.67605	0.320692	0.657897	2.05082	5.15195	0.166994	0.0469976	0.0567791	0.142097	0.0308571	0.221564	0.0585757	0.0244482	0.0412391	0.401969	27.5565	2.46696	43.0148	0.189464	0.195942	0.0468633	0.0667322	0.393354	0.116427	0.245759	1.5829	0.587005	0.0674249	0.480936	0.597447	1.06645	1.02288	0.21469	7.08697	7.50109	1.06412	1.76298	2.31408	244.581	178.214	0.97517	2.9052	0.76823	1.2133	0.264734	7.1044	90.7959	90.4743	141.298	11.1798	0.377355	5.01448	0.558932	0.988511	11.7966	20.0891	57.6261	27.4702	0.00466485	0.555236	0.0307423	1.18501	5.13761	2.29473	0.304817	0.640553	0.153728	0.0701057	1.10024	1.68449	1.56083	5.20742	115.401	1.91708	6.37302	22.6099	0.0621006	2.63149	5.38946	1.10313	0.241654	1.016	6.94478	6.2708	2.24025	0.218103	21.9538	64.1943	0.00271397	0.0025011	0.274829	0.00166052	0.147074	0.61854	61.8374	5.22748	8.44454	10.7965	1.49875	0.111581
T	M	14	1157.46	579.008	9607.37	2221.65	632.169	4393.68	211.181	0.363352	202.682	0.0123356	0.0125981	0.41657	0.476736	4.8146	12.7008	4.40495	0.294133	0.986522	0.775192	0.191268	1.87052	17.541	50.7555	26.269	0.946923	4.33764	2.43492	0.084323	0.628587	11.4383	68.6411	130.881	41.4427	0.351841	6.1184	13.0529	1.63681	1.01575	7.24299	28.1184	185.753	237.884	15.2283	1.23052	1.62141	0.359758	2.0393	7.37319	7.99411	0.166035	1.51554	13.0047	69.607	211.762	164.79	33.5009	0.401726	0.320561	0.848494	3.51548	4.5194	0.119815	2.06857	14.5899	37.138	64.7523	102.114	38.4922	1.13997	0.179519	0.134503	1.62775	7.88999	12.6758	8.97079	2.42911	1.37499	0.470965	0.0253613	0.0100255	0.388552	0.768864	1.9944	0.317754	0.108924	0.00307036	0.104864	0.0904513	0.00978144	0.00624382	0.15177	0.0422001	0.0131955	5376.63	0.757229	1.71724	0.192549	0.61269	3.55856	7.74397	0.0597061	5.97013	18.0246	1.03567	0.526718	2.54213	6.11177	0.0493424	0.0469976	0.253402	0.216907	0.0308571	0.0644797	0.0585757	0.0244482	0.0412391	0.554255	29.2519	4.9397	34.947	0.376633	0.0464389	0.157245	0.211278	1.07492	0.797015	0.237265	2.2534	4.83208	0.341332	0.469469	2.44138	0.967746	0.913104	1.47657	25.9935	10.744	1.68751	2.52971	7.47265	588.951	386.083	2.85195	4.63992	0.772413	3.64803	1.66712	25.7873	225.346	195.971	328.275	33.7008	0.801186	3.93311	1.16206	2.62118	42.1944	53.3987	100.493	52.7873	0.00466485	0.276891	0.0307423	1.72527	11.1424	4.42902	0.473616	0.29228	0.122617	0.0164572	0.38408	9.04236	5.06826	12.0397	300.289	2.85491	7.99124	31.9928	0.000431755	4.5805	16.5864	2.4085	2.51475	0.823524	22.431	26.2623	6.30686	4.65788	32.6204	117.463	0.464293	0.758753	1.75406	0.00166052	1.54835	2.17897	243.663	20.5182	20.1622	40.6975	3.4991	0.111581
T	M	15	1078.96	439.896	6929.02	1908.16	245.603	2666.35	378.916	0.726403	64.2274	0.0320947	0.0125981	2.80528	1.21966	12.082	43.9723	23.1822	0.410763	2.5322	2.40326	0.343678	3.94191	32.9633	109.996	53.0609	1.50147	7.29312	5.04418	0.178867	1.47122	16.9844	96.409	182.645	69.439	0.420395	6.6451	17.5409	3.78884	1.86963	9.80551	31.7334	205.875	295.52	31.0074	2.17615	1.38034	0.439469	2.86025	8.3848	10.4888	0.175798	2.04406	14.0163	67.0829	223.956	207.257	44.2043	3.62333	0.37438	1.00737	4.56022	6.50704	0.126984	2.2214	14.9463	37.1477	65.9046	113.133	48.0914	4.15683	0.223195	0.191865	1.46662	6.90831	12.3591	9.38947	3.2334	2.00224	0.884022	0.153636	0.0100255	0.347101	0.669677	2.57883	0.306462	0.244237	0.000372141	0.161715	0.149547	0.00978144	0.0593885	0.0640967	0.0499932	0.0131955	5893.23	2.05453	2.82341	0.375081	0.70862	5.46008	7.03976	0.238447	6.76301	19.8717	1.44337	0.402398	2.38777	6.26187	0.306959	0.1137	0.17673	0.283312	0.0308571	0.331571	0.265708	0.118028	0.140244	0.419532	53.6983	6.34036	41.0541	0.406505	0.209736	0.178541	0.146015	0.808183	0.535717	0.177205	1.46121	3.18203	0.26966	0.556064	3.43846	1.03113	1.3361	1.27342	37.4526	11.6339	1.28272	2.16423	8.17226	439.494	415.708	1.55581	4.02748	0.39376	3.22051	2.00837	22.2419	171.389	173.599	237.233	47.6135	0.547203	3.30792	1.36752	2.70044	29.0242	40.6679	77.1053	48.2002	0.00466485	0.0985162	0.0307423	1.9241	9.31538	4.74794	1.00905	0.293594	0.0834584	0.0693794	0.506227	8.41485	4.6998	9.86439	194.975	3.5146	6.91354	23.8103	0.000431755	3.16695	12.783	2.186	2.47704	1.1084	15.1485	20.2888	5.22607	4.90157	22.767	74.8274	6.69975	0.19598	1.3254	0.337281	1.94656	2.42337	163.997	17.5779	20.7875	17.4335	4.12751	0.111581
T	M	16	960.017	435.19	11143.6	2272.59	404.806	4702.12	92.6903	13.4599	240.445	0.0123356	0.0125981	0.0145994	0.0644551	0.319628	0.829864	0.247305	0.0111068	0.126834	0.0683262	0.0527115	0.272466	2.48163	8.18477	2.55669	0.169148	0.584622	0.255452	0.0108561	0.165974	2.93334	24.0304	43.9218	8.54383	0.0996191	5.17957	3.16269	0.0986477	0.305951	2.97561	13.9748	96.4529	114.707	2.78877	1.2769	1.20025	0.102583	0.872386	3.40103	3.13548	0.0130563	0.619951	6.35274	47.8121	154.499	117.761	18.4198	0.00137162	0.132721	0.434875	2.02812	3.46422	0.0544685	1.01381	9.26358	33.2048	65.8661	100.187	32.3637	0.000915741	0.109925	0.079026	0.780554	3.85659	7.50968	6.10911	1.86284	1.35436	0.329233	0.0354161	0.0100255	0.237399	0.44096	1.44924	0.198102	0.127374	0.0125514	0.068095	0.140452	0.00978144	0.00624382	0.0881197	0.028559	0.0131955	4896.16	0.0496307	0.535575	0.0496995	0.0428921	1.54846	4.11859	0.0597061	3.5749	10.8262	0.397065	0.0777856	2.19256	6.70527	0.0493424	0.0469976	0.0567791	0.048411	0.0308571	0.0644797	0.0585757	0.0244482	0.0412391	0.458544	31.2296	3.18682	1.92077	0.0607838	0.0464389	0.0468633	0.0667322	0.970512	0.587676	0.323071	2.35447	3.75875	0.503918	0.558525	2.12327	1.16652	0.92165	1.1196	19.8365	5.52807	2.34433	2.93204	4.64516	681.538	272.333	2.77175	6.50617	0.948217	2.91123	0.00242113	20.5367	224.004	235.359	220.546	18.0385	0.797457	5.83976	0.976595	2.30252	40.264	44.5253	98.6048	34.927	0.00466485	0.316202	0.0307423	1.94034	11.6307	4.41717	0.183182	0.0496334	0.00113374	0.0164572	0.291828	7.91311	3.5961	13.5727	209.435	3.94627	6.64841	33.7524	0.148613	5.42829	19.1159	2.30821	3.39111	0.246464	23.473	30.0623	6.82663	5.53008	35.944	137.185	4.7842	0.0025011	2.70732	0.00166052	1.19209	1.84104	212.165	15.4741	20.022	32.6665	3.59897	0.111581
T	M	19	1589.81	549.936	9583.61	2551.72	342.561	6004.87	0.0731047	34.2964	427.016	0.0378253	0.0125981	0.0145994	0.0543984	0.342498	0.788379	0.235	0.0111068	0.0434766	0.0275086	0.00979468	0.281715	3.44407	11.2749	6.47098	0.111905	0.299026	0.106816	0.0108561	0.137642	4.04965	46.0413	88.2278	31.6122	0.0852527	3.34955	1.84119	0.262686	0.358042	4.08688	23.5447	201.511	236.902	13.9893	1.64385	1.95282	0.00152532	0.69934	2.1542	2.46243	0.0606918	0.653277	8.85411	53.5448	217.25	206.921	29.7785	0.098637	0.159328	0.300676	1.2411	2.79656	0.0370211	0.946275	9.24661	34.3274	63.2055	112.735	42.2859	1.47855	0.0133329	0.058123	0.740377	5.19126	10.4187	7.44708	1.76403	1.72979	0.677898	0.0742596	0.0100255	0.198306	0.382803	1.69037	0.140511	0.109007	0.0374558	0.0675031	0.250259	0.00978144	0.0342722	0.123914	0.00268849	0.0131955	15588.1	0.303526	0.799073	0.0496995	0.528273	3.83438	8.62653	0.0597061	7.80555	23.1497	0.967113	0.449693	2.63068	7.532	0.0493424	0.0469976	0.0567791	0.048411	0.0308571	0.0644797	0.200405	0.0244482	0.0412391	0.569184	7.13491	3.91893	4.347	0.44115	0.0464389	0.0468633	0.0667322	0.766076	0.396624	0.326261	1.67025	2.77185	0.0674249	0.618418	1.66659	0.859381	0.729564	0.844679	38.5053	11.2122	1.37547	2.38428	4.24363	439.014	463.301	2.34262	9.09708	0.443862	1.44436	0.629791	14.7433	299.077	125.287	225.204	31.5775	0.769854	6.67738	0.449071	4.17025	49.4792	54.0857	137.265	25.3643	0.00466485	0.394974	0.0307423	2.60971	15.3522	6.77764	1.12314	0.302073	0.100635	0.0164572	0.52099	4.82631	2.78599	13.5951	246.064	1.70433	5.56739	13.7676	0.0279924	3.1776	8.24673	2.22776	0.7245	0.899117	13.4699	8.85761	2.74622	1.97872	31.5624	69.214	3.20995	0.283519	0.274829	0.00166052	1.41641	3.78451	325.968	23.1054	39.4142	43.2353	6.64844	0.111581
T	M	20	3546.27	406.21	12581.9	4053.84	655.752	8081.4	0.0731047	54.2289	332.272	0.0123356	0.0125981	0.178969	0.225414	1.68132	4.8773	0.978764	0.0648907	0.0785721	0.0513909	0.10598	0.9359	15.4319	44.8076	21.1528	0.287316	0.670656	0.321009	0.0551109	0.444569	10.9561	113.077	196.147	59.193	0.102104	2.32676	2.8834	0.737135	0.931838	7.11953	34.2791	338.929	339.967	14.0371	3.0508	0.875792	0.00152532	0.347911	1.96301	3.29293	0.109815	1.45229	14.0154	51.6063	176.246	198.417	30.3491	0.00137162	0.0649431	0.0864625	0.555175	2.72772	0.113755	1.67811	11.8078	32.5457	35.0981	65.1281	22.299	0.000915741	0.0707418	0.130368	0.646424	3.70175	7.75619	5.50164	0.521267	0.527652	0.224342	0.0928703	0.0100255	0.20808	0.295963	1.44851	0.266552	0.20957	0.0124116	0.0419611	0.0876704	0.00978144	0.00624382	0.0673936	0.00268849	0.0131955	806.199	0.833064	1.72685	0.0496995	1.30709	9.22661	10.7045	0.0597061	11.9558	34.3493	0.123319	0.0777856	1.51676	10.0294	0.0493424	0.0469976	0.0567791	0.048411	0.0308571	0.0644797	0.0585757	0.0244482	0.0412391	0.493583	128.899	5.75122	13.3119	0.468836	0.0464389	0.0468633	0.0667322	0.976651	0.404997	0.059128	2.11761	2.88235	0.0674249	0.728678	3.85138	0.910766	0.976568	2.70298	138.378	3.71584	1.98928	2.40811	16.8942	776.927	763.538	3.29244	9.81826	0.694505	0.776209	0.562203	43.9927	686.52	296.52	261.348	96.5443	0.987654	8.45311	0.0608002	10.6385	102.532	150.624	250.249	28.9464	0.00466485	0.421399	0.0307423	5.40662	28.5854	14.2939	1.84379	0.0496334	0.00113374	0.0164572	0.526227	7.22147	2.2773	15.4005	159.364	0.327615	4.36788	16.4377	1.03858	0.277752	12.5636	3.30631	0.241654	0.246464	16.6534	17.0076	3.83222	2.8355	29.1998	85.3901	6.33117	0.0025011	0.274829	0.00166052	2.10701	7.77998	420.34	17.6453	61.5697	44.5319	8.19745	0.111581
T	M	21	3928.94	421.952	12131.6	4257.07	687.361	7380.18	0.0731047	38.6657	200.299	0.0123356	0.0125981	0.398939	0.311885	3.62866	12.605	3.45425	0.0994289	0.157885	0.0922207	0.125904	1.45763	31.5544	98.929	52.8206	0.430967	1.19886	0.513812	0.0108561	0.466421	18.5476	206.944	393.127	123.249	0.206013	2.6089	4.24934	1.38922	1.3517	13.5971	62.8026	501.288	570.695	27.8862	2.14929	0.846098	0.0871368	0.926699	2.00974	3.59084	0.142884	2.31204	23.1292	100.129	379.487	386.86	44.435	0.00137162	0.103855	0.22866	1.00095	1.96909	0.116484	2.94805	24.3184	69.2682	96.4198	150.143	46.8563	0.000915741	0.0836816	0.157965	1.30661	9.13136	18.9191	13.0977	2.25981	1.31392	0.553014	0.0914023	0.0100255	0.3145	0.600188	1.69579	0.64191	0.281724	0.00674306	0.0752879	0.225211	0.00978144	0.0493172	0.0903697	0.028208	0.0131955	5256.5	1.62964	2.86688	0.0496995	2.25159	17.775	17.3473	0.455062	23.669	61.2328	0.000772362	0.59186	2.9009	15.2092	0.0493424	0.432079	0.316575	0.048411	0.0308571	0.0644797	0.0585757	0.0244482	0.0412391	0.480607	43.1816	11.198	2.27367	0.376495	0.0464389	0.0468633	0.0667322	0.774078	0.329039	0.059128	2.05509	2.55392	0.0674249	0.585694	3.88852	0.903394	0.533557	2.70494	151.912	6.12532	1.4924	2.73169	15.2402	728.646	793.763	3.01559	12.0796	0.306726	1.07795	0.00242113	39.8126	522.24	288.08	303.43	56.2085	1.0089	7.0111	0.555692	7.29115	74.9012	129.57	206.16	34.7747	0.00466485	0.0468236	0.0307423	4.49702	18.8931	11.8309	2.04676	0.261608	0.00113374	0.0164572	0.303327	12.176	3.54168	23.4415	218.635	0.327615	6.20519	15.8205	0.550837	3.86371	15.4287	1.51696	0.241654	0.246464	20.3486	23.6889	5.46462	3.82423	35.9285	128.021	9.65867	0.0025011	0.274829	0.00166052	2.83123	9.55774	550.757	16.8442	83.3739	54.0927	8.13271	0.111581
T	M	27	331.952	504.473	8674.11	1864.28	84.5499	4001.07	0.0731047	32.6131	161.186	0.0614975	0.0125981	0.0145994	0.0114412	0.0117335	0.0138246	0.00809671	0.0111068	0.00438977	0.00569733	0.00979468	0.0133204	0.193642	0.443653	0.183961	0.0111991	0.0619666	0.0057869	0.0108561	0.0146995	0.406709	2.61838	5.52401	0.614483	0.0129834	6.15064	0.0212779	0.000143744	0.0591113	0.64256	4.34318	45.6304	63.6108	0.00905226	0.931952	1.32282	0.00152532	0.456871	0.931826	0.515287	0.0130563	0.0828541	1.79823	32.0855	152.881	100.824	2.46994	0.0408151	0.0196873	0.0961714	0.790194	1.81454	0.0151196	0.169365	1.65166	11.3005	29.1641	47.514	9.79278	0.000915741	0.0133329	0.013489	0.180251	0.920839	2.54165	2.10288	0.357693	0.304102	0.141755	0.000237986	0.0100255	0.0143473	0.137139	1.96527	0.00207189	0.117813	0.000372141	0.014295	0.199359	0.00978144	0.00624382	0.0525105	0.00268849	0.0131955	48872	0.0496307	0.368817	0.0496995	0.0428921	0.755979	3.97305	0.371701	3.44472	11.9482	0.21812	0.616926	2.3958	6.73506	0.0493424	0.0469976	0.0567791	0.048411	0.0308571	0.0644797	0.0585757	0.0244482	0.0412391	0.0668973	56.7364	4.62772	5.48966	0.337074	0.0464389	0.0468633	0.0667322	0.857204	0.475101	0.059128	1.8939	2.91773	0.0674249	0.592303	0.441623	0.519161	0.584386	0.051169	3.96712	4.90912	0.835197	1.35087	1.49741	403.769	234.823	0.511376	2.51085	0.249942	1.81524	0.00242113	9.38892	121.663	84.8634	167.299	0.00197564	0.220904	1.80344	0.637134	1.72756	12.24	14.0462	59.7855	13.4118	0.00466485	0.182725	0.0307423	1.14422	3.33882	1.61746	0.384044	0.149907	0.00113374	0.0164572	0.247924	8.33401	6.22996	22.9457	388.646	2.88388	15.0573	36.3078	3.04217	5.7935	27.2606	2.78081	2.87391	0.246464	26.4253	45.2546	7.90431	10.3528	45.0145	201.379	11.332	0.82087	2.25921	0.00166052	0.147074	0.991161	244.185	15.1731	22.5685	38.0586	3.52739	0.111581
T	M	28	304.056	445.649	8782.18	1927.96	135.164	4531.17	0.0731047	28.9525	289.971	0.0123356	0.0125981	0.0145994	0.0114412	0.0117335	0.0138246	0.00809671	0.0111068	0.00438977	0.00569733	0.00979468	0.0420708	0.150299	0.356725	0.142626	0.0111991	0.0568129	0.0057869	0.0108561	0.0146995	0.385419	2.84935	6.50139	1.03396	0.0129834	6.64814	0.0776748	0.000143744	0.0550665	1.04501	6.35564	54.6891	74.3085	0.00905226	1.13336	1.8629	0.0182319	0.603703	1.28649	0.699353	0.0130563	0.206473	3.89125	46.6513	187.367	120.77	3.7776	0.00137162	0.0763955	0.211205	1.01594	2.16149	0.0151196	0.293365	3.6905	18.7858	38.5189	55.8299	11.374	0.000915741	0.0133329	0.0702976	0.393882	2.31579	6.0698	4.06465	0.390164	0.326892	0.12465	0.000237986	0.0100255	0.178569	0.296884	1.95193	0.00207189	0.00758745	0.000372141	0.014295	0.190565	0.00978144	0.00624382	0.0509024	0.00268849	0.0131955	4094.37	0.0496307	0.0584972	0.0496995	0.0428921	0.462082	3.2539	0.0597061	2.33148	7.10724	0.271957	0.345102	2.29119	5.17325	0.0493424	0.0469976	0.0567791	0.048411	0.0308571	0.0644797	0.0585757	0.0244482	0.0412391	0.355479	92.9329	2.5058	20.1193	0.423668	0.0464389	0.0468633	0.0667322	0.723082	0.548029	0.059128	2.38356	3.12375	0.287352	0.563253	0.394934	0.486891	0.582727	0.051169	3.31432	4.8487	0.935491	1.97449	1.70391	401.852	233.538	1.50975	5.29437	0.565663	1.79488	0.492366	10.4532	198.032	98.7312	179.723	2.91153	0.42803	4.73042	0.705841	2.4613	34.116	32.1295	103.287	16.7722	0.00466485	0.306168	0.0307423	2.05646	8.45576	2.64167	0.597041	0.413563	0.0718048	0.0164572	0.500263	4.95331	4.37165	13.7064	287.492	3.31265	10.5453	27.4966	2.62362	4.40912	10.772	2.74351	1.45026	1.18267	10.648	21.6045	4.15679	5.73919	18.5985	83.1088	9.36163	0.0025011	1.79564	0.00166052	0.147074	0.831109	201.998	17.3325	22.8199	33.1503	6.04398	0.111581
T	M	30	191.076	278.055	5866.95	1581.87	57.9319	3265.11	0.0731047	25.3869	152.607	0.0348112	0.0125981	0.0145994	0.0114412	0.0117335	0.0138246	0.00809671	0.0111068	0.00438977	0.00569733	0.00979468	0.0133204	0.0372419	0.111504	0.0842738	0.0111991	0.0130186	0.0057869	0.0108561	0.0146995	0.121216	1.14485	2.86853	0.81275	0.0129834	7.06696	0.00133565	0.000143744	0.0115832	0.425645	3.5563	34.5921	52.2159	0.00905226	0.852647	1.51876	0.00152532	0.323784	0.693942	0.320328	0.0130563	0.0739574	1.74474	28.1137	131.253	93.571	3.18345	0.00137162	0.0430634	0.113775	0.632435	1.50133	0.0151196	0.144194	2.58227	14.1579	25.5895	39.9992	8.42489	0.000915741	0.0133329	0.013489	0.305386	1.82506	5.37666	3.42545	0.175892	0.279909	0.124446	0.0328645	0.0100255	0.13881	0.204657	2.39497	0.00207189	0.126635	0.000372141	0.0417522	0.203236	0.00978144	0.00624382	0.129381	0.0517954	0.0131955	11147	0.0496307	0.350701	0.0496995	0.0428921	0.309235	4.26609	0.0597061	1.91335	6.20294	0.304725	0.42477	2.03148	3.90669	0.0493424	0.0469976	0.214244	0.048411	0.0308571	0.0644797	0.0585757	0.0244482	0.0412391	0.382983	30.7753	1.83217	42.4901	0.256143	0.0464389	0.0468633	0.0667322	0.466352	0.29122	0.271175	1.48333	1.74351	0.0674249	0.477082	0.107458	0.470768	0.285712	0.051169	2.8647	3.72066	0.897515	1.62258	0.813442	248.518	197.112	1.53494	3.99425	0.288706	0.792295	0.536883	6.46232	174.105	54.8703	100.218	4.22281	0.351185	3.80778	0.489634	2.46442	26.2158	24.9509	78.1205	6.65865	0.00466485	0.332135	0.134033	1.66842	5.45548	2.15063	0.29352	0.396504	0.0525025	0.0164572	0.408328	2.66307	3.23512	9.32128	154.343	2.71593	8.01979	20.636	1.17907	3.86298	9.37242	2.54883	1.16421	0.246464	11.1483	10.0981	3.42038	1.41427	21.4967	66.3609	1.30718	0.0025011	0.274829	0.793187	0.717585	0.869483	156.22	13.4713	19.5258	21.5372	5.62171	0.111581
T	M	51	706.657	265.627	5287.59	1297.61	173.373	2248.55	61.2092	3.20156	113.802	0.0215582	0.0125981	0.0741373	0.0764463	0.739899	2.63754	0.827763	0.0613716	0.111394	0.0481617	0.0724616	0.722417	10.4974	34.1661	17.5541	0.328106	0.940484	0.306739	0.0383671	0.545981	10.7608	90.8833	166	48.494	0.311479	4.39068	4.81059	0.546705	1.97818	13.6985	53.8564	316.587	324.824	16.0783	2.90453	2.09042	0.677346	1.52548	5.23174	3.80453	0.249268	4.44224	33.8784	137.572	345.05	269.819	45.2925	0.00137162	0.492398	0.695727	2.17577	2.25632	0.370417	6.84966	32.7091	77.3147	109.22	145.151	37.5055	0.000915741	0.214986	0.467189	5.04662	21.7674	30.9622	20.3864	5.45255	1.95032	0.325991	0.0164169	0.0394023	0.994382	1.91108	3.4277	1.50442	0.0990562	0.0522599	0.0696179	0.0965944	0.0603326	0.101897	0.157726	0.0774186	0.0131955	4068.69	0.523384	1.06214	0.145606	0.935895	6.23513	6.15653	0.53644	16.4091	32.323	0.113725	0.779052	4.36926	11.6532	0.12254	0.299271	0.451821	0.291384	0.0822664	0.118293	0.231455	0.230746	0.206211	0.588309	18.1643	12.7081	34.4294	0.275875	0.138679	0.128841	0.166697	0.7989	0.580228	0.243451	2.77031	3.2522	0.202347	0.49281	1.292	0.711261	0.738446	1.1405	50.8722	7.58223	1.25555	1.92095	12.8047	506.905	490.325	1.97825	4.1324	0.657676	1.1648	0.701775	23.2056	226.535	187.078	233.346	41.2133	0.48852	3.20298	0.724539	3.21315	46.0468	45.036	85.8229	40.6874	0.00466485	0.399826	0.0901691	1.82814	9.64928	3.75227	0.959809	0.481201	0.0151481	0.075927	0.577531	3.44825	1.83161	7.64547	137.497	1.6965	4.1737	14.2647	0.206663	1.82506	9.28792	2.16385	2.04109	0.928751	10.0533	15.9948	3.34653	3.8054	19.215	79.6889	4.87633	0.032781	0.741694	0.00166052	1.28529	2.94729	194.664	13.8628	18.2088	32.5538	3.90329	0.111581
T	M	53	1286.04	273.137	9520.29	1902.98	269.653	3439.43	40.6177	19.6742	142.264	0.0123356	0.0125981	0.0486449	0.0759859	0.39821	1.04334	0.253984	0.051657	0.093841	0.0476547	0.00979468	0.488998	6.89259	25.0491	10.3918	0.33155	0.885835	0.320585	0.0108561	0.381976	8.97479	85.6584	154.486	33.6066	0.33206	5.14142	6.08921	0.153689	0.805411	6.98552	63.3694	421.984	338.278	6.89402	1.50871	1.49511	0.302949	0.991148	10.2293	4.9357	0.0838432	1.54734	22.6551	122.595	269.07	365.035	50.6171	0.00137162	0.217836	0.748831	2.91315	3.78743	0.135339	2.38259	17.4674	54.7592	101.295	172.399	36.9922	0.000915741	0.212328	0.1889	1.54056	11.3822	19.4599	13.2875	3.40207	2.04794	0.314451	0.0206236	0.0100255	0.328137	0.785516	1.95367	0.796054	0.160425	0.0271997	0.141682	0.141327	0.00978144	0.0550601	0.0629488	0.0788762	0.0131955	806.199	0.432674	0.794422	0.0496995	0.800876	5.53024	5.25345	0.577749	13.132	33.7354	0.000772362	0.0777856	2.36772	16.2784	0.0493424	0.0469976	0.0567791	0.048411	0.0308571	0.0644797	0.0585757	0.0244482	0.0412391	0.550438	685.937	32.7042	379.832	0.0607838	0.0464389	0.0468633	0.0667322	0.952593	0.777264	0.487364	3.50366	3.63888	0.0674249	0.671013	0.89132	0.547869	0.657523	1.10025	24.3453	6.43346	1.69328	1.59784	11.2312	460.784	542.292	2.19229	3.10547	0.648328	1.60203	0.745567	20.6164	227.355	164.135	263.762	32.9032	0.531884	2.8195	0.391445	3.01952	44.2534	46.9599	54.0516	33.5615	0.00466485	0.0468236	0.0307423	1.50923	7.1672	2.25727	0.316798	0.0496334	0.00113374	0.0164572	0.298161	3.2962	0.363966	8.61427	160.999	2.32306	5.06412	18.2606	0.000431755	2.35478	12.4472	2.70753	2.19018	0.246464	14.3898	16.0136	4.95667	3.9024	23.9478	78.7519	6.9179	0.0025011	0.274829	0.00166052	0.147074	3.35784	267.885	15.5077	24.3575	27.8823	3.07458	0.111581
T	M	54	1025.99	155.092	6662.06	1360.5	106.869	2058.32	36.2136	8.94917	57.9228	0.0123356	0.0125981	0.0579776	0.0836893	0.642405	2.23845	0.579423	0.0658204	0.0988561	0.026351	0.00979468	0.477178	8.61963	30.5555	15.1122	0.365624	0.963289	0.348258	0.0108561	0.234698	7.48287	88.3718	165.757	45.3223	0.159993	4.22012	5.0505	0.346458	0.676185	7.86597	35.9483	327.2	334.634	11.741	1.70717	1.75652	0.0422134	1.10333	4.46706	4.31449	0.102666	1.08293	12.8571	70.9411	272.355	269.739	32.0787	0.00137162	0.142713	0.333852	1.61614	3.34422	0.0880103	1.66768	11.0663	34.0428	61.4297	118.739	36.1065	0.000915741	0.072455	0.0892743	0.878924	7.05819	11.9377	8.27723	2.26799	1.3094	0.400349	0.0189819	0.0100255	0.240604	0.534381	2.21571	0.469482	0.270527	0.000372141	0.086533	0.122378	0.00978144	0.00624382	0.0657818	0.0570236	0.0131955	806.199	0.644574	1.25791	0.0496995	0.95234	6.81383	8.30959	0.289276	12.0389	32.1752	0.262233	0.426613	2.60186	10.7361	0.296424	0.0469976	0.0567791	0.048411	0.0308571	0.0644797	0.0585757	0.0244482	0.0412391	0.280667	62.6911	17.6619	5.5303	0.0607838	0.0464389	0.0468633	0.0667322	0.737719	0.347981	0.235717	1.71295	2.83973	0.0674249	0.658096	1.01145	0.436322	0.174726	0.775962	49.5319	2.60184	0.87129	1.04282	6.34777	416.816	415.122	0.968656	1.94656	0.475674	0.802226	0.458319	13.5915	153.666	146.412	194.49	15.4457	0.209173	1.48581	0.299626	1.73372	19.7927	25.3486	57.304	27.4203	0.00466485	0.0468236	0.0307423	1.25173	4.87981	2.45224	0.53185	0.144214	0.00113374	0.0164572	0.168697	5.4561	2.90151	10.8352	135.221	0.327615	5.5835	9.46864	0.680113	1.89513	10.4876	3.68428	1.92941	0.246464	11.2115	17.8091	4.58029	3.82129	13.6552	73.3268	9.22165	0.0025011	0.274829	0.00166052	1.00623	3.20844	202.769	11.2738	20.976	21.0896	3.31067	0.111581
T	M	59	248.152	360.508	8213.07	1478.33	137.833	2608.43	0.0731047	23.2003	105.833	0.0123356	0.0125981	0.0145994	0.0114412	0.0511623	0.106954	0.0565341	0.0111068	0.00438977	0.00569733	0.00979468	0.0133204	0.363935	0.942428	0.420316	0.0111991	0.0939399	0.0057869	0.0108561	0.0146995	0.64767	4.10202	9.12862	1.83038	0.0501346	6.21022	0.189045	0.101992	0.0115832	0.669715	5.74598	56.3591	79.4195	0.00905226	0.911125	1.67257	0.00152532	0.395845	1.58838	0.862198	0.0130563	0.10243	2.04479	35.337	149.824	113.044	8.04598	0.00137162	0.0196873	0.148573	0.946866	1.95149	0.0151196	0.221717	1.85683	11.0001	31.3676	64.3088	15.6094	0.000915741	0.0133329	0.013489	0.298663	1.23334	2.25206	2.54545	0.308474	0.288451	0.199652	0.000237986	0.0100255	0.0526958	0.118538	1.60474	0.00207189	0.00758745	0.000372141	0.014295	0.19335	0.00978144	0.00624382	0.0738156	0.00268849	0.0131955	72785.8	0.0496307	0.0584972	0.0496995	0.0428921	0.875736	4.19771	0.0597061	3.35312	11.2886	0.105125	1.28503	1.73068	7.49817	0.0493424	0.0469976	0.0567791	0.048411	0.0308571	0.0644797	0.0585757	0.0244482	0.0412391	0.0668973	42.3992	5.7233	6.42822	0.508437	0.0464389	0.0468633	0.0667322	0.860345	0.583511	0.059128	2.53271	2.39599	0.0674249	0.568046	0.581883	0.830169	0.696581	0.311761	4.78175	7.41664	1.27261	2.25326	2.90118	458.582	240.098	1.08139	3.45074	0.472661	2.27593	0.339947	12.6498	115.716	86.293	229.343	0.231228	0.487154	4.28723	0.687912	1.37415	16.6683	15.8966	61.7108	11.7357	0.00466485	0.641837	0.0307423	1.3808	5.03845	1.07786	0.149067	0.597898	0.103119	0.0164572	0.519829	7.88356	6.23943	19.7898	384.735	4.33133	11.1528	23.6524	0.000431755	0.277752	17.3805	2.74185	3.02081	0.246464	20.4107	30.8773	9.27687	7.82063	35.4174	168.601	2.30576	0.0025011	0.274829	0.00166052	0.147074	0.219839	111.823	11.8607	13.0502	21.5919	2.64329	0.111581
T	M	61	244.775	192.952	5097.67	936.433	57.9652	1807.91	0.0731047	8.26809	91.818	0.0273194	0.0125981	0.0145994	0.0114412	0.0117335	0.0757298	0.0697886	0.0111068	0.00438977	0.0451254	0.00979468	0.0381373	0.179273	0.595076	0.688201	0.0111991	0.117016	0.140834	0.0108561	0.0146995	0.19501	2.16089	8.20491	3.68771	0.0129834	5.8981	0.462016	0.158789	0.0115832	0.280156	2.20503	22.811	43.8655	0.00905226	0.434057	1.15113	0.00152532	0.239174	0.791563	0.858421	0.0130563	0.0742211	0.709439	10.7142	52.9409	42.416	3.76486	0.00137162	0.0196873	0.0859464	0.425412	1.0982	0.0151196	0.149388	1.35241	5.94094	11.5661	19.8131	5.74737	0.000915741	0.0133329	0.013489	0.228628	1.05116	2.06019	1.49702	0.212995	0.206472	0.102604	0.000237986	0.0100255	0.0638198	0.14798	2.66626	0.00207189	0.162531	0.000372141	0.0346305	0.141373	0.00978144	0.00624382	0.0769247	0.0127021	0.0131955	3543.46	0.0496307	0.268051	0.0496995	0.0428921	0.37324	3.64155	0.0597061	0.976145	3.7483	0.492998	0.0777856	0.741286	2.34399	0.0493424	0.0469976	0.0567791	0.048411	0.0308571	0.0644797	0.0585757	0.0244482	0.0412391	0.298261	41.2524	45.46	13.3573	0.401434	0.0464389	0.160928	0.0667322	0.659248	0.542521	0.1971	1.47508	1.78273	0.174501	0.493293	0.834437	0.340876	0.639932	0.235638	5.81586	6.22946	0.42608	1.07057	1.4326	300.769	181.232	0.364543	2.09101	0.138936	1.59543	0.539352	8.55541	89.4236	64.9028	144.248	8.17066	0.263722	1.94706	0.363718	1.13341	15.3659	15.6102	45.0598	13.535	0.00466485	0.124425	0.0307423	0.891065	5.53289	1.73034	0.322479	0.135241	0.0497374	0.0164572	0.205262	4.85116	3.84758	6.41583	140.341	2.17557	4.18173	14.3211	0.0585412	2.36149	7.436	2.19183	1.2498	0.246464	8.11779	6.71231	2.93234	2.23147	12.0183	29.2462	1.81712	0.0025011	0.274829	0.54858	0.354052	0.5354	65.8464	8.51083	8.12759	10.1803	2.53772	0.111581
T	M	63	554.678	358.917	7031.25	1508.38	66.2635	2499.39	78.5249	4.25523	206.052	0.0123356	0.0125981	0.0145994	0.0273911	0.249168	0.863996	0.450673	0.0539833	0.11099	0.125859	0.0244783	0.280201	2.66233	8.67826	4.07029	0.255383	0.815744	0.423156	0.0108561	0.135101	3.50418	26.4965	48.3866	12.332	0.188405	6.77631	5.3539	0.0682058	0.250443	4.16308	19.4974	123.927	149.896	3.83441	2.10575	2.38766	0.685543	2.39431	5.90065	4.21132	0.0243468	0.459835	8.45965	71.3031	258.116	171.691	15.6083	0.00137162	0.426913	1.75989	4.16225	4.78524	0.0557267	1.05443	9.60591	34.2992	77.6055	115.135	29.9693	0.000915741	0.128756	0.0895265	1.33905	7.81547	12.2669	10.149	3.19385	1.81933	0.330046	0.0118284	0.0100255	0.293935	0.677247	3.11739	0.535277	0.251059	0.000372141	0.106611	0.0915318	0.0309837	0.0189727	0.0426012	0.0408206	0.22118	9768.76	0.236327	0.905394	0.11533	0.336407	2.87841	5.01768	0.364727	7.71994	19.0287	0.716745	0.587707	3.86648	8.34055	0.248496	0.0469976	0.119041	0.129229	0.0308571	0.28619	0.183668	0.0725093	0.14859	1.13805	88.5697	98.1189	45.0752	0.572416	0.318728	0.283632	0.164051	1.12067	1.03058	0.263313	2.68467	4.06894	0.39754	0.584477	1.64751	0.859216	1.31882	1.09801	21.848	9.39865	1.6074	4.26689	5.14037	577.164	386.138	2.26107	8.47931	1.17198	4.8935	1.63132	19.0416	152.474	164.205	333.476	39.2264	1.08663	6.00019	1.1143	2.05755	41.9432	37.1831	80.3054	39.982	0.00466485	0.321337	0.0307423	2.4499	15.6422	3.90227	0.858537	0.360757	0.100844	0.0571614	0.404662	9.30524	5.8978	9.98619	215.119	3.56738	5.73686	25.6294	0.2007	4.30224	19.2528	1.87152	4.82774	1.3555	22.6176	30.5588	9.20024	9.43486	30.0794	116.525	7.56877	0.273013	2.81903	0.393943	0.856347	1.55153	176.194	14.4619	23.4445	31.4325	3.05497	0.24717
T	M	64	706.066	365.793	6689.06	1598.8	76.2639	2274.99	114.504	0.359578	193.734	0.025034	0.0125981	0.0145994	0.0114412	0.0953438	0.294066	0.121633	0.0199728	0.0616336	0.0409896	0.0261605	0.130164	0.764933	2.70802	1.36128	0.118894	0.392422	0.246643	0.0108561	0.0490913	0.872722	8.88787	19.9514	4.42153	0.0518285	7.44275	2.23496	0.139841	0.108236	1.28214	5.75315	39.6876	57.2464	1.60395	0.937602	1.25912	0.00152532	0.740886	2.17471	2.47967	0.0130563	0.152505	1.75643	16.6602	70.5552	67.6065	7.08678	0.00137162	0.0672905	0.206985	1.36389	3.16212	0.0395306	0.301415	2.79503	10.9693	24.2629	44.5406	15.5275	0.20318	0.0203146	0.013489	0.253159	1.40762	2.70434	2.20992	0.901723	0.823621	0.413948	0.0294297	0.0100255	0.0143473	0.177654	3.36764	0.00207189	0.229292	0.000372141	0.1023	0.221397	0.00978144	0.00624382	0.0192589	0.0139967	0.0131955	21963.3	0.0897407	0.421804	0.0856157	0.0428921	0.829658	1.6766	0.0597061	1.61008	4.17546	0.679394	0.454439	1.03488	3.69155	0.246305	0.0469976	0.0567791	0.125751	0.0308571	0.232371	0.120639	0.0244482	0.0412391	0.637971	62.5199	29.1555	38.2753	0.464543	0.3816	0.220903	0.178034	1.14624	1.04625	0.199764	1.94468	3.83434	0.474805	0.582365	2.78176	0.914824	1.55184	1.46713	24.1949	9.4052	0.96457	3.29651	6.91525	482.023	374.824	0.788645	3.4366	0.557876	4.74787	2.35851	16.2375	121.285	142.914	297.915	46.9918	0.536571	3.20899	1.07693	1.67345	30.295	30.5515	60.0682	31.4146	0.00466485	0.550984	0.130664	1.85976	11.3842	3.228	0.523782	0.554354	0.0889932	0.0479166	0.604097	10.0535	5.42797	9.82831	210.185	3.21627	5.5578	21.4783	0.000431755	3.25643	16.9144	1.36776	4.41622	1.05367	18.5135	24.9049	7.49925	9.04453	22.3348	81.4064	7.09535	0.0025011	1.64709	0.247667	1.3374	1.90259	181.977	48.1898	49.2158	25.6054	7.84282	0.194803
T	M	70	626.227	435.75	7812.49	2007.87	484.736	3763.73	0.0731047	15.7229	353.692	0.0386674	0.0125981	0.0369675	0.101827	0.781123	2.66613	0.882063	0.0722676	0.186845	0.183084	0.0708684	0.725868	5.94142	13.8228	5.16003	0.355287	1.12213	0.499791	0.0585153	0.296523	6.40731	38.3046	53.6823	10.9484	0.193269	6.57556	5.07055	0.181719	0.665181	6.65086	19.9836	102.562	91.7716	4.43937	1.64554	0.85583	0.482172	2.19799	4.51592	3.35017	0.158208	0.981252	9.73844	59.0208	200.309	166.427	7.75374	0.00137162	0.263925	0.827263	3.60556	5.35115	0.138457	1.97068	11.8321	32.1724	58.1657	87.009	20.9329	0.000915741	0.175451	0.193589	2.14306	9.76634	14.2786	10.3447	2.02088	0.962886	0.247024	0.00573103	0.0474837	0.564222	0.999115	2.4438	0.414713	0.169461	0.00225978	0.073922	0.141666	0.0476925	0.081759	0.210012	0.072253	0.0131955	4011.08	0.281986	0.81289	0.0496995	0.292775	1.69583	4.85834	0.0597061	3.79707	8.97887	0.616675	0.533796	2.99122	5.70456	0.0493424	0.265793	0.283815	0.236816	0.0308571	0.19532	0.0585757	0.210304	0.134421	0.351954	15.3621	2.85979	40.5613	0.292427	0.0464389	0.0468633	0.197248	0.774425	0.67378	0.296788	2.29613	3.10834	0.353519	0.567785	1.17419	0.685826	0.768614	0.896291	11.4315	5.68431	1.08837	1.67859	4.25154	389.298	292.658	2.55583	4.49726	0.21016	2.90106	1.22995	19.8149	191.075	126.245	187.331	11.5179	0.773475	4.89809	0.952707	2.65825	62.8293	49.6605	79.8081	20.9761	0.00466485	0.61401	0.0307423	2.44661	13.1272	3.53781	0.650236	0.440985	0.0566243	0.0164572	0.839376	6.91277	4.91883	9.81334	210.119	3.49563	5.87842	17.5214	0.000431755	3.61774	10.4413	0.916452	2.53216	0.956558	16.2302	14.5458	5.49686	3.76709	29.7911	83.3182	0.00271397	0.0025011	2.00012	0.00166052	1.3953	2.01495	194.308	15.9801	22.2284	26.3005	4.59022	0.111581
T	M	80	437.696	614.48	13755.2	2523.79	503.807	6336.5	0.0731047	50.1179	342.477	0.0123356	0.0125981	0.0145994	0.0114412	0.0753459	0.197988	0.0901368	0.0111068	0.00438977	0.00569733	0.00979468	0.140317	0.588274	1.62191	1.0856	0.0111991	0.234328	0.0057869	0.0108561	0.0146995	1.38797	9.91416	20.9146	6.6132	0.0792654	5.64144	2.01258	0.0725698	0.240991	2.46717	13.0228	87.1978	122.923	0.00905226	1.23089	2.17872	0.103266	1.00192	3.28391	1.99462	0.0130563	0.56511	9.90849	81.4507	244.248	143.003	8.95627	0.00137162	0.114346	0.421729	1.93101	3.38036	0.0151196	0.778428	8.1405	32.7693	67.7239	80.9324	12.756	0.000915741	0.125492	0.136331	0.906173	4.28794	8.25688	4.32362	0.819462	0.586176	0.167252	0.000237986	0.0100255	0.249697	0.407976	1.48128	0.00207189	0.082981	0.000372141	0.014295	0.109296	0.00978144	0.00624382	0.0579837	0.00268849	0.0131955	806.199	0.0496307	0.0584972	0.0496995	0.0428921	1.28464	4.12235	0.0597061	4.19893	14.8542	0.000772362	0.645166	3.31379	9.16189	0.0493424	0.0469976	0.0567791	0.048411	0.0308571	0.0644797	0.0585757	0.0244482	0.0412391	0.402345	54.414	4.18871	10.8551	0.47112	0.0464389	0.0468633	0.0667322	1.15154	0.988414	0.391844	2.84874	3.70582	0.0674249	0.491598	1.75391	0.871694	1.2195	1.59281	10.076	8.96015	3.75813	5.51809	7.79646	1305.48	370.986	2.77067	8.18093	1.16945	5.05794	1.20215	46.093	476.757	286.165	342.957	12.6664	0.888962	8.2873	0.605795	6.82843	81.307	76.3042	146.303	10.1336	0.0860101	0.695967	0.0307423	3.83923	15.827	4.49511	0.309216	0.0496334	0.00113374	0.0164572	0.498473	8.87327	4.01725	15.8598	305.257	4.18151	11.3925	44.1837	0.000431755	9.30021	25.9968	2.18061	4.50388	1.81892	31.2941	32.5196	11.5285	7.19019	56.4199	155.255	3.09397	0.0025011	0.274829	0.00166052	1.51919	1.25696	259.042	26.6138	27.2601	41.3516	4.46436	0.111581
T	M	82	298.182	575.151	12839.5	2127.93	469.088	5562.67	0.0731047	46.272	293.55	0.0123356	0.0125981	0.0145994	0.0114412	0.0117335	0.0138246	0.00809671	0.0111068	0.00438977	0.00569733	0.00979468	0.0953489	0.382245	0.667726	0.0725581	0.0111991	0.0130186	0.0057869	0.0108561	0.202003	1.94773	7.05064	6.49268	0.0011838	0.0508114	6.52197	0.00133565	0.000143744	0.400701	4.21318	13.9683	63.2667	43.9608	0.00905226	1.47362	0.994675	0.4527	0.679375	1.42263	0.273233	0.0130563	1.14739	18.6528	111.542	277.79	123.406	1.41276	0.0723312	0.35335	0.688777	1.92005	2.66711	0.160271	1.94729	20.0919	72.1812	145.18	146.034	14.3603	0.000915741	0.160282	0.222344	1.5933	7.85137	14.093	8.41748	2.74095	1.18036	0.141495	0.000237986	0.0100255	0.504808	0.894789	1.59798	0.170634	0.0741579	0.000372141	0.0935753	0.114852	0.00978144	0.0592822	0.0946668	0.0344353	0.0131955	806.199	0.0496307	0.0584972	0.0496995	0.0428921	0.574506	1.40605	0.0597061	3.43716	9.04548	0.000772362	0.764639	3.82764	10.0283	0.0493424	0.0469976	0.0567791	0.048411	0.0308571	0.0644797	0.0585757	0.400567	0.0412391	0.395885	91.6941	3.53201	28.2974	0.451752	0.0464389	0.0468633	0.0667322	1.08288	0.729548	0.324727	2.77	4.15469	0.413653	0.616861	0.617299	0.886142	0.847329	1.25304	3.69356	8.78175	4.44452	3.09927	8.15377	741.41	360.742	4.77305	7.53806	1.23449	2.62525	1.43	29.814	354.28	237.26	428.769	28.7235	1.24376	9.40208	0.360948	4.45654	74.3782	87.1247	111.472	16.9841	0.379274	0.452625	0.0307423	3.70776	15.0961	3.27615	0.213468	0.233583	0.00113374	0.0164572	0.849053	5.23887	3.69881	10.8123	344.651	2.10272	8.50466	27.0165	0.000431755	6.23282	22.5118	2.76102	3.76975	0.246464	28.5765	35.1329	10.4119	9.30155	47.3468	150.356	7.69251	0.0025011	1.56621	0.00166052	1.50921	1.33356	284.188	28.3458	43.5746	63.0191	5.73089	0.111581
T	M	88	247.527	293.274	6016.43	1323.59	296.225	3324.43	0.0731047	12.6013	406.723	0.0123356	0.0125981	0.0145994	0.0114412	0.0117335	0.0612275	0.0214446	0.080908	0.00438977	0.00569733	0.00979468	0.0424302	0.242445	0.58988	0.228195	0.0441481	0.0776918	0.0257573	0.0108561	0.0595055	0.676684	5.51306	8.76755	0.77029	0.0383738	7.30325	0.1799	0.00428781	0.196353	2.51096	10.1595	50.0151	46.0394	0.00905226	1.44934	1.23203	0.402399	1.25649	1.68742	0.462802	0.0130563	0.633553	7.77229	50.8708	177.979	127.321	1.21622	0.31262	0.236966	2.17187	1.29349	2.06157	0.117249	1.58807	8.83108	24.6116	47.9126	65.7214	12.7219	0.000915741	0.0506022	0.190631	2.37272	10.0161	7.9416	6.32111	1.36569	1.11085	0.166336	0.000237986	0.0281218	0.568847	1.19709	3.70299	0.00207189	0.160428	0.000372141	0.0471447	0.0279758	0.0795944	0.0786395	0.0873928	0.0326839	0.706207	4742.88	0.0496307	0.277968	0.113355	0.0428921	1.22064	1.89182	0.148345	3.33637	9.6009	0.441699	0.469618	2.40831	5.23395	0.244949	0.0469976	0.0567791	0.213564	0.0308571	0.17884	0.160742	0.178973	0.0858942	0.85278	45.5502	11.5643	40.1677	0.293179	0.438099	0.145669	0.117442	0.421226	0.345856	0.203416	1.46986	1.37765	0.0964467	0.552201	0.728508	0.582794	0.565982	0.553025	8.31956	6.5189	1.10887	1.91139	4.67907	339.751	245.436	2.63976	5.17721	0.281728	2.08378	0.806196	22.9144	246.799	97.253	141.967	7.51865	1.14462	6.13626	0.710869	5.39786	74.3907	37.2763	110.307	18.3455	0.00466485	0.339794	0.0307423	3.54176	18.979	1.27032	0.332889	0.371541	0.0670791	0.0164572	0.436448	3.55452	2.78606	8.34239	139.905	2.63347	7.34336	17.2098	0.587613	3.67624	9.49364	1.4357	1.82097	0.461359	12.7493	11.8791	5.91835	4.68985	28.4518	79.2369	1.31206	0.37898	1.40792	0.17818	0.851636	2.01375	171.104	13.137	20.4343	23.0204	5.78419	0.238259
T	M	89	246.593	302.936	5533.89	1179.96	781.648	2786.79	0.0731047	15.3544	401.403	0.0123356	0.0125981	0.0145994	0.0201323	0.0860143	0.210605	0.105433	0.0322294	0.0467403	0.0368208	0.0217313	0.107339	0.53543	1.67838	0.800748	0.0854883	0.201732	0.115861	0.0108561	0.102884	1.22403	7.60942	13.4689	2.01368	0.114302	6.34515	1.22793	0.000143744	0.41759	2.96088	9.05517	44.061	48.2692	0.25611	1.04743	1.15198	0.496411	1.05485	2.16105	1.18947	0.118331	1.32563	8.83003	42.9463	126.128	77.9518	4.61777	0.00137162	0.256902	0.53373	1.59627	2.00565	0.202067	2.53325	10.5519	18.3846	28.7266	37.9851	10.3892	0.000915741	0.13013	0.233716	2.61806	9.75116	6.36212	3.88578	0.630855	0.445494	0.176887	0.000237986	0.0914712	0.464882	0.826572	1.75581	0.00207189	0.0789743	0.000372141	0.0276924	0.132881	0.11857	0.105676	0.053909	0.0313144	0.0131955	3353.71	0.170212	0.200892	0.0496995	0.0428921	0.856309	1.34138	0.237087	3.09977	7.52994	0.300898	0.402858	2.27638	3.91577	0.0493424	0.283525	0.182144	0.135164	0.0308571	0.161182	0.133425	0.346737	0.185159	0.0668973	5.25238	4.93754	25.8506	0.178524	0.100619	0.0889991	0.114998	0.590191	0.570874	0.162929	1.83683	2.18216	0.164551	0.536039	0.772983	0.503206	0.587779	0.483889	5.18335	6.32248	1.71815	2.59443	3.90976	314.073	188.368	4.24709	6.38477	0.684567	2.26938	0.699154	37.3069	189.796	88.2778	168.135	10.8891	1.84477	6.91058	0.46296	3.01239	74.4044	47.3705	99.9559	20.7889	0.00466485	0.332703	0.0307423	2.73757	20.9874	1.57241	0.436808	0.168471	0.0716543	0.0164572	0.12468	2.80557	2.49425	7.62206	149.734	1.58249	4.73393	12.4286	0.000431755	2.58996	8.07564	0.955112	1.37065	0.420958	12.5496	13.4469	4.77032	4.0361	23.2476	74.6598	1.20822	0.28947	0.863901	0.311303	0.567282	0.858247	178.952	11.3367	19.4051	33.574	3.53876	0.111581
T	M	90	166.455	248.787	5434.48	1004.48	131.458	1874.06	0.0731047	9.74632	74.746	0.0740647	0.0505992	0.0305058	0.0423686	0.072999	0.165596	0.0753582	0.0111068	0.00438977	0.0217461	0.0218467	0.170723	0.743126	1.63362	0.337605	0.0434552	0.112839	0.0595753	0.0108561	0.173849	1.58687	7.1793	10.534	1.23003	0.0436983	7.62386	0.356901	0.0287855	0.247969	2.07367	7.33579	37.7045	45.0164	0.00905226	1.13371	1.31409	0.109203	0.664806	1.3838	0.843171	0.0213409	0.388865	5.65727	37.16	117.031	79.6415	4.38683	0.00137162	0.0867668	0.301907	1.24304	2.07502	0.049918	0.510225	4.6188	17.8985	37.1503	53.2047	13.3143	0.000915741	0.0443548	0.0496152	0.381498	1.62096	2.63145	2.23586	0.874742	0.905108	0.314149	0.000237986	0.0100255	0.129492	0.180003	2.41705	0.00207189	0.130511	0.0235451	0.0898828	0.199999	0.00978144	0.0227045	0.0177854	0.00268849	0.0131955	69570.2	0.142697	0.456791	0.0496995	0.161765	1.27712	1.813	0.296234	2.72373	7.77851	0.39796	0.698939	2.37817	4.35327	0.0493424	0.0469976	0.105012	0.128972	0.139039	0.377782	0.167629	0.0872811	0.0974898	0.204408	10.9038	2.00745	16.1655	0.176098	0.113571	0.132896	0.107425	0.586504	0.453348	0.104596	1.46085	1.9825	0.0674249	0.54358	0.67937	0.573359	0.445551	0.301215	3.96132	5.68623	1.41072	2.3619	2.40392	303.456	157.758	0.681697	2.23896	0.475467	2.02125	0.578064	9.91056	75.1601	68.8055	163.726	8.88166	0.137002	1.66156	0.648379	1.28015	9.85175	11.6821	39.069	12.2417	0.00466485	0.0468236	0.0307423	1.12006	2.73267	0.905146	0.0612782	0.091803	0.00113374	0.0164572	0.0809449	3.15255	2.62591	8.73649	145.822	2.27439	5.22962	11.6014	0.000431755	3.18716	9.46355	0.894097	2.5401	0.407782	10.2253	12.4446	3.55296	4.11319	18.878	57.2108	2.8118	0.399223	0.636856	0.493897	1.59476	1.99602	173.065	34.3302	22.6166	51.4312	4.60135	0.436475
T	M	91	190.675	263.037	7626.61	1008.64	206.757	3294.17	0.0731047	27.2268	208.864	0.0123356	0.0125981	0.0581738	0.129823	0.442804	1.02001	0.290902	0.0495903	0.0747711	0.108278	0.109422	0.545994	2.56468	6.47057	2.63706	0.200814	0.537766	0.27822	0.0108561	0.257051	4.07098	21.5218	37.4163	8.21033	0.148314	5.07908	3.11154	0.000143744	0.54581	5.54489	15.9166	82.7075	104.108	1.84027	1.27759	1.90615	0.571464	1.29746	2.86984	2.46163	0.0583465	0.882397	12.7396	77.877	205.021	101.933	12.5673	0.00137162	0.312323	0.645744	1.92591	2.49093	0.101403	1.33753	12.5908	35.3456	57.3533	63.4822	17.4495	0.000915741	0.115286	0.142453	1.36738	5.88822	7.41451	4.27039	0.947363	0.648143	0.194533	0.0331651	0.0100255	0.312027	0.454557	1.83187	0.00207189	0.07399	0.000372141	0.047638	0.0989156	0.00978144	0.0555887	0.054751	0.00268849	0.041692	5280.62	0.0496307	0.474986	0.0496995	0.0428921	1.04215	3.63962	0.0597061	3.63647	8.7208	0.555729	0.571113	2.6062	5.35408	0.0493424	0.0469976	0.0567791	0.048411	0.0308571	0.0644797	0.0585757	0.301261	0.0412391	0.317614	65.3353	2.48791	12.3795	0.0607838	0.0464389	0.0468633	0.0667322	0.889423	0.528297	0.059128	1.35448	3.1769	0.0674249	0.515778	0.816542	0.326227	0.322122	0.605498	4.01384	4.07417	1.6602	2.77734	2.75314	446.781	167.784	2.35358	4.67356	1.00502	2.31668	0.00242113	14.23	172.959	107.579	213.637	0.00197564	0.90397	4.82254	0.490749	2.23239	41.8345	25.1369	87.0954	19.3953	0.00466485	0.29631	0.0307423	1.81644	11.1365	1.09111	0.36845	0.226858	0.00113374	0.0164572	0.122157	5.59073	2.69392	15.0868	199.657	3.04287	7.23484	9.61137	0.823784	2.49545	11.66	3.6782	2.43982	0.246464	14.3377	21.3935	5.75565	6.52946	15.9433	72.7959	9.27906	0.0025011	0.274829	0.00166052	0.984098	1.47794	233.338	24.432	17.9828	36.8744	5.0289	0.111581
T	M	133	161.034	321.067	5817.15	1129.05	68.5376	2062.18	0.0731047	15.9212	165.416	0.0123356	0.0125981	0.0145994	0.0114412	0.0117335	0.0138246	0.00809671	0.0111068	0.00438977	0.00569733	0.00979468	0.0133204	0.078794	0.177426	0.0944831	0.0111991	0.0342805	0.0266375	0.0108561	0.0146995	0.260645	1.91307	4.49771	1.01508	0.0361883	8.1518	0.00133565	0.0448355	0.0476512	0.824637	5.77607	38.3771	59.9884	0.00905226	1.1477	2.71587	0.283065	0.775223	1.52804	0.814166	0.0130563	0.14029	4.1188	54.1406	198.672	109.317	5.40958	0.00137162	0.204257	0.468292	1.85899	2.32376	0.0388841	0.476786	6.23588	23.4257	52.6901	69.9254	14.9634	0.000915741	0.026929	0.063724	1.35734	6.29549	8.80122	6.71534	1.12523	0.774778	0.163702	0.0152394	0.0100255	0.365421	0.730781	3.34019	0.00207189	0.156388	0.000372141	0.0461697	0.193888	0.00978144	0.0612853	0.0383772	0.066507	0.0242981	22035.1	0.0496307	0.14649	0.0496995	0.0428921	0.12484	1.75611	0.145577	2.53159	5.92865	0.353754	0.810721	2.70323	4.86602	0.0493424	0.156465	0.151162	0.048411	0.0308571	0.270777	0.167023	0.1678	0.100878	0.497789	30.9144	3.66676	32.7668	0.505442	0.272721	0.122055	0.148717	0.602108	0.273623	0.16721	1.88161	1.87215	0.18663	0.526938	0.598691	0.775473	1.28339	0.335714	5.25794	12.2978	2.23346	3.55693	2.87191	521.938	249.324	1.42915	4.59737	0.733481	3.82272	0.628518	19.5727	118.708	73.0582	233.743	10.5776	0.760607	7.44854	0.572269	1.58133	31.9391	21.9202	62.1531	10.4169	0.00466485	0.632403	0.0795756	1.62584	10.9609	1.71178	0.277402	0.484081	0.0499596	0.0164572	0.492749	4.24932	4.46456	14.3525	254.527	2.89011	7.66273	24.9978	0.923823	3.59449	11.8291	1.98828	2.1693	0.997801	15.064	20.9082	5.47581	4.31295	37.1214	124.492	2.43126	0.335467	1.52399	0.00166052	0.538636	0.219839	55.5953	8.40904	7.94741	10.2562	0.27095	0.111581
T	M	134	271.538	395.006	10137.6	1503.8	150.758	4197.57	0.0731047	43.1428	261.283	0.0123356	0.0125981	0.0145994	0.0114412	0.0117335	0.0579905	0.00809671	0.0111068	0.00438977	0.00569733	0.00979468	0.0564617	0.176052	0.392154	0.152941	0.0111991	0.098231	0.0057869	0.0108561	0.0146995	0.472226	2.77891	5.51941	0.381183	0.0129834	6.70631	0.103596	0.0285839	0.11328	1.46106	6.37381	37.3494	47.91	0.00905226	0.801316	1.09485	0.209972	0.826142	1.05748	0.636937	0.0130563	0.250496	5.07053	60.4903	207.811	101.849	1.09053	0.0793644	0.139634	0.366232	1.42619	1.90596	0.0639694	0.689788	7.61993	27.263	49.2861	54.7176	8.1386	0.000915741	0.0133329	0.0951366	1.38133	6.21026	8.33888	4.75705	0.502053	0.386386	0.109213	0.000237986	0.0100255	0.478738	0.759848	1.93452	0.00207189	0.0966552	0.000372141	0.014295	0.209224	0.00978144	0.105557	0.126655	0.0654591	0.0131955	806.199	0.0496307	0.0584972	0.0496995	0.0428921	0.0537459	3.30133	0.0597061	2.11813	5.9839	0.0531265	0.885703	2.71658	4.77277	0.0493424	0.0469976	0.0567791	0.048411	0.0308571	0.0644797	0.0585757	1.04928	0.0412391	0.571423	70.0633	2.99494	5.32024	0.438176	0.0464389	0.0468633	0.0667322	0.640081	0.456844	0.059128	2.07798	2.07213	0.0674249	0.636279	0.950991	1.03778	0.788566	0.948352	6.74015	5.33329	3.58207	4.23979	5.2258	935.854	214.513	3.04065	6.4271	0.856118	4.11751	0.229384	27.7825	241.803	144.833	220.245	0.00197564	1.09863	8.78494	0.529282	2.99651	55.8527	30.4434	86.3285	5.34023	0.110113	0.64874	0.0307423	2.06212	10.9129	1.79667	0.00346136	0.419224	0.00113374	0.0164572	0.338308	5.4694	5.67085	22.5555	251.549	2.1244	8.96512	27.946	0.0543304	6.30788	18.4694	1.02393	2.12256	1.67622	25.3273	27.1469	6.10095	5.11025	50.4881	175.97	2.8279	0.0025011	2.64345	0.00166052	0.147074	0.219839	98.989	10.4823	11.1376	12.7926	2.1075	0.111581
T	M	136	204.298	286.368	5832.72	913.599	347.952	2007.19	0.0731047	8.25543	256.338	0.0123356	0.0125981	0.0145994	0.0300074	0.0736725	0.104062	0.0175232	0.0597161	0.0213513	0.0140597	0.0350294	0.134641	0.638301	1.0738	0.203043	0.0575167	0.096862	0.0191815	0.0108561	0.152574	1.4187	6.16192	6.83676	0.322994	0.0805983	6.47071	0.00133565	0.0291019	0.200912	1.79843	7.90439	29.6107	19.7403	0.00905226	0.795455	0.393588	0.31881	0.546764	1.54321	0.342945	0.0130563	0.217571	3.14406	24.234	73.1754	45.0971	2.02607	0.00137162	0.115848	0.382086	1.20206	1.31032	0.0611522	0.159305	1.51433	9.08449	25.0207	34.0045	5.87651	0.000915741	0.0263759	0.013489	0.0937283	0.611862	0.899477	0.948225	0.509077	0.317435	0.0314027	0.000237986	0.0100255	0.0265533	0.0767312	0.976603	0.00207189	0.0514986	0.000372141	0.0197347	0.0866079	0.00978144	0.00624382	0.0109276	0.00268849	0.0395744	2279.74	0.182953	0.0584972	0.0496995	0.0428921	0.541719	0.73664	0.0597061	2.00942	4.59049	0.195105	0.234653	2.21651	3.91397	0.0493424	0.0469976	0.0567791	0.048411	0.0308571	0.0644797	0.0585757	0.0244482	0.0412391	0.0668973	11.7245	0.896663	29.6427	0.142899	0.0464389	0.0468633	0.0667322	0.334437	0.276515	0.161929	0.893473	1.42762	0.0930961	0.491186	0.810736	0.690555	0.512824	0.928208	6.04401	5.03181	2.9139	5.96638	4.26013	368.724	151.11	3.57761	5.54391	2.19595	3.66661	0.418797	14.2584	89.1273	111.063	216.88	8.21284	1.5638	6.08571	0.664104	1.12513	35.2551	26.0845	44.3721	19.0141	0.00466485	0.313097	0.0307423	1.6158	8.84405	1.31882	0.110245	0.253635	0.050228	0.0164572	0.36689	4.30925	3.06239	6.31575	186.093	2.12603	2.65231	9.96507	0.000431755	1.28362	7.11445	1.30702	1.34669	0.685015	10.1389	12.9025	4.17271	3.57626	20.182	83.7966	0.886227	0.652275	0.676893	0.173923	0.526656	0.93621	101.187	14.631	15.4739	26.3655	2.06982	0.185846
T	M	137	465.412	561.254	11259.1	1484.27	955.145	3779.8	0.0731047	26.7281	555.277	0.0123356	0.0125981	0.0435214	0.0810356	0.296792	0.255846	0.0784767	0.0111068	0.0420244	0.00569733	0.132497	0.455948	1.84734	1.51876	0.370488	0.0959318	0.140373	0.0597879	0.0924361	0.58233	4.2936	11.8967	9.17689	0.8905	0.0817175	6.80407	0.17071	0.061673	0.694884	7.14827	12.912	45.7338	32.8345	0.00905226	1.11543	0.930688	0.812347	1.31187	1.59645	0.555465	0.0852519	0.873143	14.3891	87.4065	183.093	72.7535	2.93307	0.00137162	0.536251	1.07279	2.33738	2.16401	0.234443	2.82386	25.7754	68.9836	104.259	85.7801	13.6215	0.000915741	0.0807803	0.271022	2.5117	6.80596	6.7863	4.30801	1.94465	0.857037	0.242584	0.000237986	0.0449737	0.763883	1.08733	1.54444	0.00258986	0.0757708	0.0307621	0.099935	0.220718	0.00978144	0.0426938	0.157495	0.0229802	0.0131955	9483.64	0.0496307	0.451978	0.0496995	0.0428921	1.02083	5.17089	0.315813	4.36751	8.07775	0.510587	1.32187	5.8264	6.72893	0.0493424	0.0469976	0.0567791	0.048411	0.0308571	0.0644797	0.225618	0.566525	0.0412391	0.643465	53.8215	4.17679	27.7312	0.245255	0.0464389	0.0468633	0.0667322	0.442091	0.422279	0.059128	1.44966	2.22316	0.0674249	0.499704	0.948349	0.960554	0.810617	1.58972	7.25261	7.38347	3.6167	6.74191	6.54634	744.396	250.09	4.38568	5.62208	2.21474	5.9593	0.617232	27.0756	160.839	181.577	393.248	5.40824	2.02926	7.04158	0.83769	2.01728	72.6162	43.4749	71.2228	22.1044	0.00466485	0.520212	0.0307423	2.54023	17.0245	1.77469	0.0582644	0.41511	0.0686852	0.0164572	0.402861	9.34356	6.31163	12.6111	391.776	3.15351	5.082	16.6497	0.000431755	2.98533	8.57432	2.21002	2.44303	1.8449	12.702	17.7878	4.76997	6.02481	29.032	96.6477	4.58348	0.0025011	0.935725	0.00166052	1.3015	1.84208	224.82	52.8451	29.388	42.3104	4.13237	0.111581
T	M	142	200.72	319.322	4912.29	1205.36	113.062	2087.11	0.0731047	10.6847	86.395	0.067407	0.113827	0.0145994	0.0114412	0.0700498	0.259698	0.164051	0.0111068	0.0356716	0.0590652	0.0346072	0.0687166	0.312521	0.891728	0.868205	0.0316499	0.173461	0.187875	0.0108561	0.0146995	0.262861	2.08128	5.3908	1.64289	0.0216053	8.48368	0.0570512	0.139558	0.0845655	0.518848	3.29383	21.9206	28.9239	0.144025	0.855563	1.22899	0.0508052	0.401857	0.840582	0.633009	0.0130563	0.14046	2.20563	26.2387	98.0407	57.5721	2.89017	0.162578	0.107561	0.209211	0.956378	1.52872	0.0591872	0.405273	3.55507	13.1903	30.5811	42.2914	9.59711	0.000915741	0.0370504	0.0687378	0.762979	3.29662	4.95291	4.80799	0.746892	0.752404	0.270392	0.000237986	0.0100255	0.23236	0.431797	3.45276	0.00207189	0.193303	0.00244289	0.118804	0.213953	0.00978144	0.0210276	0.0427116	0.0316577	0.0131955	59697.3	0.170225	0.345933	0.0496995	0.0428921	0.897455	1.79241	0.159984	2.44698	7.02003	0.369662	0.685046	2.64812	4.05009	0.0493424	0.0469976	0.144602	0.12284	0.0308571	0.5167	0.209075	0.25209	0.148552	0.154508	56.4528	47.1063	39.8148	0.343128	0.333846	0.128011	0.120289	0.50607	0.228908	0.203876	1.72883	1.28386	0.0674249	0.572565	0.360678	0.723464	0.533672	0.0977981	3.21441	5.66122	0.703899	1.47077	1.41776	256.087	152.223	1.4373	3.67991	0.0698185	1.74913	0.428249	9.96935	96.756	57.2891	106.548	2.56143	0.458401	3.83562	0.566112	1.55455	12.902	14.2415	43.9029	8.71691	0.00466485	0.260211	0.0307423	1.09499	3.00898	0.992684	0.177969	0.304235	0.0481621	0.0164572	0.4007	3.67609	3.08956	9.70832	179.543	2.21601	7.98628	25.9558	0.000431755	3.88352	10.5103	1.60371	1.63972	1.21413	12.4297	14.5159	4.02004	2.94487	29.4264	99.6002	0.00271397	1.05437	1.36922	0.00166052	0.651419	0.858547	108.064	9.73222	12.8756	11.8616	3.51753	0.111581
T	M	143	157.787	319.205	4850.82	1021.22	106.879	2471.41	0.0731047	11.4905	217.021	0.0123356	0.0125981	0.0145994	0.0143015	0.0117335	0.0278401	0.0106146	0.0237302	0.0126222	0.00569733	0.00979468	0.0200053	0.0896156	0.149114	0.0774913	0.0139988	0.0162733	0.014163	0.0108561	0.0398569	0.157329	0.718747	1.30262	0.296508	0.0129834	7.58346	0.00133565	0.000143744	0.014479	0.354683	2.2052	12.5374	14.9675	0.00905226	0.547407	0.651583	0.0955656	0.230064	0.409082	0.139446	0.0130563	0.0390726	0.860552	13.7029	64.1809	36.7143	0.513051	0.0670941	0.0382625	0.226562	0.336721	0.755599	0.0284486	0.07069	1.10582	5.98591	12.7936	15.0795	2.28947	0.000915741	0.0133329	0.013489	0.0953799	0.711312	1.25258	1.03654	0.135493	0.0893999	0.054377	0.000237986	0.0100255	0.0346892	0.0527322	1.55848	0.00207189	0.00758745	0.000372141	0.014295	0.122889	0.0169307	0.00624382	0.0109276	0.00268849	0.090401	3740.86	0.244385	0.0584972	0.0496995	0.0428921	0.157045	0.997637	0.0597061	1.33981	3.83779	0.497895	0.201781	1.83836	2.93628	0.239152	0.0469976	0.0567791	0.048411	0.0308571	0.238935	0.0585757	0.0244482	0.0412391	0.140043	36.3259	1.15046	34.2094	0.254419	0.180799	0.0585791	0.0667322	0.333999	0.139847	0.136513	0.866239	1.08605	0.115883	0.557375	0.38432	0.59928	0.863937	0.217134	4.38821	8.9684	1.32779	2.25391	2.10555	311.32	168.735	2.31733	4.48951	0.6492	2.5145	0.565548	11.2438	125.904	75.5813	129.492	4.13582	0.767012	7.92199	0.698873	2.15815	30.3333	27.9542	64.2508	11.771	0.00466485	0.63362	0.0429981	1.7518	7.83143	2.2367	0.491991	0.498685	0.0892451	0.0535964	0.696651	2.67821	2.36117	5.74266	162.471	1.95405	4.18472	16.4569	0.000431755	1.69688	6.79369	1.51915	0.734829	0.726464	7.44353	10.8239	2.94254	1.81017	18.3549	75.7496	0.470952	0.413652	0.661672	0.279861	0.258859	0.495317	65.899	5.75884	9.21353	8.55473	2.08562	0.182276
T	M	144	223.689	408.389	8860.68	1496.63	107.822	3628.76	0.0731047	29.2206	129.39	0.0123356	0.0125981	0.0145994	0.0114412	0.0117335	0.0138246	0.00809671	0.0111068	0.00438977	0.00569733	0.00979468	0.0133204	0.0159985	0.0375505	0.0439252	0.0111991	0.0130186	0.0057869	0.0108561	0.0146995	0.114324	0.523637	0.600052	0.270154	0.0129834	7.44526	0.00133565	0.000143744	0.0431171	0.492323	1.84541	10.5047	11.9472	0.00905226	0.340237	0.424919	0.123199	0.254543	0.300981	0.0555393	0.0130563	0.158391	1.92487	24.8201	84.1627	37.859	0.00146283	0.166481	0.0544552	0.0688945	0.521081	0.656387	0.0151196	0.198083	1.96071	11.4589	24.5725	27.0407	3.59641	0.000915741	0.0133329	0.013489	0.285249	1.15086	2.28967	1.7403	0.347762	0.270815	0.00303526	0.000237986	0.0100255	0.134022	0.150353	2.12901	0.00207189	0.00758745	0.000372141	0.014295	0.236949	0.00978144	0.00624382	0.106287	0.0244257	0.0131955	14828	0.0496307	0.0584972	0.0496995	0.0428921	0.235026	4.39296	0.0597061	1.9568	5.05988	0.55214	0.378942	2.39215	4.24296	0.0493424	0.0469976	0.0567791	0.048411	0.0308571	0.234237	0.0585757	0.0244482	0.0412391	0.335697	10.0882	1.04871	10.1982	0.250528	0.0464389	0.0468633	0.0667322	0.424778	0.269091	0.059128	0.920456	1.70098	0.0674249	0.615699	0.415928	0.698032	0.672872	0.406068	3.15468	6.47669	2.6687	4.84403	4.19272	569.217	197.931	3.27876	7.31116	1.54648	3.62962	0.459436	15.555	172.939	126.864	272.491	2.84826	0.757451	8.72295	0.746644	1.90807	25.2687	30.7109	91.5987	13.3237	0.00466485	0.35154	0.0307423	1.73975	5.04568	1.626	0.348598	0.433421	0.0402216	0.0164572	0.593076	3.98853	3.49384	10.8672	274.532	2.32909	5.64882	16.2806	0.000431755	3.48531	8.68951	2.00661	0.241654	0.921784	8.33663	11.4434	2.56794	3.7344	19.7206	46.8263	7.52495	0.0025011	0.274829	0.794578	0.648115	1.11151	211.642	34.4851	28.1864	40.9795	5.87462	0.111581
T	M	192	1210.77	238.568	8145.87	1803	262.203	3455.69	0.0731047	0.287662	229.281	0.0123356	0.0125981	0.0145994	0.0114412	0.179591	0.634651	0.124885	0.0111068	0.0523073	0.00569733	0.00979468	0.260294	2.75431	6.4378	0.325323	0.123467	0.192094	0.00723362	0.0108561	0.195371	3.57377	28.6803	27.9968	1.25534	0.107225	5.61763	0.768449	0.0236193	0.293247	3.88766	18.041	121.723	72.4384	0.00905226	2.13105	0.654368	0.268149	0.733399	2.69434	0.975976	0.0130563	0.505992	7.26111	48.0953	164.71	120.379	4.28073	0.00137162	0.133091	0.318217	1.3033	2.98929	0.0755612	0.784244	5.73328	21.9643	44.21	76.0492	12.2164	0.000915741	0.0839036	0.0814634	0.573525	3.44883	6.62256	3.9741	0.852885	0.467686	0.103225	0.000237986	0.0100255	0.195304	0.421415	2.00044	0.00207189	0.122047	0.000372141	0.0431478	0.096091	0.00978144	0.00624382	0.0454148	0.0247069	0.0131955	4504.08	0.0496307	0.0584972	0.0496995	0.0428921	1.58718	3.57223	0.0597061	4.41673	9.83754	0.000772362	0.0777856	1.82987	7.52253	0.0493424	0.0469976	0.0567791	0.048411	0.0308571	0.0644797	0.0585757	0.0244482	0.0412391	0.447523	11.3903	4.28079	1.43222	0.530871	0.0464389	0.0468633	0.0667322	0.521715	0.387363	0.059128	2.09021	1.51441	0.0674249	0.539951	1.4957	0.716265	0.560124	1.01973	44.3918	6.42223	0.958967	2.23199	7.13425	439.27	440.232	1.51932	5.69173	0.435329	1.73171	0.615357	14.2229	173.996	133.48	240.932	16.9219	0.548784	5.89024	0.475884	1.89156	39.2052	35.9542	80.3781	23.7835	0.00466485	0.206888	0.0307423	2.07093	12.4289	2.99868	0.438685	0.0496334	0.147402	0.0164572	0.0488222	10.3946	5.96442	17.9572	378.022	2.91041	10.9263	22.3056	0.000431755	4.32651	17.7389	4.8381	2.32673	0.246464	22.465	24.9302	9.84404	7.3989	38.0778	185.973	1.03641	0.0025011	0.274829	0.00166052	0.782444	2.68285	152.662	7.6276	17.7002	20.9334	2.40336	0.111581
T	M	193	296.66	298.33	7429.3	1396.25	195.296	2843.49	0.0731047	18.9488	206.933	0.0123356	0.0125981	0.0145994	0.0114412	0.0117335	0.0138246	0.00809671	0.0111068	0.00438977	0.00569733	0.00979468	0.0393319	0.166908	0.25218	0.0676969	0.0111991	0.034393	0.0057869	0.0108561	0.0423664	0.606228	4.23693	4.96059	0.0596941	0.0659312	6.53297	0.00133565	0.000143744	0.152946	1.96266	10.8513	51.3544	34.0784	0.00905226	1.33427	0.713061	0.371096	0.581657	1.66908	0.234531	0.0331349	0.415576	7.17893	49.3418	146.603	99.445	3.46167	0.00137162	0.196346	1.49127	1.25424	1.20589	0.0494089	0.763846	6.85313	26.4871	59.2774	82.0841	13.4873	0.000915741	0.0568844	0.0709575	0.928419	5.3739	9.21785	6.54698	1.7947	0.987041	0.098233	0.000237986	0.0100255	0.32105	0.608371	2.96918	0.00207189	0.140133	0.000372141	0.0712248	0.0399839	0.00978144	0.00624382	0.057271	0.0542274	0.465748	3777.59	0.0496307	0.0925914	0.0496995	0.0428921	0.366229	0.700083	0.100093	2.01882	3.94543	0.198927	0.126521	1.47947	3.39616	0.153344	0.0469976	0.0567791	0.120613	0.0308571	0.138078	0.0585757	0.0244482	0.0412391	0.508318	16.6236	1.65966	44.2719	0.56785	0.210555	0.136856	0.116536	0.652741	0.5156	0.255361	2.37429	1.6895	0.113784	0.489067	0.641028	0.585527	0.679004	0.630342	12.4893	9.55082	1.20192	2.47012	7.6166	507.569	314.877	1.97413	6.3907	0.467738	2.9572	0.857933	19.0652	176.577	159.457	283.798	19.4208	0.800206	6.5482	0.786984	2.19895	45.7654	43.6454	85.6745	29.8535	0.00466485	0.373336	0.0307423	2.43371	10.6672	2.97676	0.529347	0.239314	0.0983467	0.051807	0.36118	4.79644	3.14334	8.47217	217.199	2.42017	5.30269	21.0567	0.000431755	3.3284	10.7049	1.30102	1.70583	1.32409	17.1525	17.4361	6.10875	4.79166	33.0937	122.339	0.684483	0.705461	1.34201	0.172418	0.519695	1.26915	119.153	17.4362	23.4411	25.7862	4.33608	0.111581
T	M	194	570.083	352.596	8779.3	2008.19	37.7815	1039.25	29.228	9.13504	23.0131	0.237142	0.394933	0.0145994	0.0114412	0.0117335	0.124735	0.0436646	0.0111068	0.00438977	0.00569733	0.00979468	0.0509642	0.41049	1.21979	0.372622	0.0111991	0.0744075	0.0525013	0.0108561	0.0146995	0.583626	7.16228	14.7787	3.76032	0.0129834	5.62116	0.268419	0.0876343	0.100069	0.70186	6.5194	62.1686	79.4836	0.00905226	0.792653	1.24871	0.00152532	0.501584	1.29006	0.870412	0.0130563	0.0586624	1.10197	23.8697	145.424	142.455	4.05205	0.00137162	0.0196873	0.116329	0.885737	2.50426	0.0151196	0.0240623	0.594834	5.44617	25.8945	58.7943	14.5053	0.000915741	0.0133329	0.013489	0.0597677	0.280711	0.773191	0.779436	0.447965	0.549098	0.197672	0.000237986	0.0100255	0.0143473	0.0457744	1.55984	0.00207189	0.00758745	0.000372141	0.014295	0.172249	0.00978144	0.00624382	0.0109276	0.00268849	0.0131955	806.199	0.0496307	0.783388	0.0496995	0.0428921	2.01392	5.97351	0.727893	5.51026	19.2112	0.606211	0.727546	3.91542	8.87789	0.0493424	0.0469976	0.0567791	0.048411	0.0308571	0.559876	0.0585757	0.0244482	0.0412391	0.0668973	13.0448	1.15465	1.38094	0.455417	0.0464389	0.0468633	0.0667322	0.849697	0.691197	0.059128	2.38248	2.0734	0.0674249	0.491612	1.18806	0.668242	0.520765	0.504755	13.9174	6.47779	0.270002	1.759	1.87024	471.241	283.71	0.0493474	0.582853	0.349755	5.58407	0.00242113	9.75143	30.2547	81.9802	209.684	2.92752	0.475446	0.293017	0.858992	1.449	2.68482	5.81046	9.57327	6.98242	0.00466485	0.0468236	0.0307423	1.49321	0.948034	0.760279	0.00346136	0.220318	0.00113374	0.0164572	0.0488222	11.0072	6.70871	16.9231	282.367	2.64101	7.3039	29.3385	0.000431755	4.28025	21.3443	2.03325	3.39258	0.246464	24.4378	30.2728	9.8194	11.4714	36.9423	207.813	3.98464	0.0025011	3.01083	0.00166052	1.06994	1.91877	245.702	12.6022	29.6784	39.4394	1.10179	0.111581
T	M	202	724.161	410.455	9590.5	1907.22	470.586	4097.8	0.0731047	24.7878	206.503	0.0123356	0.0125981	0.0145994	0.0114412	0.0117335	0.0498915	0.00809671	0.0111068	0.00438977	0.00569733	0.00979468	0.0133204	0.181002	0.38866	0.102338	0.0111991	0.065903	0.0057869	0.0108561	0.0146995	0.446568	2.9952	4.89586	0.0409769	0.0129834	6.94315	0.00133565	0.000143744	0.0500296	0.843445	5.57409	38.8569	35.3444	0.00905226	1.1066	0.836547	0.0931329	0.315451	0.870965	0.386647	0.0130563	0.173997	2.38763	27.0791	105.723	66.0235	0.0275049	0.172632	0.10541	0.135777	0.728322	1.69355	0.0151196	0.346014	2.82373	12.6105	28.0151	39.6553	3.76984	0.000915741	0.0502524	0.013489	0.449947	2.33846	5.04076	3.25461	0.524674	0.375059	0.00324047	0.000237986	0.0100255	0.192723	0.331429	2.62122	0.00207189	0.124843	0.000372141	0.014295	0.210305	0.00978144	0.00624382	0.1049	0.0226836	0.0131955	5792.71	0.0496307	0.0584972	0.0496995	0.0428921	0.601847	2.89692	0.0597061	1.99556	6.10969	0.041369	0.0777856	1.92005	5.18313	0.0493424	0.0469976	0.0567791	0.048411	0.0308571	0.0644797	0.0585757	0.0244482	0.0412391	0.0668973	87.2702	2.74224	19.2001	0.659555	0.290815	0.0468633	0.0667322	0.661581	0.480941	0.339768	2.27508	1.6066	0.0674249	0.510188	1.34953	0.621361	0.615405	1.77668	19.9682	10.9071	1.39258	2.93108	15.8314	828.969	536.206	1.92063	3.22625	0.590515	3.91879	1.20789	39.4816	360.455	226.175	301.032	6.43398	0.665824	4.60608	0.559854	4.89378	68.3752	60.1982	99.4985	21.6192	0.00466485	0.357453	0.0307423	2.28159	8.10532	2.27397	0.138683	0.279075	0.00113374	0.0164572	0.427954	11.8814	6.08916	17.5588	383.539	3.05581	8.62576	16.0527	0.646761	2.46539	14.1596	2.43362	2.52683	1.71938	21.1143	27.3296	7.91747	8.29396	30.2189	198.948	5.85603	1.1501	2.63667	1.22877	0.867036	2.05565	197.802	14.5592	23.855	19.5646	4.08286	0.111581
T	M	203	380.294	320.615	7101.77	1945.06	1.81961	232.357	34.7329	0.287662	1.86244	0.483141	1.38862	0.0145994	0.0114412	0.0117335	0.159507	0.0509141	0.0111068	0.00438977	0.00569733	0.00979468	0.0133204	0.148465	0.507617	0.36263	0.0111991	0.0130186	0.0057869	0.0108561	0.0146995	0.169201	1.92649	5.0984	0.590598	0.0129834	6.15484	0.00133565	0.0857181	0.0115832	0.144987	1.85493	37.1101	45.2206	0.00905226	0.649337	0.862625	0.00152532	0.159462	0.910524	0.526614	0.0130563	0.017849	0.143482	5.60111	70.1672	83.3246	1.65537	0.186528	0.0196873	0.0295194	0.479308	2.4415	0.0151196	0.0240623	0.081342	1.02677	9.98763	39.8956	7.46569	0.000915741	0.0133329	0.013489	0.0337483	0.026661	0.178815	0.225929	0.226726	0.384496	0.162258	0.000237986	0.0100255	0.0143473	0.0206297	1.78278	0.00207189	0.00758745	0.000372141	0.0944543	0.131753	0.00978144	0.00624382	0.0109276	0.00268849	0.0131955	806.199	0.0496307	1.18061	0.0496995	0.0428921	2.17082	4.75789	0.524988	4.69841	20.931	0.0936897	0.611165	3.67102	10.3888	0.0493424	0.0469976	0.507595	0.048411	0.617404	3.97673	0.0585757	0.0244482	0.0412391	0.0668973	35.7583	0.211883	9.31627	0.438102	0.0464389	0.0468633	0.0667322	0.777439	0.702741	0.059128	1.96238	2.76651	0.0674249	0.502876	1.13647	0.507037	0.588374	0.051169	6.2465	5.24762	0.0667118	0.750072	1.48545	314.889	285.626	0.0493474	0.0525587	0.0057992	11.0437	0.00242113	4.44881	10.7521	26.5305	96.7594	18.2086	0.958092	0.0497008	0.712718	1.82499	1.71378	2.56725	2.80057	1.9096	0.480145	0.0468236	0.0307423	1.22738	0.492463	0.455919	0.00346136	0.0496334	0.00113374	0.0164572	0.0488222	7.55095	2.90968	11.3305	268.638	3.51834	5.58032	25.3088	0.000431755	2.97582	15.7433	1.64996	3.84993	0.246464	21.0261	25.5034	8.33564	7.97698	26.0099	111.32	9.70772	0.0025011	3.48722	0.00166052	1.01399	1.50447	212.96	5.55113	18.7983	34.4156	0.27095	0.111581
T	M	212	254.012	326.3	6112.09	1280.88	53.5262	2757.81	0.0731047	18.3543	137.586	0.0123356	0.0125981	0.0145994	0.0114412	0.0117335	0.040855	0.0242471	0.0354633	0.00438977	0.00569733	0.00979468	0.0133204	0.13038	0.255136	0.126704	0.0111991	0.048725	0.0408766	0.0108561	0.0408465	0.338644	2.02735	4.49937	1.4894	0.0129834	8.38377	0.00133565	0.070075	0.05526	1.21425	6.23063	38.814	66.9303	0.00905226	1.1846	2.77925	0.0537566	0.911303	0.965273	0.68923	0.0130563	0.277158	5.66774	69.9045	246.243	128.272	5.25989	0.00137162	0.203738	0.490679	1.87947	2.52636	0.054359	0.985319	14.6169	44.4335	77.2213	90.1123	20.8401	0.000915741	0.105426	0.137362	2.47011	11.722	23.0492	20.4549	2.56947	0.872206	0.159958	0.000237986	0.0344776	0.968572	1.64802	3.06527	0.660291	0.185145	0.0151305	0.0390047	0.198903	0.044104	0.12338	0.176603	0.124297	0.0327458	6086.05	0.0496307	0.0584972	0.136339	0.0428921	0.464082	1.53861	0.113467	2.61297	5.56173	0.439126	1.04256	3.5909	5.74065	0.0493424	0.356569	0.567299	0.311134	0.0308571	0.166779	0.259118	0.440812	0.234826	0.886576	67.4557	2.65729	58.4246	1.26381	0.478233	0.279066	0.100419	0.911238	0.336488	0.230454	3.0284	2.5178	0.0951036	0.602537	0.687975	1.26425	1.36052	0.378091	8.15469	14.1255	3.50746	3.49976	2.8938	529.161	286.803	3.58118	6.52374	1.00482	3.09176	0.448401	18.5391	174.471	79.6251	250.513	14.9184	0.775643	8.32011	0.996998	2.75826	23.5605	24.4173	95.0061	14.5098	0.00466485	1.07205	0.124531	2.00242	7.9512	1.77273	0.67293	1.33415	0.258339	0.139389	1.59014	3.67777	3.30012	11.7674	294.853	2.06669	5.83944	24.3563	0.000431755	2.08255	11.1984	1.59895	2.65749	0.580455	11.4676	21.3943	3.84676	3.01698	31.5971	134.84	2.19516	0.381683	1.15913	0.00166052	0.294435	0.219839	41.3888	5.15712	5.45387	7.33126	0.27095	0.111581
T	M	214	125.563	181.622	4593.62	818.552	61.8473	1670.38	0.0731047	11.9583	74.7443	0.0123356	0.0125981	0.0145994	0.0114412	0.10342	0.212891	0.137981	0.0550149	0.0498721	0.0652904	0.00979468	0.0704614	0.516498	1.79807	1.76039	0.0742295	0.22475	0.260184	0.0108561	0.0146995	0.628995	7.02569	17.6818	8.70845	0.0471263	5.10936	2.55098	0.0715432	0.0219679	0.689835	6.62076	57.8164	107.773	2.60374	0.799536	2.0563	0.126603	0.927967	2.74112	2.13083	0.0130563	0.0401383	1.88734	37.5737	170.8	114.039	12.2006	0.00137162	0.0729826	0.241871	1.4148	1.95459	0.0448946	0.0775253	1.69624	10.2039	27.0122	42.5836	13.0845	0.000915741	0.0187134	0.013489	0.100898	0.932401	3.47657	2.3798	0.429669	0.352788	0.0630188	0.0395853	0.0100255	0.0143473	0.0483867	1.31022	0.00207189	0.0919497	0.000372141	0.014295	0.0990388	0.00978144	0.00624382	0.0109276	0.00268849	0.0131955	21414.1	0.224314	0.235083	0.0496995	0.0428921	0.865162	3.25016	0.0597061	4.88395	15.2834	0.251288	0.962138	3.50989	6.9327	0.0493424	0.237754	0.0567791	0.048411	0.0308571	0.194778	0.0585757	0.0244482	0.0412391	0.0668973	24.9283	23.7797	35.9144	0.325233	0.115715	0.09238	0.107068	0.751173	0.544489	0.205183	1.88966	2.21676	0.277135	0.429682	0.461918	0.457389	0.449442	0.265037	3.7372	3.63029	0.748047	1.85935	1.54987	352.26	201.156	0.904716	2.33359	0.16065	2.10538	0.665595	10.6438	115.454	60.552	132.541	5.86999	0.289554	2.21707	0.552008	1.47118	18.8669	23.5262	38.3217	3.88504	0.00466485	0.272981	0.0307423	0.667249	2.64677	1.36214	0.179261	0.16044	0.104281	0.0164572	0.140282	4.7624	3.703	7.17885	142.127	2.2027	4.1537	13.6133	0.494602	1.47675	6.67772	0.967837	1.15818	0.454371	7.89894	9.84916	3.02455	2.64182	12.5266	37.4443	1.54221	0.0025011	0.862004	0.00166052	0.55268	0.318942	106.91	7.28698	9.0282	12.1662	1.81894	0.111581
T	M	245	246.384	360.268	7147.1	1127.61	104.62	2624.43	0.0731047	23.0485	123.618	0.0123356	0.0125981	0.0145994	0.0114412	0.0981117	0.0748042	0.025362	0.0111068	0.0383087	0.00569733	0.0364249	0.126998	0.52679	0.830719	0.299214	0.100359	0.184007	0.0057869	0.0108561	0.0670893	1.13927	6.92679	9.51151	0.184644	0.0874122	7.65786	0.985767	0.000143744	0.1653	1.85772	8.64819	39.3699	36.8808	0.00905226	0.923187	0.937517	0.351544	1.089	2.35484	1.11527	0.0130563	0.137981	3.31	38.3687	122.27	63.6856	2.68504	0.00137162	0.102655	0.439487	1.7851	2.09748	0.0305882	0.28359	3.36755	14.0851	28.5874	33.6741	6.44234	0.000915741	0.0509465	0.013489	0.290658	1.37516	2.81554	2.29779	0.476658	0.340656	0.0784092	0.000237986	0.0100255	0.0143473	0.143437	2.48933	0.00207189	0.155357	0.000372141	0.0585938	0.154687	0.00978144	0.00624382	0.0109276	0.00268849	0.0131955	55779.1	0.151438	0.306419	0.0496995	0.0428921	0.897509	1.29095	0.225274	2.67643	5.83951	0.162122	0.934624	2.11457	3.73426	0.0493424	0.0469976	0.0567791	0.048411	0.0308571	0.213201	0.0585757	0.0244482	0.0412391	0.512886	3.67673	1.4688	11.3578	0.303282	0.164581	0.0468633	0.0667322	0.614783	0.591625	0.224988	1.3792	2.02977	0.350546	0.543518	1.66088	1.46765	1.44325	0.655301	7.98903	10.615	2.54335	3.87858	3.55119	454.437	195.934	3.04012	5.13084	0.388543	4.87664	0.826443	14.4014	140.943	90.2105	190.202	3.66119	0.75738	5.50011	1.33794	1.68232	26.4181	22.9975	68.3132	11.2728	0.00466485	0.461999	0.0815872	1.40552	7.7537	1.64915	0.331219	0.25302	0.110462	0.0164572	0.448124	6.18598	5.40142	8.87815	237.153	3.17618	7.69463	22.1622	0.000431755	4.65976	12.7726	1.47125	3.14188	1.09016	16.2129	17.6225	7.14024	4.62779	27.2662	85.9644	2.71261	0.162782	2.87132	0.169792	0.675853	0.768152	113.094	10.4376	8.70286	17.5667	1.99037	0.111581
T	M	246	295.941	379.561	10210.3	1461	141.306	4426.37	0.0731047	41.9354	192.471	0.0123356	0.0125981	0.0145994	0.0114412	0.11352	0.117162	0.0766451	0.0111068	0.00438977	0.00569733	0.00979468	0.138814	0.53999	0.838337	0.540672	0.0568164	0.142558	0.0716866	0.0108561	0.0867172	0.928398	5.95368	9.51482	1.2726	0.0566925	6.50405	0.724818	0.0552322	0.140416	1.6164	7.0669	40.4066	42.3149	0.00905226	0.700172	0.783396	0.206128	0.786611	1.5724	1.08357	0.0130563	0.177597	3.14761	48.9859	144.794	57.7459	2.71124	0.00137162	0.0866295	0.361972	1.38344	2.07801	0.0151196	0.314779	3.60228	16.7791	32.8346	33.2517	5.36892	0.000915741	0.0133329	0.013489	0.462595	1.80145	3.5244	2.55376	0.379666	0.388325	0.0287129	0.000237986	0.0100255	0.0143473	0.229836	1.6508	0.00207189	0.00758745	0.000372141	0.014295	0.114619	0.00978144	0.00624382	0.0109276	0.00268849	0.0131955	20924.9	0.0496307	0.352966	0.0496995	0.0428921	0.565894	2.68926	0.0597061	2.76023	6.70327	0.0514952	0.773348	1.63366	5.09331	0.0493424	0.0469976	0.0567791	0.048411	0.0308571	0.0644797	0.0585757	0.0244482	0.0412391	0.0668973	46.8458	1.6852	9.0016	0.468404	0.0464389	0.0468633	0.0667322	0.835142	0.696028	0.059128	2.1512	2.4293	0.0674249	0.695231	1.17868	1.18298	1.30987	1.04751	4.70505	8.4814	2.78611	3.2364	4.43076	758.104	214.162	4.38042	9.22265	0.741493	3.74789	1.52954	23.4263	331.012	138.158	197.431	1.03018	1.28771	9.88427	0.9824	4.2996	56.0927	38.9633	90.6515	3.44112	0.53554	0.764251	0.0307423	2.57009	12.554	1.95709	0.288437	0.54776	0.00113374	0.0164572	0.490275	3.31516	4.59437	6.23074	202.951	3.38945	5.94808	21.6583	0.000431755	4.81809	13.7919	0.690418	2.86103	1.53217	15.2621	16.0615	8.0477	5.15399	27.2	78.4327	4.30366	0.0025011	1.65422	0.00166052	0.843535	0.977969	190.148	28.2123	17.6382	26.714	4.94358	0.111581
T	M	247	127.165	182.83	4569.18	742.497	15.8508	957.429	0.0731047	10.4871	18.2176	0.0778519	0.13358	0.0145994	0.0114412	0.0117335	0.0138246	0.00809671	0.0111068	0.00438977	0.00569733	0.00979468	0.0133204	0.0849882	0.165891	0.0806243	0.0111991	0.0456935	0.0275516	0.0108561	0.0146995	0.212518	1.33207	2.13425	0.00819538	0.0129834	6.84422	0.00133565	0.000143744	0.0571433	0.536632	2.77952	16.3336	15.1013	0.00905226	0.453242	0.407417	0.147431	0.350463	0.583882	0.254867	0.0130563	0.0553395	1.21438	22.7375	81.744	39.086	0.369848	0.0700259	0.0347973	0.14218	0.702862	0.97459	0.0151196	0.0625841	0.903502	6.73137	17.5909	22.0359	3.56363	0.000915741	0.0133329	0.013489	0.0616371	0.291688	0.549808	0.645144	0.210945	0.163619	0.115735	0.000237986	0.0100255	0.0143473	0.0206297	2.01246	0.00207189	0.00758745	0.000372141	0.014295	0.183181	0.00978144	0.00624382	0.0350718	0.00268849	0.0131955	75054.7	0.0496307	0.288447	0.0496995	0.0428921	0.623838	2.33544	0.190721	2.26946	6.16507	0.0665052	0.483016	1.8315	3.14269	0.0493424	0.0469976	0.0567791	0.048411	0.222881	0.470121	0.0585757	0.0244482	0.0412391	0.0668973	49.5987	0.920474	11.751	0.189505	0.0464389	0.0468633	0.0667322	0.483551	0.273645	0.059128	0.926779	1.04967	0.0674249	0.493721	0.517384	0.536205	0.517127	0.190565	2.19907	4.22176	0.761986	1.40258	1.02823	226.395	110.483	0.296848	0.995229	0.219442	1.44433	0.367716	4.90809	37.2371	29.4415	86.7154	0.00197564	0.08645	0.945918	0.2617	0.482903	2.83984	4.03498	13.9053	2.41245	0.0593878	0.116159	0.0307423	0.470853	0.821328	0.455074	0.0505031	0.0496334	0.00113374	0.0164572	0.0983657	3.21738	2.84482	6.81437	148.794	2.12478	4.3932	9.15977	0.000431755	1.86708	6.23738	1.41866	1.7382	0.246464	6.40918	9.14196	3.29056	3.63064	10.3179	44.3904	2.96223	0.0025011	1.04487	0.00166052	0.608397	0.219839	96.2407	6.9994	8.24923	13.3888	1.25384	0.111581
T	M	254	308.302	388.988	9621.62	1441.43	278.6	3883.83	0.0731047	35.1269	156.934	0.0123356	0.0125981	0.0145994	0.0114412	0.0117335	0.0138246	0.00809671	0.0111068	0.00438977	0.00569733	0.00979468	0.0133204	0.262783	0.544457	0.225814	0.0111991	0.103847	0.0057869	0.0108561	0.0146995	1.10568	8.40309	15.1435	0.422193	0.090006	6.28909	0.559751	0.000143744	0.259772	2.65791	17.8119	97.7476	91.1852	0.00905226	1.44507	1.63706	0.246534	0.702478	2.66735	1.06426	0.0130563	0.607489	12.891	100.563	244.939	126.501	5.5114	0.00137162	0.138782	0.531676	1.72472	3.03232	0.0151196	1.07925	11.8035	39.4801	71.0641	69.5632	9.58917	0.000915741	0.149178	0.160014	1.36307	6.4828	10.5561	5.6785	0.811851	0.418463	0.0794136	0.000237986	0.0100255	0.391694	0.445496	1.59736	0.0575195	0.0731483	0.000372141	0.014295	0.152947	0.00978144	0.00624382	0.0109276	0.00268849	0.0131955	3652.22	0.0496307	0.0584972	0.0496995	0.0428921	0.80574	2.18454	0.0597061	3.98224	10.2149	0.000772362	0.556574	2.28429	7.37433	0.0493424	0.0469976	0.0567791	0.048411	0.0308571	0.0644797	0.0585757	0.0244482	0.0412391	0.36454	128.712	4.06578	62.81	0.486788	0.0464389	0.0468633	0.0667322	0.855673	0.473425	0.059128	1.65529	2.21781	0.0674249	0.769747	0.808262	0.803027	1.16871	1.15767	6.35232	5.42405	2.49037	3.01905	5.90076	815.816	232.642	4.19667	15.1618	0.75251	2.25298	0.842691	28.2239	361.546	215.98	196.828	3.52687	1.59015	14.2464	0.885795	4.61153	59.6987	50.7448	107.99	11.0411	0.00466485	0.964166	0.0307423	2.76384	10.6703	2.54564	0.204125	0.536557	0.00113374	0.0164572	1.09338	3.67575	2.99419	9.5585	168.545	0.327615	4.79455	14.7309	0.000431755	3.00374	12.0476	2.14002	2.59199	0.246464	13.7504	18.9754	5.79352	5.34821	22.4633	63.5589	6.39634	0.0025011	0.274829	0.00166052	0.973414	1.41701	198.547	16.8335	19.0753	28.8101	4.55698	0.111581
T	M	255	372.167	366.749	7256.94	1356.5	183.001	2798.99	0.0731047	24.1171	113.874	0.0123356	0.0125981	0.0145994	0.0114412	0.0832881	0.193984	0.10793	0.0111068	0.00438977	0.00569733	0.00979468	0.133956	1.16605	4.07359	1.87859	0.102617	0.276868	0.153346	0.0108561	0.165491	2.71011	20.7878	41.7775	10.0062	0.0883968	5.25064	2.71387	0.000143744	0.452043	5.06902	18.8804	108.889	140.046	1.6078	1.84635	2.23395	0.221096	1.12818	3.09126	2.34739	0.0607336	1.00226	14.1587	81.0422	226.722	132.464	12.5979	0.00137162	0.210251	0.50923	1.62696	2.72997	0.0990757	1.25943	11.3868	34.3832	54.3132	63.256	15.3804	0.000915741	0.12734	0.153395	1.10827	5.47785	9.22468	5.85961	0.718798	0.449729	0.124212	0.0239663	0.0100255	0.303945	0.4011	1.7099	0.0753131	0.130807	0.000372141	0.014295	0.11036	0.00978144	0.00624382	0.167218	0.0432046	0.0131955	4804.13	0.0496307	0.832058	0.0496995	0.0428921	1.84135	7.33004	0.335918	6.24227	20.6716	0.461452	0.519056	4.47658	7.05034	0.0493424	0.21896	0.0567791	0.048411	0.0308571	0.297417	0.0585757	0.0244482	0.0412391	0.331356	39.8382	7.53974	31.9479	0.39672	0.0464389	0.0468633	0.0667322	0.956204	0.808738	0.408256	1.85843	3.30114	0.0674249	0.52087	1.18652	0.836775	0.904065	0.850521	10.0911	7.33108	2.05247	2.93576	6.30006	536.335	262.197	3.15921	8.67918	0.833613	2.59942	0.426371	18.9816	189.175	127.285	239.102	10.098	0.817217	7.36723	0.583062	2.26897	28.8798	28.8756	70.9864	15.3985	0.00466485	0.340625	0.0307423	1.20515	5.46929	1.43736	0.397241	0.670963	0.18172	0.0164572	0.973657	6.39533	4.75403	13.3683	243.428	3.09365	5.38772	13.9524	0.000431755	3.10198	9.28138	2.81151	0.968822	1.37867	11.944	10.8458	3.57028	4.02707	21.62	39.9477	5.09526	0.0025011	0.274829	0.00166052	1.21258	1.57043	254.243	24.1418	24.443	38.5503	4.13659	0.111581
T	M	256	286.028	322.496	5687.01	1024.65	222.866	2316.81	0.0731047	15.5153	123.838	0.0123356	0.0125981	0.0145994	0.0114412	0.0455222	0.116629	0.0690989	0.0399814	0.0117486	0.0246255	0.0232596	0.0996796	0.738016	2.5461	1.43774	0.0787947	0.227026	0.0867297	0.0108561	0.128807	1.99071	13.7757	26.6011	5.71108	0.0819419	5.53301	1.38708	0.0366537	0.372133	3.4658	14.3689	67.1652	85.3137	1.24776	1.30121	1.85426	0.394784	0.838501	2.21201	1.55553	0.0578006	0.859818	10.2268	60.3731	163.323	93.3668	9.34696	0.00137162	0.238707	0.45529	1.36761	1.86694	0.0938895	1.25533	10.0554	25.7477	39.1618	40.2177	9.78724	0.000915741	0.106148	0.142974	1.34865	5.74069	8.21582	4.93893	0.717791	0.401711	0.123574	0.00880358	0.0270494	0.396955	0.484608	2.38833	0.00207189	0.13326	0.000372141	0.0279329	0.121753	0.0257847	0.0548179	0.0542321	0.0490904	0.0389378	6295.62	0.110751	0.338953	0.0496995	0.176173	1.16576	1.94287	0.137583	3.69147	8.62923	0.124789	0.527494	2.35512	3.83293	0.0493424	0.155622	0.146653	0.128238	0.0308571	0.0644797	0.147015	0.0244482	0.0412391	0.520395	24.3019	3.54788	79.1948	0.292116	0.135282	0.17408	0.134661	0.8981	0.619159	0.156161	1.56807	2.92139	0.161532	0.534806	1.18612	0.626362	0.806166	0.812534	6.88049	7.2935	1.53903	2.81023	5.44425	450.559	177.875	2.72083	7.12761	0.663667	2.83052	0.515035	17.9863	157.226	107.34	202.666	6.89541	0.900239	6.28252	0.669334	2.00752	28.6171	27.107	63.0025	16.7869	0.00466485	0.602879	0.122132	1.45675	5.53672	1.35405	0.394129	0.575095	0.137729	0.0771038	0.820454	5.59822	3.08839	9.00155	171.791	2.25876	4.05092	11.8639	0.0564027	2.101	9.37366	0.955834	2.14995	0.30808	12.3154	14.5914	4.26929	4.31063	17.4287	51.5058	3.65388	0.0312845	0.274829	0.00166052	0.789205	0.582181	144.282	15.4297	14.7517	26.3685	4.32626	0.111581
T	M	263	259.594	326.113	5786.3	1098.24	77.414	1293.6	0.0731047	9.62818	39.0199	0.151904	0.2632	0.0145994	0.0114412	0.0117335	0.0717798	0.0278474	0.0111068	0.0216694	0.029554	0.00979468	0.0133204	0.114484	0.474525	0.19862	0.0111991	0.0870889	0.0595964	0.0108561	0.0146995	0.181677	1.76945	3.98489	0.256991	0.0129834	6.98287	0.00133565	0.0940723	0.155795	0.180923	1.49512	13.1536	16.4061	0.00905226	0.415221	0.34305	0.00866075	0.198532	0.445267	0.223417	0.0130563	0.0223112	0.343563	6.0919	39.8393	39.3285	1.29223	0.0575176	0.0268205	0.0765717	0.353166	0.892242	0.0352904	0.0300779	0.363494	2.09714	9.21937	20.106	5.7656	0.000915741	0.0133329	0.013489	0.065266	0.310634	0.53069	0.57242	0.316648	0.229819	0.0885765	0.0258432	0.0100255	0.0143473	0.0402817	3.48162	0.00207189	0.00758745	0.000372141	0.0431522	0.193926	0.00978144	0.00624382	0.0109276	0.00268849	0.0309204	179307	0.0496307	0.36439	0.0496995	0.0428921	0.761017	1.43338	0.0597061	1.39464	4.28926	0.37254	0.20288	1.31258	2.96579	0.0493424	0.0469976	0.0567791	0.1222	0.159728	0.695465	0.0585757	0.0244482	0.206957	0.0668973	9.32298	40.3875	34.2513	0.25013	0.0464389	0.116645	0.0667322	0.58021	0.326439	0.120558	1.06107	1.40198	0.0674249	0.461135	1.03685	0.717482	0.583498	0.396685	6.86673	7.35468	0.754085	1.66383	1.63839	313.327	210.695	0.131907	1.07387	0.353168	1.97797	0.808314	7.92694	47.5506	63.8039	183.194	12.4699	0.188095	1.10676	0.438947	0.989325	6.41129	8.84789	21.9508	8.91195	0.00466485	0.147258	0.102727	1.26673	1.81502	1.28319	0.0218605	0.169675	0.00113374	0.0164572	0.148129	5.09727	3.01301	10.5176	225.268	2.95907	5.02706	15.0864	0.000431755	2.95019	10.1294	1.33449	1.67234	0.744242	14.1656	17.2664	4.11258	3.76993	29.0509	93.9348	2.23393	0.412557	1.1796	0.325093	0.710215	0.834339	127.531	14.9533	19.1285	26.5402	1.79607	0.111581
T	M	265	281.53	490.387	8725.97	1728.34	336.952	4432.29	0.0731047	28.2709	737.043	0.0123356	0.0125981	0.0145994	0.0114412	0.0117335	0.0248273	0.00809671	0.0111068	0.00438977	0.00569733	0.00979468	0.0239065	0.20744	0.378817	0.156231	0.0381259	0.0417963	0.0333685	0.0108561	0.0146995	0.646029	4.67639	7.5897	0.700742	0.0779951	7.03026	0.497212	0.000143744	0.0972151	2.02921	10.0347	51.7965	58.8921	0.00905226	1.29848	2.10734	0.743928	1.43602	2.03327	0.813512	0.0130563	0.428555	8.9509	80.9165	243.907	114.802	4.00357	0.00137162	0.307206	0.853125	2.09067	2.1259	0.0873939	1.50756	13.3284	37.0162	62.7996	62.4982	11.0652	0.000915741	0.0910238	0.180657	3.45578	13.0034	15.4765	9.95236	0.914192	0.496183	0.0870233	0.00911877	0.0100255	0.794857	1.3588	2.61892	0.080758	0.0898377	0.00629862	0.0512685	0.122149	0.0744685	0.096947	0.15116	0.100169	0.0578665	4615.01	0.0496307	0.0584972	0.0496995	0.0428921	0.673372	1.43846	0.202274	4.15306	8.46645	0.0935275	0.833406	4.21453	5.84125	0.0493424	0.233672	0.153034	0.171495	0.0308571	0.130579	0.194886	0.366488	0.200575	0.621256	14.0558	9.25764	54.589	0.569591	0.244544	0.222655	0.222061	1.01479	0.673042	0.342014	2.91995	2.30638	0.274018	0.524307	0.566532	0.671131	0.598089	0.348789	4.93379	7.81688	1.67965	2.43758	2.55013	530.574	262.835	2.50012	2.97793	0.227931	3.65257	0.71377	19.9472	195.39	91.0751	224.029	7.98702	0.84545	3.42736	0.504011	2.79686	80.8729	37.5014	91.6753	13.6861	0.00466485	0.301904	0.0307423	2.42903	23.1248	2.45714	0.445185	0.260707	0.0891016	0.0164572	0.334771	5.66438	4.91786	15.9574	274.46	3.88009	14.4348	45.3629	0.000431755	6.47746	17.4743	1.01193	2.70075	1.88254	27.777	27.0557	8.4903	5.7493	59.6867	155.433	0.00271397	1.12112	2.31807	0.00166052	0.147074	0.585588	180.113	10.8574	15.7002	31.2179	3.30171	0.111581
T	M	274	231.511	403.299	7550.58	1465.36	111.446	3269.34	0.0731047	24.5477	120.669	0.0245926	0.0125981	0.0145994	0.0114412	0.0251899	0.0874918	0.0426055	0.0111068	0.00438977	0.0267388	0.00979468	0.0373877	0.180057	0.509595	0.429433	0.0251166	0.0754941	0.0920289	0.0108561	0.0146995	0.306375	2.84267	8.02192	2.81123	0.0325427	6.29598	0.434626	0.0285858	0.030171	0.624169	5.27048	43.7986	80.9182	0.00905226	0.920578	2.37261	0.0552403	0.65009	1.49355	1.01448	0.0130563	0.0571719	2.38665	39.2422	159.239	100.169	7.2896	0.00137162	0.110771	0.311383	1.39933	1.85333	0.031698	0.223726	3.73404	16.4172	39.7452	58.0039	14.8403	0.000915741	0.0133329	0.013489	0.488951	3.00938	6.6885	6.0209	1.03841	0.598751	0.171176	0.000237986	0.0100255	0.0143473	0.309623	2.66086	0.00207189	0.176941	0.000372141	0.0523745	0.134833	0.00978144	0.00624382	0.0286688	0.00268849	0.0374379	49423.8	0.0496307	0.232939	0.0496995	0.0428921	0.690186	1.84664	0.0597061	3.189	10.3249	0.231054	0.662922	2.81978	5.12184	0.153771	0.0469976	0.0567791	0.048411	0.0308571	0.285528	0.0585757	0.0244482	0.0412391	0.541258	12.0302	5.0133	63.5871	0.440491	0.152179	0.171439	0.205716	0.875522	0.49424	0.266329	2.51119	2.35869	0.203453	0.554879	0.528598	0.883265	0.846389	0.051169	4.27569	8.30339	1.33038	2.08022	1.51552	447.096	232.733	1.05782	3.01124	0.202321	3.15111	0.798948	13.0699	128.814	74.472	205.828	9.89143	0.396888	3.96997	0.743222	1.83536	15.4038	18.9889	64.3898	10.4148	0.00466485	0.237548	0.0307423	1.29321	3.72488	1.44169	0.226948	0.516156	0.0596382	0.0164572	0.673708	4.68798	3.18898	13.3327	266.188	3.45474	9.119	29.6976	0.000431755	3.3988	11.9372	0.884822	2.01258	1.10353	17.3455	24.0774	6.60643	5.03967	41.2003	146.412	1.22152	0.438031	1.97873	0.214686	0.49257	0.524896	165.136	7.32302	14.6217	30.813	2.14418	0.111581
T	M	275	264.06	420.804	6367.93	1414.47	121.249	2929.07	0.0731047	14.7781	185.608	0.0123356	0.0125981	0.0145994	0.0206666	0.084023	0.238388	0.109585	0.0111068	0.0329535	0.0535056	0.0257651	0.116778	0.481602	1.21385	0.76937	0.0542554	0.212707	0.151588	0.0108561	0.0484113	0.850776	6.03902	13.227	3.862	0.0620384	7.48438	1.29085	0.080476	0.115521	1.94933	10.3722	63.834	99.4202	0.934175	1.48235	2.85974	0.0833497	1.32795	2.6874	1.87018	0.0198347	0.349074	7.37204	68.7297	237.962	145.113	10.1203	0.00137162	0.273828	0.832751	3.14436	3.65319	0.0711014	0.927024	10.681	39.1681	88.2961	121.97	26.7625	0.000915741	0.100014	0.110133	1.97817	9.52895	17.2022	16.5626	2.63273	1.56551	0.197967	0.000237986	0.0100255	0.630403	1.29703	2.78566	0.529462	0.187675	0.000372141	0.0708095	0.186021	0.0328775	0.0702657	0.114451	0.0519645	0.0131955	5919.3	0.0496307	0.231061	0.0496995	0.0864019	0.865388	2.03379	0.112268	3.70393	10.2997	0.375492	0.688179	3.87439	6.38168	0.171328	0.122965	0.258913	0.223679	0.0570557	0.194327	0.319809	0.255447	0.224486	0.9073	27.4788	4.53189	26.8542	0.691818	0.43501	0.186781	0.177453	1.01756	0.599109	0.304341	3.52267	2.63396	0.19597	0.538993	0.758787	0.980452	1.33764	0.343084	6.62544	12.7907	1.55953	3.02424	2.70408	461.691	259.155	2.11414	4.61015	0.538845	3.87859	1.08713	16.602	141.289	100.247	279.914	21.5881	0.791788	7.3878	0.979747	2.02486	28.2303	30.0528	90.7135	22.7557	0.00466485	0.804522	0.0307423	2.11069	10.5073	2.56113	0.529848	0.896987	0.0807207	0.0631646	1.23098	4.56943	4.21825	13.6455	278.096	2.94407	7.85696	24.3985	0.000431755	3.43564	12.1684	1.85504	1.8223	1.11955	17.0551	24.5306	6.8533	5.26899	43.293	157.233	1.75394	0.62482	1.93664	0.0221661	0.687431	0.502883	108.966	9.82731	14.0101	17.3327	3.54944	0.357173
T	M	276	214.566	357.828	7092.1	1294.06	75.0714	2245.64	0.0731047	19.8166	55.7082	0.080629	0.0415574	0.0145994	0.0114412	0.0117335	0.0602463	0.0607714	0.0111068	0.00438977	0.00569733	0.00979468	0.0379519	0.173794	0.404049	0.267421	0.0111991	0.0919037	0.0988907	0.0108561	0.0146995	0.339714	2.71088	7.72079	1.82967	0.0129834	6.76122	0.304308	0.0441376	0.109087	0.727283	5.72956	49.5129	87.446	0.00905226	0.954748	2.21157	0.00152532	0.734927	1.85113	1.25988	0.0130563	0.0806352	2.65512	45.4809	193.119	127.55	9.04471	0.00137162	0.0863645	0.447326	2.28009	2.8349	0.0519073	0.211361	3.87767	23.7648	64.3651	105.08	27.3802	0.000915741	0.0133329	0.013489	0.510428	2.9788	7.96219	8.96855	1.46412	1.07487	0.236285	0.000237986	0.0100255	0.192961	0.364648	1.89825	0.00207189	0.132451	0.0440632	0.0462031	0.180861	0.00978144	0.00624382	0.125616	0.00993255	0.0131955	70844.9	0.0496307	0.724475	0.0496995	0.0428921	0.84669	5.78523	0.0597061	3.25195	10.7199	0.949998	0.69978	3.41465	6.65078	0.0493424	0.0469976	0.0567791	0.048411	0.0308571	0.332076	0.0585757	0.267166	0.233283	0.439088	34.7574	2.13355	44.9215	0.724203	0.312787	0.0468633	0.0667322	1.4223	0.716196	0.495392	4.36184	2.74323	0.240449	0.445879	0.775395	0.808859	1.14808	0.17719	4.63422	11.7687	1.18516	2.4849	1.24181	384.151	212.99	0.438923	1.7663	0.566619	2.79289	0.712325	9.43558	60.3991	64.7354	265.353	15.9746	0.0954744	1.91838	0.486628	1.10903	4.52905	10.9354	39.3618	10.901	0.0849731	0.133945	0.0307423	1.37955	1.94005	0.862542	0.210156	0.433197	0.00113374	0.106761	0.499641	5.03119	4.69122	12.8545	338.766	2.73403	6.83963	23.6275	0.000431755	3.87274	11.101	1.07809	1.43533	0.985558	15.9756	14.7381	5.534	2.99033	40.128	146.147	0.00271397	0.0025011	1.6688	0.514057	0.643391	0.219839	69.9821	6.36525	8.75077	20.159	1.23309	0.111581
T	M	305	223.716	353.48	7210.7	1462.63	135.026	3522.93	0.0731047	25.2369	324.373	0.0123356	0.0125981	0.0145994	0.0114412	0.0117335	0.0138246	0.00809671	0.0111068	0.00438977	0.00569733	0.00979468	0.0133204	0.119391	0.185409	0.138794	0.0111991	0.0510657	0.0057869	0.0108561	0.0146995	0.302047	2.51671	5.16319	0.972819	0.038615	6.64913	0.00133565	0.0420732	0.0403167	0.757448	6.70873	49.2087	55.1062	0.00905226	1.0668	1.39499	0.172854	0.637163	1.64393	0.782371	0.0130563	0.125314	3.38692	51.1056	188.612	118.339	7.10245	0.00137162	0.109103	0.346016	1.36817	2.31654	0.0151196	0.326547	5.3255	21.5011	52.191	81.4947	18.0996	0.000915741	0.0133329	0.013489	0.606912	2.5862	4.85172	2.46303	0.45254	0.45619	0.0789238	0.0149337	0.0100255	0.208722	0.2497	1.96721	0.00207189	0.10444	0.000372141	0.0806849	0.182358	0.00978144	0.00624382	0.111473	0.00268849	0.0131955	33934.1	0.0496307	0.280318	0.0496995	0.0428921	0.879243	5.15403	0.0597061	3.82941	11.4243	0.000772362	0.924285	3.13638	6.30658	0.0493424	0.0469976	0.0567791	0.048411	0.0308571	0.0644797	0.0585757	0.0244482	0.0412391	0.674619	41.7799	38.2423	26.0158	0.267372	0.0464389	0.0468633	0.0667322	0.428879	0.0908971	0.059128	1.26566	1.55349	0.0674249	0.568174	0.184395	0.501435	0.403359	0.155197	2.35171	2.9229	1.16154	1.16372	1.17606	287.919	164.23	1.21119	2.47998	0.214434	1.44941	0.00242113	7.57472	139.449	55.8179	141.265	0.943701	0.261845	3.27784	0.656415	1.91346	45.2692	24.8061	78.0788	9.43722	0.00466485	0.496708	0.0307423	1.7322	14.8935	2.42356	0.33935	0.230498	0.0652243	0.0164572	0.297737	3.13895	3.81258	8.15361	204.057	2.86398	6.5661	25.1912	3.01101	2.78631	7.02572	2.9676	1.2862	0.762237	7.83887	10.8806	2.31346	3.18173	19.5151	56.0187	6.30388	0.0025011	1.42108	0.515436	0.497443	1.2144	218.875	11.9019	16.8203	37.9759	4.63172	0.111581
T	M	306	609.275	317.742	7875.66	1731.53	343.38	3573.22	0.0731047	25.1443	114.473	0.0123356	0.0125981	0.120367	0.126516	0.475141	1.45036	0.787855	0.0111068	0.150911	0.189588	0.0431366	0.422304	2.28991	8.77699	6.04389	0.181325	0.735446	0.542418	0.0450175	0.278679	3.20614	23.3319	49.2589	16.9101	0.113592	4.60229	3.79358	0.42509	0.848672	5.71873	17.5286	127.111	159.206	6.72497	0.960531	1.99367	0.311566	0.934684	3.84927	3.72339	0.154349	1.98914	22.1648	97.6341	243.393	165.348	23.3022	0.206921	0.351177	0.73998	2.30578	3.38455	0.231735	2.94882	25.4964	81.0784	140.41	197.43	40.3821	0.0442005	0.148581	0.279223	1.81526	8.99247	17.3531	8.66082	3.03103	3.84256	0.860235	0.06915	0.0100255	0.465846	0.624726	1.22884	0.367954	0.15347	0.102047	0.316521	0.325396	0.00978144	0.0443225	0.079912	0.0402948	0.0131955	806.199	0.297284	0.601561	0.0496995	0.317226	1.87889	5.77131	0.0597061	5.37413	19.101	0.170903	0.808752	2.91135	11.7606	0.0493424	0.330755	0.460403	0.24625	0.0308571	0.27959	0.0585757	0.0244482	0.0412391	0.0668973	60.2718	17.9403	7.04755	0.360219	0.0464389	0.0468633	0.0667322	0.67775	0.0908971	0.059128	1.21228	2.32231	0.0674249	0.545427	0.771487	0.420991	0.397468	0.374138	8.09728	3.64856	1.3864	1.61399	5.68267	417.685	244.397	1.5281	3.4042	0.538896	1.99974	0.264778	16.1669	200.241	151.757	240.871	5.62627	0.525037	3.30563	0.335913	2.37641	20.9985	41.7083	109.713	29.7046	0.00466485	0.405004	0.0307423	2.19909	6.96674	3.53425	0.505697	0.544465	0.00113374	0.0164572	0.42903	6.32518	5.63761	16.2456	252.583	3.9865	4.42072	13.4224	0.000431755	0.277752	16.4887	2.9636	0.241654	0.246464	13.846	33.1877	3.8237	6.21322	18.914	111.213	15.5475	0.0025011	0.274829	0.00166052	0.799062	1.7017	269.159	24.2996	39.9963	52.1501	6.16349	0.111581
T	M	321	120.552	383.836	6051.42	1399.29	68.0471	3186.09	0.0731047	21.1972	198.38	0.0123356	0.0125981	0.0145994	0.0114412	0.0117335	0.0540237	0.00809671	0.0111068	0.00438977	0.00569733	0.00979468	0.0286795	0.13916	0.31728	0.237252	0.0111991	0.0364317	0.0277864	0.0108561	0.0146995	0.186817	1.55711	5.32721	2.71866	0.0129834	6.11312	0.00133565	0.0729931	0.0389745	0.37139	2.68122	26.5443	66.1286	0.88699	0.319286	1.87448	0.00152532	0.419586	0.650099	0.789729	0.0130563	0.017849	1.69991	31.2256	143.364	120.909	9.77621	0.00137162	0.0877926	0.18548	1.06504	1.9563	0.0151196	0.212329	4.35505	20.3316	50.147	90.2838	33.4426	0.130007	0.0133329	0.0403884	0.692992	3.4524	7.31056	5.36936	0.819485	0.864636	0.160007	0.000237986	0.0100255	0.262982	0.454544	2.14486	0.00207189	0.141524	0.000372141	0.0814868	0.155853	0.00978144	0.0432235	0.118848	0.0116866	0.0131955	3910.94	0.0496307	0.262215	0.0496995	0.0428921	0.182422	3.90828	0.0597061	1.63757	7.29233	0.620222	0.353816	2.11886	4.43418	0.0493424	0.142801	0.163909	0.048411	0.0308571	0.304291	0.0585757	0.162297	0.0412391	0.376661	11.0332	1.34735	28.5092	0.361074	0.153311	0.161553	0.0667322	0.664021	0.430638	0.260976	1.83222	1.71492	0.0674249	0.571531	0.330259	0.955752	0.611368	0.0893863	1.68544	7.07568	3.14406	2.47228	0.734982	262.433	156.609	3.53012	3.88833	0.534881	1.67123	0.345269	6.30659	117.905	66.4452	193.555	12.1041	0.60095	5.88047	0.269225	1.19141	22.6437	22.683	101.348	21.3096	0.00466485	0.427777	0.0307423	2.03961	12.0513	2.85794	0.614222	0.344329	0.0663344	0.0164572	0.366858	3.52748	3.51306	7.84436	272.181	2.68171	8.18091	36.2892	0.000431755	4.46152	9.74578	0.845388	1.1098	0.990263	12.771	10.026	3.81687	1.87787	31.7189	79.3706	0.00271397	0.0025011	0.274829	0.00166052	0.147074	0.321488	101.701	8.04709	13.8557	31.436	2.98854	0.111581
T	M	322	283.67	366.471	8652.61	1760.38	110.611	4063.11	0.0731047	34.7884	218.141	0.0123356	0.0125981	0.0145994	0.0114412	0.0117335	0.0138246	0.00809671	0.0111068	0.00438977	0.00569733	0.00979468	0.0133204	0.0590026	0.193094	0.105513	0.0111991	0.0130186	0.0057869	0.0108561	0.0146995	0.255488	1.55705	3.97195	0.606382	0.0129834	6.6333	0.00133565	0.000143744	0.0115832	0.694261	4.36566	37.4216	53.3222	0.00905226	0.774733	1.30386	0.0574699	0.482751	0.785612	0.46128	0.0130563	0.017849	2.30515	42.2799	175.601	104.069	2.85563	0.00137162	0.0517933	0.22445	0.995891	1.68372	0.0151196	0.230314	2.96798	17.8251	45.3563	63.905	13.1518	0.000915741	0.0578884	0.013489	0.460476	2.31616	5.05162	3.3644	0.57883	0.461662	0.0640717	0.000237986	0.0100255	0.155495	0.302282	1.83197	0.00207189	0.13365	0.000372141	0.014295	0.214149	0.00978144	0.00624382	0.0564955	0.0375524	0.0131955	806.199	0.0496307	0.0584972	0.0496995	0.0428921	0.0537459	2.96534	0.0597061	1.48371	5.19914	0.0920445	0.0777856	1.89582	5.58426	0.0493424	0.0469976	0.0567791	0.048411	0.0308571	0.0644797	0.0585757	0.0244482	0.0412391	0.335733	62.5678	1.55444	5.39859	0.559563	0.0464389	0.0468633	0.0667322	0.95322	0.0908971	0.287429	1.97348	1.48856	0.0674249	0.59143	0.770984	0.947416	0.647386	0.269158	6.16621	5.69728	2.7765	2.82851	2.81839	557.629	205.94	2.83714	4.89372	0.73964	1.99577	0.468437	13.8024	190.866	137.261	233.703	8.04351	0.723993	7.05845	0.763182	2.21962	36.3946	37.6989	133.283	19.9395	0.00466485	0.648565	0.0307423	2.60821	16.0189	4.59409	0.505062	0.4266	0.00113374	0.0164572	0.757949	5.99795	4.42611	16.5442	242.386	3.78341	7.17961	39.5905	0.000431755	3.59591	18.3572	1.86681	2.94475	0.246464	16.8837	25.0597	6.93777	6.25533	35.8088	153.124	1.18464	0.0025011	0.274829	0.00166052	0.147074	0.219839	69.2089	6.12418	9.9251	16.8361	2.58367	0.111581
T	M	323	166.833	324.142	6089.78	1276.65	85.1863	2688.89	0.0731047	16.4401	131.947	0.0123356	0.0125981	0.0145994	0.0114412	0.0117335	0.0270715	0.00809671	0.0111068	0.00438977	0.00569733	0.00979468	0.0133204	0.126068	0.391633	0.137816	0.0111991	0.0440627	0.024507	0.0108561	0.0146995	0.287987	2.30947	6.09198	1.54115	0.0329085	7.30705	0.0363626	0.0507342	0.0115832	0.422288	4.94072	43.3546	71.9007	0.00905226	1.04528	2.45182	0.00152532	0.485624	1.56517	1.01887	0.0130563	0.0723752	1.78365	37.1646	164.883	116.562	10.3625	0.00137162	0.134515	0.266851	1.38682	2.0725	0.0151196	0.172505	3.63937	18.3831	50.7434	87.5	27.314	0.000915741	0.0405513	0.013489	0.483126	3.09007	7.73111	8.51811	1.43643	0.944378	0.202414	0.000237986	0.0100255	0.150827	0.401866	2.8237	0.00207189	0.146404	0.000372141	0.0617178	0.173381	0.00978144	0.0272224	0.0319446	0.0221906	0.0131955	17570.6	0.0496307	0.225975	0.0496995	0.0428921	0.369129	1.51119	0.0597061	1.99837	6.04669	0.367858	0.522185	2.17576	5.19928	0.205279	0.0469976	0.0567791	0.048411	0.0308571	0.183783	0.0585757	0.0244482	0.0412391	0.428784	3.24657	1.97364	11.3918	0.562034	0.337686	0.22293	0.0667322	0.913717	0.362007	0.205226	2.29657	1.61723	0.0674249	0.567108	0.61733	0.901138	1.04259	0.0872938	3.50435	9.73615	1.17829	1.41883	0.86487	314.286	201.769	1.67317	3.35407	0.105258	1.65359	0.538116	8.74282	100.03	58.5031	210.828	12.4623	0.383257	4.81709	0.556788	1.17861	15.7218	18.2554	81.359	16.0977	0.00466485	0.435643	0.0307423	1.81412	8.7983	2.39342	0.390226	0.524877	0.10566	0.0164572	0.648216	3.87364	3.40083	8.02793	258.714	2.51624	5.63881	36.3351	0.000431755	2.12922	12.1852	1.51502	1.33559	0.246464	10.6833	21.5886	4.39104	3.91801	23.4701	125.328	0.468368	0.770498	1.43602	0.00166052	0.147074	0.219839	45.9026	2.97251	6.30597	13.1171	1.91924	0.111581
T	M	324	675.687	487.064	9917.84	2224.94	241.234	6019.84	0.0731047	42.8849	383.124	0.0123356	0.0125981	0.0145994	0.0114412	0.0117335	0.0138246	0.00809671	0.0111068	0.00438977	0.00569733	0.00979468	0.0133204	0.055016	0.139501	0.0964044	0.0111991	0.0130186	0.0057869	0.0108561	0.0146995	0.232342	1.74107	4.33455	0.594457	0.0129834	6.64316	0.00133565	0.000143744	0.0795363	0.931825	4.86108	43.035	54.1805	0.00905226	1.06094	1.3824	0.0381977	0.344839	0.769648	0.427595	0.0130563	0.252753	4.42116	43.7805	161.466	111.778	6.14999	0.00137162	0.125356	0.213927	0.881749	1.88101	0.0151196	0.732462	7.53232	29.9958	53.0549	85.8366	23.4043	0.000915741	0.0642052	0.111582	1.08384	6.06329	12.3127	13.6184	0.838708	0.801273	0.185198	0.000237986	0.0100255	0.437097	0.806214	2.10909	0.0113269	0.140896	0.000372141	0.0954329	0.210397	0.00978144	0.0802224	0.111326	0.0797356	0.0131955	806.199	0.0496307	0.0584972	0.0496995	0.0428921	0.289129	3.27912	0.0597061	1.97917	6.50074	0.0933396	0.561791	2.36274	6.32164	0.0493424	0.0469976	0.0567791	0.31773	0.0308571	0.0644797	0.0585757	0.0244482	0.0412391	0.824598	69.5497	2.16621	8.83536	0.420982	0.0464389	0.0468633	0.0667322	0.76209	0.513182	0.059128	2.20532	2.46601	0.0674249	0.529617	0.497426	0.829221	0.64093	0.237355	6.72662	8.61895	1.57098	1.68649	2.65753	442.794	259.234	2.87755	6.21201	0.471524	1.5304	0.30418	11.3775	222.362	111.91	294.895	6.20718	0.881043	8.71559	0.467597	2.61292	32.3547	32.3072	172.614	37.4316	0.00466485	0.662006	0.0307423	2.95237	16.606	2.99277	0.908646	0.720579	0.0536489	0.0164572	0.782943	8.29715	4.50409	27.2556	515.164	2.24709	12.9362	30.5082	0.000431755	3.94454	20.4622	2.16989	2.58392	0.246464	26.3356	35.6851	8.83749	8.23275	48.4989	269.336	0.00271397	2.53767	1.61761	0.00166052	0.147074	0.822637	126.289	6.787	11.6615	32.2651	3.42729	0.111581
T	M	346	196.516	400.085	8989.63	1506.2	92.3123	2820.5	0.0731047	21.0602	62.3438	0.0879066	0.0923607	0.0145994	0.0114412	0.146309	0.263797	0.18616	0.0111068	0.00438977	0.100798	0.00979468	0.151794	0.810993	1.5593	1.14185	0.0981398	0.293602	0.217451	0.0108561	0.0550813	1.09479	8.67624	15.6776	2.66665	0.0606012	6.24922	1.6602	0.120974	0.180372	1.62463	7.96129	49.3359	59.7633	0.00905226	0.822825	1.14989	0.352778	1.22117	2.41112	1.592	0.0130563	0.101414	3.22112	49.2858	186.665	103.282	6.97909	0.00137162	0.0451262	0.332858	1.71635	2.55174	0.0151196	0.15013	2.06144	14.2876	36.7913	49.8287	12.6429	0.000915741	0.0133329	0.013489	0.16486	0.685556	2.32036	2.17922	0.444923	0.328149	0.163761	0.0261682	0.0100255	0.0143473	0.0608594	1.92908	0.00207189	0.126642	0.000372141	0.0434929	0.164281	0.00978144	0.00624382	0.0377965	0.00268849	0.0131955	806.199	0.0496307	0.75055	0.0496995	0.0428921	1.55507	4.89351	0.386904	4.71173	12.7123	0.546015	0.754363	3.34625	6.53976	0.0493424	0.0469976	0.0567791	0.048411	0.0308571	0.0644797	0.0585757	0.734063	0.293461	0.352548	48.374	4.18188	10.9345	0.404349	0.0464389	0.285045	0.311655	1.42997	1.16325	0.270903	2.59317	4.46724	0.569797	0.497848	0.610425	0.635604	0.319332	0.315072	2.80392	4.10083	0.758919	2.36189	1.61856	466.994	235.395	0.417934	1.51755	0.5662	3.70513	0.769818	10.8096	90.9754	92.5468	240.079	2.13436	0.270143	1.24043	0.54701	1.63985	6.63752	13.2825	44.2447	14.1356	0.00466485	0.0468236	0.0307423	1.43515	1.92908	1.57089	0.104152	0.0496334	0.00113374	0.0164572	0.0488222	9.40773	10.0828	20.5241	410.527	4.7701	14.1996	20.2071	0.000431755	5.33211	19.8405	3.09739	4.55734	0.246464	23.69	40.6115	9.58881	12.2866	21.1391	104.854	14.9881	0.0025011	1.91124	0.00166052	0.147074	1.27533	258.268	27.2186	25.6833	51.2357	3.79665	0.111581
T	M	348	148.489	383.88	6865.71	1431.92	226.709	3096.59	0.0731047	21.6727	137.651	0.0123356	0.0125981	0.125735	0.109189	0.60893	1.23867	0.76313	0.0309022	0.13056	0.249043	0.089915	0.402866	2.16251	4.44457	4.78619	0.174624	0.530661	0.621415	0.0108561	0.154063	1.59124	9.6166	16.9867	8.28244	0.0745506	5.75747	1.83149	0.403027	0.180564	2.28937	8.63586	47.2872	64.5597	4.81425	1.07436	1.61352	0.523738	0.949767	2.18335	1.63647	0.0130563	0.401917	7.77011	61.3171	180.763	102.06	13.8795	0.447239	0.267931	0.580717	1.67944	1.98272	0.055982	0.749229	8.60589	28.9604	54.3235	66.001	20.4264	0.259281	0.0539912	0.0659908	0.615222	3.81568	9.12265	6.80598	1.24073	0.571761	0.187515	0.0339351	0.0100255	0.141855	0.276136	2.17092	0.00207189	0.127694	0.000372141	0.0221206	0.0885724	0.00978144	0.00624382	0.0364027	0.00268849	0.0131955	4811.47	0.0496307	0.540709	0.119436	0.1929	0.912448	2.03117	0.202717	3.17022	8.33514	0.653729	0.513835	2.52627	4.88673	0.155658	0.0469976	0.131557	0.048411	0.0308571	0.272897	0.0585757	0.0244482	0.0412391	0.512594	8.46256	8.49072	28.5865	0.459589	0.192465	0.191098	0.264034	1.34887	0.978124	0.281531	2.6606	4.28231	0.409006	0.472551	0.416234	0.581064	0.626711	0.228889	2.97672	5.44551	1.91136	3.78263	2.72717	445.317	240.078	2.30425	6.24562	0.848813	2.80576	0.872039	16.0087	174.189	106.085	252.97	15.0575	0.701832	5.8198	0.863004	2.09174	26.7017	38.8575	100.037	20.6046	0.00466485	0.300833	0.0307423	1.95286	6.92277	2.95394	0.357376	0.329183	0.0775377	0.0164572	0.324658	6.02004	5.54936	12.212	265.914	3.54529	8.61448	28.0063	0.000431755	4.99409	16.0296	0.832773	3.0024	1.13875	21.7097	28.3957	7.74191	7.77924	30.9336	99.5797	5.69155	0.0137239	1.81864	0.00166052	0.567423	0.897943	216.835	32.9798	30.146	50.5244	4.64984	0.111581
T	M	349	233.812	432.225	9262.88	1591.89	201.266	4142.56	0.0731047	31.9271	154.311	0.0123356	0.0125981	0.0759438	0.108337	0.669621	1.41383	0.747526	0.0288103	0.123215	0.189756	0.0994509	0.581654	3.18009	7.7035	7.15089	0.160468	0.507533	0.663123	0.0247734	0.147236	2.78591	15.4642	31.5807	27.0277	0.0727747	3.74871	3.10613	0.437988	0.193158	2.13651	10.0396	71.4021	143.668	11.7057	0.871295	2.35928	0.313643	0.91123	2.53345	2.33489	0.0130563	0.280179	6.31876	55.3331	195.127	140.013	23.4551	0.718996	0.224069	0.557463	1.57613	1.80196	0.0260872	0.499962	7.23421	30.7257	66.326	91.2499	30.5418	0.715917	0.0406707	0.0286345	0.472486	3.32258	8.82314	6.99846	1.71455	0.917862	0.348457	0.0537689	0.0100255	0.14318	0.264511	1.8366	0.00207189	0.176845	0.000372141	0.0420361	0.070123	0.00978144	0.00624382	0.0109276	0.0552428	0.0893789	6865.04	0.228415	0.454323	0.0496995	0.155884	0.97421	2.94318	0.0597061	3.55154	12.8231	0.547366	0.275778	2.25907	5.47079	0.294507	0.0469976	0.0567791	0.048411	0.0308571	0.0644797	0.0585757	0.0244482	0.0412391	0.427175	18.6211	5.91917	42.8207	0.531227	0.219712	0.272031	0.216004	1.36995	1.08892	0.343705	3.33757	4.17873	0.418476	0.463457	0.601293	0.628545	0.80701	0.374671	4.02571	7.59311	2.10774	3.88591	3.04406	581.147	274.984	2.35294	5.37539	0.864915	3.65853	0.826536	18.0539	194.297	133.483	301.921	15.0408	0.666563	5.45181	0.675533	2.25578	26.2213	38.2983	88.6657	20.1194	0.00466485	0.329024	0.0307423	1.46734	5.50372	2.51116	0.34737	0.203123	0.0851498	0.0164572	0.28144	6.24037	5.34209	13.3157	297.98	3.41151	8.86939	27.0905	0.000431755	4.62675	15.9759	1.11654	3.05803	1.36901	21.8045	25.914	6.95413	6.4218	32.8679	105.605	3.61494	0.256817	1.75774	0.00166052	0.905186	1.1971	241.643	59.6558	37.8688	47.9215	6.43896	0.111581
T	M	350	164.326	383.843	6444.69	1160.24	200.027	2982.73	0.0731047	26.0991	79.0214	0.0123356	0.0125981	0.0145994	0.0453712	0.199126	0.635705	0.313462	0.0324136	0.116617	0.102755	0.00979468	0.182462	1.25215	4.05954	2.0987	0.124391	0.409513	0.26579	0.0108561	0.110319	1.42103	10.7095	21.2494	4.10632	0.0825666	5.06143	2.34453	0.103553	0.122888	0.949354	6.29848	43.9926	51.3016	0.356916	0.69092	0.737841	0.128197	0.343781	2.18812	1.62352	0.0130563	0.146042	1.85117	20.7759	69.3304	47.2309	7.60666	0.00137162	0.034802	0.145593	0.677323	1.4536	0.0369232	0.101986	1.26508	6.71268	12.7313	18.5851	5.86202	0.000915741	0.0533176	0.013489	0.0817207	0.374352	1.10342	1.01396	0.218459	0.167088	0.0919598	0.000237986	0.0100255	0.0143473	0.0206297	1.55149	0.00207189	0.0993394	0.000372141	0.014295	0.045552	0.00978144	0.00624382	0.0109276	0.00268849	0.0131955	806.199	0.0496307	0.339009	0.0496995	0.0428921	0.906011	2.35659	0.0597061	2.09022	7.7496	0.0595822	0.0777856	0.599968	4.31796	0.0493424	0.0469976	0.0567791	0.048411	0.0308571	0.0644797	0.0585757	0.0244482	0.0412391	0.0668973	394.102	0.211883	261.475	0.411259	0.0464389	0.0468633	0.0667322	1.04019	0.880801	0.059128	1.99077	3.82143	0.424229	0.509591	0.88003	0.368023	0.653633	0.261827	3.56041	4.60458	0.667894	2.1028	1.1157	310.485	194.278	0.933678	1.88915	0.420534	2.76351	0.483551	8.70722	67.6209	67.0566	185.853	5.68923	0.242731	1.22828	0.562156	0.695318	8.37689	11.1773	48.1861	13.3675	0.00466485	0.0468236	0.0307423	0.81564	1.33377	0.921847	0.29547	0.0496334	0.00113374	0.0164572	0.157159	5.1939	4.52231	9.17111	279.696	2.08673	6.44846	18.7968	0.000431755	4.20067	13.1573	0.427819	3.12108	1.12913	18.5081	23.5748	6.08391	5.84086	25.0539	77.7871	5.70488	0.332315	1.04544	0.00166052	1.07628	0.907087	218.851	24.1715	21.3455	36.2629	3.49899	0.111581
T	M	351	180.127	581.165	7876.22	1819.89	265.084	4012.45	0.0731047	18.8191	252.67	0.0383221	0.0125981	0.0230538	0.0375719	0.325847	1.14056	0.830433	0.0264394	0.0961102	0.117067	0.0354433	0.278813	2.60377	9.01918	4.16084	0.141487	0.449396	0.408728	0.0108561	0.261154	3.35486	15.5434	26.002	9.87652	0.0836814	6.11165	3.17639	0.111496	0.245026	2.234	9.73148	53.7342	81.2341	2.36337	1.12231	2.07875	0.426264	0.982975	2.68338	2.0659	0.0300597	0.349408	6.01499	47.4669	151.85	87.4764	8.04549	0.0637948	0.139667	0.360233	1.2986	1.909	0.0533162	0.479951	5.94144	19.486	34.2857	41.301	10.0444	0.000915741	0.0554723	0.0341498	0.478555	3.03438	6.72468	4.35522	0.684984	0.475877	0.156038	0.000237986	0.0100255	0.148129	0.225709	3.20379	0.00207189	0.174361	0.000372141	0.0627485	0.0485973	0.00978144	0.00624382	0.0358575	0.00268849	0.0646429	7344.29	0.208321	0.479119	0.100767	0.152856	1.00508	2.18934	0.112901	2.86348	8.19437	0.561192	0.319165	2.3052	4.25715	0.143914	0.0469976	0.100222	0.0950986	0.0308571	0.186306	0.14466	0.0244482	0.0412391	0.626829	38.6951	5.84888	37.0141	0.617082	0.271028	0.223973	0.276541	1.81445	1.34687	0.221455	3.07302	7.38731	0.448615	0.591263	1.43688	1.09853	1.33048	1.0978	4.08064	10.2027	2.91797	7.24975	5.20688	690.513	246.711	4.14634	10.6528	1.91708	6.06359	0.795508	26.8614	257.409	155.403	338.325	15.8629	1.10792	10.8123	1.52716	4.21063	41.8769	53.7371	129.105	23.0456	0.00466485	0.920606	0.101253	2.77036	8.63207	3.63948	0.719474	0.845029	0.244777	0.0699628	0.893116	10.0531	8.35302	19.4332	331.595	3.51225	8.4835	26.4789	0.000431755	5.3403	20.7132	1.69002	7.22467	1.19129	35.1213	47.708	9.69999	9.54561	38.7037	118.526	13.0653	0.013614	1.68169	0.215534	1.43627	1.1136	239.459	57.245	39.5138	32.2617	8.84825	0.297506
T	M	353	284.146	348.059	7957.1	1723.59	41.9486	2728.58	0.0731047	26.9563	94.0546	0.0123356	0.0125981	0.0145994	0.0114412	0.0496675	0.128976	0.0702602	0.0111068	0.00438977	0.00569733	0.00979468	0.0860615	0.384535	0.889021	0.58729	0.05022	0.185174	0.160259	0.0108561	0.0146995	0.687515	6.38964	14.1371	3.59176	0.0508384	6.18891	1.54949	0.0633235	0.0669047	1.20002	10.1155	86.4229	125.062	0.00905226	1.27589	2.64727	0.119511	1.21868	3.72643	1.81072	0.0130563	0.112376	4.62175	77.9161	314.015	184.826	9.11822	0.00500597	0.174694	0.543957	2.92394	3.37969	0.0151196	0.236741	4.57075	30.6495	84.856	131.966	24.5534	0.000915741	0.0468144	0.013489	0.363207	2.95001	9.87963	9.46741	1.24652	1.08234	0.173705	0.00171623	0.0100255	0.0754732	0.225147	1.6016	0.0264659	0.132535	0.000372141	0.0734493	0.128357	0.00978144	0.00624382	0.0697394	0.00268849	0.0131955	19181	0.0496307	0.384742	0.0496995	0.0428921	0.659497	4.242	0.0597061	4.51686	13.8123	0.000772362	0.97651	3.31264	10.0708	0.0493424	0.0469976	0.0567791	0.048411	0.0308571	0.0644797	0.0585757	0.0244482	0.0412391	0.687755	69.9353	9.0366	9.89232	0.81747	0.0464389	0.0468633	0.0667322	0.609559	0.435222	0.32649	2.91648	1.89342	0.0674249	0.575733	0.669314	0.798698	0.813356	0.197622	6.04663	10.558	1.64181	2.33245	1.66617	500.855	359.736	1.51395	2.95146	0.604587	2.94752	0.00242113	12.6131	125.601	78.2194	174.313	2.31734	0.426781	4.90127	0.433377	1.16031	17.1433	17.5417	45.8079	5.4179	0.00466485	0.475952	0.0307423	0.972756	3.40348	1.44514	0.247025	0.456053	0.0538653	0.0164572	0.394209	4.54189	6.57356	20.719	373.279	3.01288	12.1693	24.9512	0.000431755	5.27167	15.4626	5.32069	2.66336	0.246464	17.3498	23.1177	8.06075	4.89304	33.1581	176.335	0.00271397	0.0025011	3.86918	0.00166052	0.703027	0.219839	114.151	10.8998	17.8822	12.8741	3.37381	0.111581
T	M	370	183.033	189.234	5058.28	1367.94	34.6397	2611.78	0.0731047	0.287662	50.6628	0.0615258	0.0441724	0.0145994	0.0405934	0.159055	0.304355	0.142495	0.0111068	0.0615494	0.00569733	0.0402519	0.319359	1.60976	4.09256	1.14804	0.0570836	0.300215	0.125134	0.0108561	0.292644	4.70591	25.9739	40.7519	7.83968	0.172971	5.57474	2.88763	0.000143744	0.546679	6.3527	28.4158	190.39	214.492	1.74217	1.91386	2.89281	0.90964	2.59551	7.25722	3.35299	0.0414961	1.53678	30.0416	186.431	557.927	336.741	21.8376	0.00137162	0.708337	2.20843	6.65321	5.72073	0.0986687	2.57942	35.0564	121.917	218.563	262.535	51.5827	0.000915741	0.320101	0.136258	2.43119	18.3603	45.3452	37.3162	6.04423	2.88729	0.235344	0.0633326	0.0100255	0.60551	1.24075	1.9085	1.39658	0.150148	0.0696917	0.133533	0.19533	0.00978144	0.0393985	0.0991729	0.0872746	0.0131955	806.199	0.421313	0.843362	0.0496995	0.718958	3.62984	7.64532	2.20719	17.6534	51.0615	0.285083	2.55416	12.1909	25.8209	0.0493424	0.0469976	0.570653	0.048411	0.0308571	0.462577	0.0585757	0.381425	0.238907	0.0668973	89.9203	25.7152	18.6843	0.645535	0.260776	0.347055	0.290541	1.48384	0.916571	0.362423	3.79275	4.5184	0.359747	0.632211	0.443729	0.51319	0.570942	0.256596	6.02457	5.2279	0.404488	0.57035	1.70793	337.214	375.99	0.158494	1.06872	0.0721121	1.84631	1.17528	7.14197	159.317	72.3165	187.444	11.8585	0.195691	1.05172	0.619461	2.27679	6.15876	13.9222	78.752	9.33033	0.00466485	0.0468236	0.0307423	1.79499	1.76565	1.24555	0.216446	0.0496334	0.00113374	0.0164572	0.273464	5.80109	4.90751	11.1273	247.58	4.09799	10.7715	22.2797	0.000431755	2.97025	13.9863	2.26966	4.24581	0.246464	12.5785	24.5753	4.84988	5.83502	18.2285	103.763	3.99381	0.0025011	0.274829	0.00166052	0.776904	1.62441	256.38	14.928	32.6371	40.0688	4.17539	0.111581
T	M	376	119.585	209.522	4392.92	854.465	50.5481	1177.85	0.0731047	7.03034	40.2203	0.0123356	0.0233791	0.0145994	0.0114412	0.0941478	0.185757	0.0573372	0.0111068	0.0432096	0.0252054	0.00979468	0.0731185	0.509859	1.39088	0.416249	0.049315	0.129346	0.0743888	0.0108561	0.0291803	0.572526	4.91109	9.81415	1.00095	0.0289629	6.23928	0.370069	0.000143744	0.0734876	0.546041	3.58344	30.2864	38.9705	0.00905226	0.715012	0.968309	0.00618417	0.421159	1.41032	0.910409	0.0130563	0.0569179	1.00602	14.8317	73.0307	65.9774	5.45444	0.00137162	0.061006	0.225024	0.961336	1.81603	0.053337	0.0990964	1.12029	6.98688	23.7777	53.8152	17.9752	0.000915741	0.0133329	0.013489	0.157747	0.819009	1.28562	1.4857	0.791965	0.663175	0.177733	0.0250085	0.0100255	0.0485732	0.140126	2.88999	0.00207189	0.157988	0.000372141	0.0614288	0.132249	0.00978144	0.00624382	0.0109276	0.00268849	0.0131955	27761.3	0.0496307	0.299918	0.0496995	0.0428921	0.779698	1.24332	0.0597061	1.65703	5.06566	0.331963	0.394228	1.74746	4.23746	0.123453	0.0469976	0.0567791	0.114813	0.0308571	0.35087	0.145413	0.0244482	0.0412391	0.271666	12.0605	1.04513	51.1262	0.207186	0.155943	0.0468633	0.0667322	0.418099	0.235319	0.107552	0.963148	0.680728	0.0674249	0.441644	0.554331	0.522409	0.639316	0.230445	2.9351	6.40119	0.792871	1.33857	0.830452	179.74	116.41	0.520617	1.37347	0.29017	1.78372	0.525831	4.01721	31.2206	45.5583	117.21	6.48588	0.186022	2.21449	0.262145	0.473638	3.95633	6.38309	22.3858	10.7591	0.00466485	0.193471	0.0307423	0.7266	2.1181	0.863117	0.00346136	0.163343	0.00113374	0.0164572	0.120715	5.40428	3.89556	6.749	201.852	2.30664	3.28062	12.881	0.000431755	1.1518	7.36976	1.2828	2.00014	0.938877	11.8838	11.0918	4.4689	2.82379	20.5395	77.312	0.00271397	0.0025011	1.02494	0.00166052	0.450035	0.219839	43.4592	4.73198	7.97532	10.3304	1.36661	0.111581
T	M	377	649.243	374.867	8842.18	1788.92	206.208	3300.43	54.1124	21.3964	79.1216	0.0745022	0.0536764	0.0892118	0.115559	0.636646	2.26533	0.918769	0.0498791	0.225209	0.197969	0.0817148	0.660756	6.43108	19.8172	9.27602	0.375633	1.37606	0.881011	0.0515178	0.498405	7.82971	46.9869	82.6347	26.5501	0.289125	5.54012	8.36101	0.56097	1.01933	7.27625	24.4599	174.584	211.831	11.5968	1.12478	1.75254	0.397249	1.66472	6.33191	6.48357	0.126094	1.426	16.7845	80.8112	223.757	150.67	31.33	1.02179	0.229317	0.652916	2.6657	4.06919	0.120262	1.32856	13.4776	38.419	53.9454	74.9285	30.7267	1.78266	0.20331	0.0980386	0.81751	3.79638	8.04496	5.13637	0.900667	0.633001	0.274855	0.0944864	0.0100255	0.26543	0.331912	1.25708	0.140523	0.162252	0.000372141	0.0486399	0.126173	0.00978144	0.0432209	0.0355084	0.00268849	0.0131955	806.199	0.584812	1.09841	0.0496995	0.335301	3.77872	8.91119	0.782648	7.98655	23.49	0.762997	0.812762	3.25468	10.44	0.0493424	0.0469976	0.0567791	0.048411	0.0308571	0.0644797	0.36249	0.0244482	0.353373	0.465866	54.5846	3.61634	7.16301	0.350896	0.0464389	0.0468633	0.0667322	1.43926	1.36123	0.059128	2.66191	4.85611	0.38827	0.497772	1.22219	0.662626	0.265046	0.540501	13.3543	4.69317	1.26871	2.82815	3.01749	393.115	248.61	0.229373	2.49044	1.02372	2.57631	0.680781	9.24887	100.996	104.725	227.13	10.3592	0.186901	1.59759	0.58417	1.2347	5.75671	14.1833	58.9578	30.6318	0.00466485	0.0468236	0.0307423	1.3655	3.15388	1.63825	0.231969	0.0496334	0.00113374	0.0164572	0.0488222	17.6379	10.9883	32.0538	369.611	4.56736	16.4746	30.0705	0.000431755	6.34075	30.4627	2.13467	7.55615	0.246464	35.2103	41.1901	12.8246	14.8572	39.4146	132.057	11.8526	0.0025011	3.0222	0.00166052	1.44959	2.43287	293.75	20.8076	26.6621	61.1057	3.20598	0.111581
T	M	396	272.644	86.8583	5032.19	626.204	70.3576	1767.11	0.0731047	20.1267	84.2578	0.0123356	0.0125981	0.0145994	0.0114412	0.0117335	0.0138246	0.00809671	0.0111068	0.00438977	0.00569733	0.00979468	0.0656053	0.249822	0.445021	0.170534	0.0111991	0.0804237	0.0302157	0.0108561	0.0146995	1.18266	9.77392	15.5139	1.99095	0.0853879	5.7838	0.872887	0.000143744	0.22809	3.97287	21.883	128.373	121.187	0.00905226	1.44115	1.77209	0.530348	1.68434	3.65535	1.19687	0.0564445	0.712182	16.9469	142.504	422.139	207.867	6.31946	0.00137162	0.240847	0.931451	2.85051	2.96147	0.185288	3.01436	20.5027	61.4719	127.499	141.903	25.7801	0.000915741	0.121841	0.380835	7.92925	21.6502	17.9289	13.6089	1.42951	0.836961	0.0145969	0.000237986	0.0452053	1.70226	3.21105	1.96802	0.394877	0.0911282	0.000372141	0.014295	0.182644	0.06124	0.135922	0.142842	0.0929445	0.0131955	806.199	0.0496307	0.0584972	0.0496995	0.0428921	0.366779	2.86804	0.324407	3.63388	7.2391	0.000772362	0.924537	5.42067	8.96986	0.0493424	0.585805	0.31343	0.048411	0.0308571	0.0644797	0.709902	1.20712	0.370165	0.527227	45.1324	1.31446	3.40358	1.13522	0.344221	0.342328	0.285885	0.940739	0.378061	0.449237	4.14486	1.60205	0.0674249	0.584897	1.80868	1.45242	1.29994	3.98798	109.117	24.2158	1.61802	5.22868	50.2121	2842.12	911.228	3.56667	3.46919	0.501808	6.0577	0.00242113	110.167	932.139	293.756	477.237	35.3139	0.822375	4.88629	0.0608002	10.9726	175.985	66.7931	231.675	5.93392	0.484742	0.0468236	0.0307423	3.50151	25.1786	0.852024	0.311309	0.0496334	0.00113374	0.0164572	0.24761	8.7389	5.31192	22.1523	199.363	1.91486	6.79467	29.612	0.974295	3.603	13.1402	1.40003	1.82304	2.88194	19.2337	18.4625	6.43068	3.47442	47.5311	137.286	0.00271397	0.0025011	1.08653	0.00166052	0.147074	0.219839	23.1021	3.19446	3.22312	3.37112	0.924338	0.111581
T	M	398	767.59	408.694	11396.6	2302.09	199.635	4444.2	78.0939	12.2177	159.404	0.0123356	0.0125981	0.0145994	0.0114412	0.0584099	0.16424	0.0432432	0.0111068	0.00438977	0.00569733	0.00979468	0.162395	1.06842	2.70024	0.25689	0.0970585	0.213212	0.0057869	0.0108561	0.141531	2.89747	20.6664	27.3832	0.294679	0.104192	5.91979	1.45242	0.000143744	0.348654	4.93233	20.1974	123.84	96.5062	0.00905226	1.69516	1.1599	0.334527	1.30614	4.30087	1.70677	0.0130563	0.676484	12.9294	86.9455	271.965	177.754	5.32394	0.00137162	0.196561	0.712751	2.98403	4.07319	0.0151196	0.700306	8.74724	42.0327	96.1651	135.54	19.3617	0.000915741	0.0871622	0.068105	0.474875	2.54639	7.24114	4.89904	1.94075	1.18587	0.0762737	0.000237986	0.0100255	0.164932	0.299941	1.46483	0.140986	0.0791965	0.000372141	0.0607655	0.151422	0.00978144	0.00624382	0.0646171	0.0426833	0.0131955	806.199	0.0496307	0.0584972	0.0496995	0.0428921	0.993063	3.14893	0.0597061	3.85019	10.2171	0.000772362	0.294532	2.87533	8.86698	0.0493424	0.0469976	0.0567791	0.048411	0.0308571	0.0644797	0.0585757	0.0244482	0.0412391	0.0668973	53.6273	4.10783	5.16303	0.286484	0.0464389	0.0468633	0.0667322	0.78762	0.400528	0.367485	2.3416	1.7532	0.0674249	0.680246	1.23054	0.878273	0.960264	1.50689	18.6256	5.71392	3.32065	3.60613	11.0559	968.156	355.883	3.15467	7.8826	1.60766	3.99547	1.05285	27.7203	275.582	342.254	277.846	21.1848	0.956713	9.61065	0.892768	3.04402	44.6343	67.0076	111.469	30.0083	0.00466485	0.542469	0.0307423	2.96387	10.1467	5.53451	0.379681	0.457181	0.00113374	0.0164572	0.691888	6.12987	3.04436	11.3776	223.284	3.52798	6.73505	27.7586	0.000431755	4.17085	15.4676	1.82821	3.50482	0.246464	18.7876	19.5667	7.17349	5.09739	35.9224	134.811	0.00271397	0.0025011	2.29121	0.00166052	0.930194	2.8931	277.125	33.7543	45.1063	39.5646	6.77182	0.111581
T	M	399	274.138	395.767	6219.48	1395.57	63.3806	1986.81	0.0731047	11.3081	53.6847	0.106327	0.156021	0.168942	0.190578	0.842342	2.3025	1.41491	0.0581697	0.177271	0.197444	0.0938768	0.891587	5.00097	12.2828	4.92924	0.141349	0.640427	0.553218	0.0879242	0.639482	6.5499	19.122	24.9181	11.2765	0.0702628	6.22179	2.68189	0.435817	0.422337	2.81406	10.0166	61.2323	96.8372	4.58593	0.736992	2.37825	0.0667666	1.14517	2.38449	2.43106	0.0130563	0.245939	6.12652	58.4054	196.115	119.711	11.4097	0.489302	0.18303	0.505889	1.97748	3.17744	0.0426584	0.605585	7.75252	31.7236	70.2372	88.3	22.2295	0.16746	0.0468045	0.0262088	0.442816	2.06345	4.74396	4.31494	1.54977	1.60531	0.631681	0.119083	0.0100255	0.106015	0.179185	1.86774	0.00207189	0.134815	0.0133384	0.149794	0.264902	0.00978144	0.00624382	0.0245366	0.00268849	0.0131955	204949	0.732132	1.05924	0.168021	0.351524	2.06126	4.36852	0.511001	4.90305	13.7272	0.958088	1.25783	4.03386	6.52348	0.157307	0.0469976	0.0567791	0.166956	0.372788	0.350189	0.210763	0.128978	0.0955467	0.10615	33.5862	6.20958	31.8016	0.34565	0.340011	0.125768	0.157919	0.847057	0.515693	0.226296	1.84702	1.97045	0.175834	0.516065	0.715236	0.93613	0.868658	0.298849	5.14157	8.6825	1.54978	2.74378	2.13298	392.548	215.99	0.931666	2.89383	0.401717	2.9424	0.859169	12.7829	64.7521	68.5796	189.481	11.6366	0.201639	2.15772	0.928084	2.87575	5.67509	11.2133	26.1643	7.11682	0.0474899	0.228782	0.102829	1.75668	1.34812	1.84749	0.0735205	0.174664	0.0570344	0.0164572	0.294414	4.53926	3.90277	16.8545	266.98	2.88949	8.84948	25.5269	0.756744	4.32931	12.1974	2.44607	2.94256	0.8782	16.0559	23.1021	6.05355	5.95724	40.0459	128.657	2.42338	0.716642	1.62702	0.64648	0.849248	0.610251	92.4449	12.9997	13.7556	11.2875	2.92429	0.276776
T	M	400	345.077	672.498	9658.99	2393.23	517.395	4933.87	0.0731047	37.1867	429.513	0.0123356	0.0125981	0.0145994	0.0114412	0.0117335	0.0953524	0.0532324	0.0111068	0.0305891	0.00569733	0.00979468	0.0425182	0.347076	1.20783	0.730621	0.0665774	0.224483	0.169447	0.0108561	0.0374637	0.640515	8.09699	21.0943	6.70604	0.0492391	6.26009	3.26897	0.000143744	0.0733811	1.23078	7.86361	69.5457	123.029	2.05594	0.686828	2.44826	0.00152532	1.304	3.80223	3.19275	0.0130563	0.155794	3.73058	45.4929	201.983	179.213	13.8628	0.00137162	0.0602294	0.420569	2.37775	4.02832	0.0488539	0.511005	6.54296	24.2274	51.1736	91.7552	28.3465	0.000915741	0.0481213	0.0672046	1.08361	6.19278	10.409	6.9584	1.08035	0.752311	0.246716	0.0753834	0.0100255	0.320042	0.625315	2.10562	0.00901807	0.141951	0.000372141	0.0294546	0.0903392	0.00978144	0.0589925	0.17383	0.0738488	0.0131955	6881.94	0.0496307	0.58497	0.0496995	0.0428921	0.849014	5.27261	0.0597061	3.0642	10.4921	0.777771	0.415736	2.54783	6.98407	0.0493424	0.0469976	0.19596	0.178575	0.0308571	0.236124	0.0585757	0.213021	0.0412391	0.421814	47.662	3.28563	53.7535	0.456658	0.199317	0.263158	0.317333	1.24052	1.08669	0.559334	2.83312	2.86367	0.401671	0.557721	0.763042	0.597743	0.615126	0.277519	4.32029	6.80589	1.25868	2.63537	2.36166	405.669	267.813	1.98494	5.64402	0.365545	3.11282	0.795258	14.9846	172.16	91.393	186.026	13.768	0.871273	5.88239	0.82371	2.24962	45.3444	36.1824	71.0627	10.2012	0.00466485	0.343849	0.0307423	1.7991	9.34005	2.30694	0.436424	0.312094	0.00113374	0.0164572	0.309237	8.13727	7.30927	16.5982	319.371	4.61741	12.305	31.7515	0.000431755	4.81774	13.1473	3.52497	1.8651	1.026	17.1787	17.1314	7.16634	4.89926	27.0834	73.9143	1.12911	0.0025011	0.873227	0.537071	0.826193	1.24049	240.608	25.2481	35.7965	38.6251	6.68275	0.111581
T	M	401	959.16	547.27	7574.05	2795.53	546.565	5523.28	0.0731047	17.6615	752.414	0.0123356	0.0125981	0.0145994	0.0114412	0.0228288	0.0590826	0.0145432	0.0237027	0.0196353	0.00569733	0.00979468	0.0508299	0.418911	1.25708	0.431214	0.0818024	0.237264	0.0781774	0.0108561	0.0675711	1.12706	11.1255	20.8451	2.77141	0.107811	6.63854	2.06256	0.000143744	0.272128	2.70416	12.2813	80.5088	87.3405	0.159047	1.45218	1.69301	0.413547	1.45225	4.02149	2.23205	0.0529364	0.823077	9.19601	49.1368	164.61	132.365	7.98643	0.00137162	0.291556	0.73367	2.51422	3.62119	0.128385	1.83336	12.1552	30.3551	40.4034	56.3741	14.3864	0.000915741	0.244866	0.229644	1.91042	9.21789	15.9718	10.355	0.960144	0.476962	0.0913214	0.000237986	0.0458489	0.624383	0.928315	3.01036	0.124578	0.142446	0.000372141	0.0225609	0.121533	0.031078	0.100478	0.126502	0.0577795	0.0311132	4246.38	0.0496307	0.200872	0.0496995	0.181305	0.897743	1.43327	0.172268	3.35615	8.07268	0.257372	0.594183	2.11326	5.37828	0.17588	0.234577	0.322418	0.111087	0.0308571	0.216068	0.0585757	0.183533	0.170317	0.407408	13.6318	2.92772	58.4477	0.428406	0.221627	0.159685	0.0667322	0.853957	0.465423	0.235053	1.93499	2.35241	0.156919	0.502032	1.14465	0.9088	0.819017	0.816719	24.5498	9.03696	1.7295	2.35232	6.8025	350.816	449.055	2.95531	6.022	0.302209	3.0573	2.86066	21.1306	303.835	131.965	208.212	52.8265	0.953596	6.00637	1.38884	4.56228	77.9329	71.3287	202.943	56.856	0.00466485	0.63305	0.0862744	4.59165	37.9284	11.5332	1.5942	0.664235	0.116407	0.0164572	0.847882	5.36477	4.35736	14.272	255.354	3.65615	12.4697	40.3674	0.000431755	5.05394	15.4048	1.55596	2.60696	1.3184	21.8311	26.7908	7.41399	5.70351	48.7075	144.455	2.25962	0.873636	1.32601	0.388659	0.636118	1.29004	172.03	7.78448	22.8188	35.9755	5.29004	0.111581
T	M	403	233.374	508.684	8846.07	1783.61	776.799	3454.91	0.0731047	26.4228	453.438	0.041855	0.0125981	0.0145994	0.0334936	0.129357	0.283706	0.0669966	0.0111068	0.0419296	0.0213184	0.0296189	0.208969	1.1087	2.79182	0.464479	0.0931555	0.173779	0.0791488	0.0108561	0.157869	2.51068	11.1037	14.2544	0.674356	0.0785387	5.78918	0.879423	0.000143744	0.343017	2.57992	9.06125	43.6488	41.1277	0.00905226	0.929862	0.724299	0.422753	0.818399	2.08201	0.978275	0.042069	0.551382	6.24911	40.8032	126.93	85.993	6.95914	0.00137162	0.274009	0.755394	1.78302	1.9447	0.0758255	0.872935	6.60892	22.9612	49.4011	69.2952	18.0523	0.000915741	0.0535493	0.0705628	0.969569	4.81817	6.39679	3.9436	1.31803	0.855709	0.21048	0.0388795	0.0100255	0.261671	0.542312	2.54893	0.00207189	0.1427	0.000372141	0.0775912	0.0559259	0.0267435	0.0438386	0.051578	0.040967	0.110828	25153.5	0.0496307	0.293909	0.0496995	0.182629	0.903547	1.29567	0.0597061	2.24338	7.97681	0.242847	0.441016	2.29839	5.04116	0.0493424	0.0469976	0.0567791	0.048411	0.0308571	0.144757	0.0585757	0.0244482	0.0412391	0.212068	14.2052	1.07961	47.7017	0.38777	0.0464389	0.249067	0.178637	0.992893	0.742484	0.331228	3.34598	3.29576	0.218739	0.463307	0.84091	0.673304	0.675043	0.539839	3.90152	8.53437	1.2571	2.55339	2.94086	401.509	228.437	1.37518	2.93003	0.846472	3.317	0.941026	17.0791	120.288	108.536	231.205	15.8178	0.741244	4.55085	0.581477	1.59748	44.6474	33.5683	60.8038	18.4655	0.00466485	0.506634	0.0307423	1.9175	12.7338	1.78241	0.261349	0.409568	0.0764627	0.0164572	0.939057	5.85841	4.27378	10.2598	272.134	2.11428	6.57691	21.0058	0.000431755	5.20307	15.2385	0.445261	3.21265	0.858009	19.6656	20.414	7.20704	5.18585	37.8466	114.027	1.28081	0.342783	1.54753	0.00166052	1.24537	1.54363	271.173	30.0903	41.1211	56.7122	3.61228	0.111581
T	M	404	158.41	304.092	7339.38	1547.71	517.683	1984.38	0.0731047	16.0269	113.736	0.0588442	0.123382	0.0145994	0.0114412	0.0117335	0.0138246	0.00809671	0.0111068	0.00438977	0.00569733	0.00979468	0.0133204	0.0753067	0.1446	0.0129782	0.0111991	0.0130186	0.0057869	0.0108561	0.0146995	0.243776	0.940571	1.04271	0.0011838	0.0129834	6.82427	0.00133565	0.000143744	0.112002	0.438766	2.22276	14.7152	7.93118	0.00905226	0.401442	0.203657	0.0927322	0.166202	0.440412	0.126382	0.0130563	0.199055	1.84219	20.5164	74.5648	45.6759	0.00146283	0.232078	0.0745919	0.190813	0.802531	1.12525	0.0151196	0.368112	2.16807	10.8991	33.1823	59.6229	8.37332	0.000915741	0.0133329	0.061127	0.466708	1.69898	1.77529	1.37404	0.527326	0.475341	0.118181	0.000237986	0.0100255	0.192175	0.353163	1.79553	0.00207189	0.00758745	0.000372141	0.066185	0.158594	0.00978144	0.00624382	0.0109276	0.00268849	0.0131955	806.199	0.0496307	0.0584972	0.0496995	0.0428921	0.540762	1.79236	0.0597061	1.78159	7.03257	0.199795	0.577915	1.7432	7.39035	0.0493424	0.0469976	0.0567791	0.048411	0.0308571	0.423037	0.0585757	0.0244482	0.0412391	0.0668973	105.991	0.211883	36.8169	0.330961	0.0464389	0.0468633	0.0667322	0.897196	0.53943	0.394898	1.97654	2.03469	0.0674249	0.710986	0.426405	0.432814	0.777129	0.051169	2.71255	4.68601	1.09555	1.84325	2.37599	444.106	183.47	0.526801	2.18948	0.627052	2.63886	1.18899	20.3149	108.482	111.38	154.158	14.2958	0.723432	3.38867	0.44218	1.44886	20.2154	26.1979	45.4851	7.30307	0.366383	0.325309	0.0307423	2.03756	6.5084	1.68188	0.00346136	0.0496334	0.00113374	0.0164572	0.436879	3.51084	2.5317	7.49733	158.589	2.08434	3.80627	16.7909	0.000431755	4.98744	14.5622	1.5448	2.00827	0.246464	16.553	14.8128	6.2329	4.93971	28.4363	70.0711	4.23468	0.0025011	0.274829	0.00166052	0.913569	1.12309	186.28	20.6505	29.8773	37.2628	2.84816	0.111581
T	M	405	1457.3	601.412	15675.4	2801.39	1175.01	6826.17	0.0731047	40.1535	1112.8	0.0123356	0.0125981	0.0145994	0.0114412	0.0522603	0.100679	0.00809671	0.0111068	0.00438977	0.00569733	0.00979468	0.136867	0.617457	1.19628	0.473236	0.0111991	0.0798747	0.0057869	0.0108561	0.134852	2.33528	14.5459	18.6334	1.39746	0.0886871	5.79895	0.298902	0.00764815	0.382352	5.73391	20.3338	89.0841	76.1442	0.00905226	1.80378	1.13417	0.377676	1.09358	1.67072	0.986084	0.0130563	0.817994	14.05	106.744	282.277	119.008	7.76848	0.00137162	0.192957	0.555657	1.65724	2.71013	0.149	1.90187	17.5042	49.5841	76.2143	68.1849	13.4926	0.000915741	0.127114	0.17284	2.69901	10.2894	12.1341	5.87841	0.844666	0.385046	0.116358	0.000237986	0.0100255	0.536554	0.822147	2.00896	0.421371	0.0855495	0.000372141	0.014295	0.159639	0.0488374	0.0862952	0.0806501	0.0622558	0.0131955	806.199	0.0496307	0.475788	0.0496995	0.0428921	1.41111	4.20219	0.330571	6.59646	11.8903	0.000772362	1.09961	4.6554	7.45533	0.0493424	0.447251	0.392387	0.048411	0.0308571	0.0644797	0.31791	0.0244482	0.0412391	0.314865	58.2522	79.9349	1.7556	0.569893	0.0464389	0.0468633	0.0667322	0.616758	0.0908971	0.059128	2.31846	2.05407	0.0674249	0.610496	2.46967	1.54239	1.16641	2.8489	40.531	13.3994	3.69518	4.77985	16.2949	1567.47	505.721	6.0514	7.04971	1.0158	4.17979	0.648848	55.9491	456.561	341.531	422.3	33.9059	2.50196	10.6948	0.471903	5.26451	271.791	110.547	197.709	51.2448	0.00466485	0.628338	0.0307423	5.49054	105.183	12.6583	0.0269321	0.516392	0.169972	0.0164572	0.788714	9.47337	4.14128	17.7816	284.009	2.52908	4.41915	22.6625	0.682502	3.87023	15.1808	2.77892	1.74448	1.52625	24.2083	26.0608	7.54415	4.18871	66.5991	241.099	0.00271397	0.0025011	0.274829	0.00166052	0.758444	2.05638	338.085	22.1505	28.9757	51.7634	4.52768	0.111581
T	M	409	657.288	606.402	10604.8	2353.15	293.78	5160.18	3.45185	24.1288	516.253	0.0123356	0.0125981	0.0145994	0.0114412	0.0227384	0.049227	0.0216643	0.153125	0.0558266	0.0290996	0.00979468	0.0661621	0.441504	1.28296	0.521072	0.107032	0.303743	0.127158	0.0108561	0.0470707	1.29355	12.4017	22.0663	2.35682	0.119249	7.8144	3.78718	0.000143744	0.152363	2.23774	14.6565	90.4857	98.6449	0.00905226	1.50933	1.75844	0.435014	1.98904	6.59088	2.89176	0.0130563	0.21493	4.23214	46.6018	191.587	151.029	6.98544	0.00137162	0.0986112	1.37503	3.39686	4.5389	0.0558497	0.348878	4.17682	17.7605	41.8091	66.0347	14.898	0.000915741	0.0496351	0.013489	0.368705	2.86611	5.02553	4.16318	1.05398	0.701253	0.112401	0.000237986	0.0100255	0.0143473	0.226482	2.13922	0.00207189	0.0781513	0.000372141	0.014295	0.0938819	0.00978144	0.0254894	0.0109276	0.00268849	0.262898	5953.28	0.307506	0.188327	0.0496995	0.179396	1.19479	2.10583	0.0597061	5.7798	13.2206	0.222757	0.391974	3.48013	8.87037	0.0493424	0.0469976	0.0567791	0.048411	0.0308571	0.266514	0.0585757	0.0244482	0.0412391	0.0668973	17.8749	30.0162	50.0488	0.77629	0.303964	0.236512	0.22867	1.27018	0.923607	0.275137	3.17695	3.24999	0.579249	0.498016	2.01785	1.09047	1.99257	2.44605	27.061	14.7292	2.34903	7.26075	16.0538	865.076	624.55	4.96949	9.44183	0.923912	11.9553	4.73588	31.6835	329.046	231.477	334.08	34.9189	1.6983	10.1417	2.15378	3.88821	90.8172	59.2975	122.436	43.5619	0.00466485	0.745236	0.100134	2.80745	18.3304	3.98564	0.738715	0.592973	0.0843879	0.0774665	0.736306	11.7829	12.6839	16.2923	345.975	5.51877	10.0902	35.5284	0.000431755	5.05359	19.7503	1.47154	5.26534	1.66686	35.0654	39.3695	15.0466	11.2811	49.106	180.906	3.20519	0.651382	6.28195	0.630531	0.909283	2.07999	253.974	12.0281	26.7259	32.6062	4.37951	0.111581
T	M	414	374.344	576.877	11111.4	1754.46	148.445	6030.41	0.0731047	67.6894	490.584	0.0123356	0.0125981	0.0145994	0.0114412	0.0117335	0.0138246	0.00809671	0.0111068	0.00438977	0.00569733	0.00979468	0.0133204	0.0159985	0.011501	0.0129782	0.0111991	0.0130186	0.0057869	0.0108561	0.0146995	0.134849	0.434489	0.516906	0.180414	0.0129834	7.33384	0.00133565	0.000143744	0.0921347	0.348794	2.16848	13.6149	10.9273	0.00905226	0.484097	0.546757	0.026174	0.0833315	0.204223	0.0807397	0.0130563	0.243168	3.95706	43.2434	77.7621	20.7574	0.00146283	0.12737	0.0196873	0.131688	0.389681	0.508307	0.0616716	0.746736	7.63254	21.3826	27.2063	17.7997	0.614007	0.0401878	0.0767828	0.149941	1.21605	4.92409	6.88859	2.97135	0.272634	0.175474	0.0264452	0.000237986	0.0100255	0.369633	0.449439	2.34742	0.00207189	0.109475	0.000372141	0.014295	0.206504	0.00978144	0.0636429	0.0724728	0.0495356	0.0131955	6806.41	0.0496307	0.0584972	0.0496995	0.0428921	0.0537459	1.34327	0.0597061	1.00323	3.00828	0.000772362	0.0777856	1.0069	2.87721	0.0493424	0.0469976	0.0567791	0.048411	0.0308571	0.0644797	0.0585757	0.0244482	0.0412391	0.0668973	634.546	38.6284	395.605	0.467828	0.318974	0.0468633	0.0667322	0.865163	0.544201	0.316944	1.99313	2.70967	0.352155	0.551522	0.581541	0.595428	0.73182	0.345922	4.63423	7.33798	0.987192	2.70424	2.84817	561.414	274.014	2.34495	4.46861	0.511966	3.45692	0.589407	15.0475	188.563	99.8266	331.678	0.00197564	0.93086	4.0498	0.476134	2.02928	54.787	28.145	159.447	22.0585	0.00466485	0.502222	0.0307423	3.02919	7.94764	2.60571	0.590802	0.371556	0.113861	0.0164572	0.830058	6.39964	3.89419	16.4665	375.715	3.06988	15.8034	35.3701	0.000431755	7.6343	21.9936	1.31678	3.42786	2.25829	29.4516	28.3464	9.13742	7.78295	66.1852	162.342	4.537	0.666152	2.68132	0.00166052	0.147074	1.34212	217.55	23.716	17.9409	36.7202	9.55912	0.111581
T	M	415	182.571	268.538	4970.9	1114.68	58.9691	1986.41	0.0731047	10.558	71.7346	0.0566153	0.0621501	0.0145994	0.0114412	0.0117335	0.0394352	0.0223948	0.0111068	0.0191344	0.00569733	0.00979468	0.0252667	0.232678	0.699376	0.339727	0.0360806	0.15299	0.10119	0.0108561	0.0146995	0.389878	4.73652	11.2311	2.47556	0.0436032	7.18998	1.32545	0.000143744	0.123987	0.610067	6.5669	48.8517	67.7856	0.00905226	0.955017	1.82261	0.00152532	0.620931	2.85099	1.62894	0.0130563	0.0964388	2.14559	28.0953	114.196	105.121	8.52115	0.00137162	0.0633855	0.239314	1.46983	2.51023	0.0225492	0.164934	1.99846	10.7413	30.2265	54.7092	14.5744	0.000915741	0.0133329	0.0349937	0.187214	1.30145	3.47519	2.94745	0.688293	0.583916	0.174347	0.000237986	0.0100255	0.0435473	0.142389	2.91886	0.00207189	0.156923	0.000372141	0.0626367	0.156513	0.00978144	0.00624382	0.0246674	0.00268849	0.0226433	58103.1	0.0814142	0.282958	0.0496995	0.0428921	0.919569	1.65245	0.108474	2.27592	6.32963	0.296583	0.369734	1.87453	3.94825	0.0493424	0.0469976	0.0567791	0.048411	0.0971746	0.163686	0.128225	0.0244482	0.0993856	0.206791	12.3726	2.22849	20.277	0.308189	0.233063	0.146815	0.133712	0.790926	0.704861	0.194062	1.53175	2.20339	0.361777	0.464833	0.569551	0.37644	0.603058	0.359796	6.16005	4.76189	0.698728	1.70762	2.45831	343.803	213.687	0.729108	2.07046	0.116101	2.74859	1.04194	10.6192	101.668	71.6067	135.002	7.2567	0.217406	2.01875	0.580368	2.12456	12.5717	15.6353	42.2333	10.6741	0.00466485	0.181501	0.0307423	1.23602	2.72633	1.52763	0.168768	0.247698	0.0652587	0.0164572	0.286809	5.70323	4.00419	8.03841	155.587	2.95694	7.39187	25.4018	0.0606617	3.50542	12.8511	0.539312	3.31627	0.983229	17.2557	19.1707	7.57846	6.4922	21.1269	73.1821	3.64076	0.174642	2.01146	0.236407	1.31572	1.53064	149.129	28.2175	19.1758	33.9715	6.42329	0.111581
T	M	416	251.788	295.11	5577.27	1324.99	134.236	2439.85	21.8604	8.84293	87.8032	0.0123356	0.0125981	0.0145994	0.0114412	0.0117335	0.0299176	0.00809671	0.0111068	0.00438977	0.00569733	0.00979468	0.0133204	0.153933	0.432891	0.224842	0.0241114	0.1147	0.0560139	0.0108561	0.0146995	0.40281	4.73468	12.6186	3.5281	0.044619	6.94236	1.64915	0.000143744	0.0385982	0.994876	8.06371	67.0094	119.246	1.20013	0.734025	2.77802	0.00152532	1.18087	3.38945	2.52652	0.0130563	0.135845	3.69242	48.6358	216.211	158.514	14.9216	0.00137162	0.132229	0.555513	2.91031	3.6732	0.0188995	0.387098	6.59106	29.1051	66.5525	108.927	32.1429	0.000915741	0.0964698	0.0364088	0.664591	4.91442	13.5425	13.9938	2.60658	1.54804	0.223821	0.0110772	0.0100255	0.194693	0.552069	2.12741	0.277775	0.157815	0.0267826	0.070029	0.131874	0.00978144	0.0182976	0.0512149	0.0145918	0.0131955	12191.5	0.0496307	0.220588	0.0496995	0.0428921	0.771516	1.63377	0.162983	3.13575	10.5165	0.158067	0.655136	3.2866	6.10483	0.132974	0.0856039	0.178507	0.0889722	0.0308571	0.279685	0.16305	0.149036	0.106738	0.655929	5.4792	2.41772	12.6278	0.725635	0.440251	0.225982	0.164804	1.23823	0.536854	0.223771	2.99302	1.99164	0.280436	0.511357	0.821479	0.665369	1.11003	0.367283	7.60953	12.2308	0.724382	1.86785	2.05872	438.487	281.443	1.5942	3.94933	0.114619	3.57708	1.17347	14.7058	141.316	98.4381	222.932	17.7462	0.383444	4.77111	1.02978	1.81143	17.5018	26.2361	80.3083	24.9479	0.00466485	0.231049	0.0826451	1.50117	5.92276	2.59926	0.58617	0.219013	0.0711614	0.0164572	0.230498	4.37504	4.72644	9.59483	221.382	3.56846	5.95604	31.5259	0.000431755	2.66789	11.8112	1.02699	2.04161	0.763056	15.5023	25.143	5.44987	4.91189	23.1318	113.282	0.243852	0.595659	2.41844	0.0789987	1.51247	1.08136	118.264	12.801	13.1545	37.1025	5.80928	0.377962
T	M	418	343.619	632.61	10327.6	1768.98	359.324	3653.7	0.0731047	25.028	342.071	0.0626178	0.0125981	0.0145994	0.0114412	0.0775187	0.181333	0.0991417	0.0111068	0.00438977	0.0576684	0.00979468	0.118738	0.715009	1.92177	1.00079	0.102579	0.297612	0.206353	0.0108561	0.089362	2.03325	14.5434	23.8232	3.79392	0.1203	6.75468	2.74713	0.000143744	0.208939	3.60674	17.4957	91.2924	97.9732	0.0596949	1.41605	1.90298	0.726862	1.93543	4.19856	2.46751	0.0130563	0.44721	11.1184	104.768	310.355	148.169	10.9549	0.00137162	0.226898	0.829856	3.33376	3.5241	0.0600394	0.789932	8.28885	33.0745	66.7487	72.478	15.3534	0.000915741	0.0694604	0.0842186	1.23568	6.14157	9.23309	6.70681	0.76553	0.505185	0.12325	0.000237986	0.0100255	0.21012	0.393879	1.75021	0.0200445	0.0933457	0.000372141	0.014295	0.147587	0.00978144	0.00624382	0.0820448	0.0242459	0.0131955	125443	0.332064	0.564369	0.0496995	0.0428921	1.81248	6.64412	0.622391	6.1488	15.1536	0.870573	1.23889	5.15399	7.04254	0.0493424	0.0469976	0.0567791	0.048411	0.213909	0.415865	0.270448	0.0244482	0.0412391	0.261995	27.6505	2.63131	20.4447	0.452493	0.0464389	0.256444	0.238525	1.21157	1.08695	0.456534	2.81428	4.9241	0.385015	0.569405	1.01167	0.786018	0.509098	0.743776	5.32431	6.6208	1.29149	2.76725	3.27768	561.177	277.744	0.552659	2.19602	0.285029	4.07799	1.0437	14.7261	100.129	112.279	282.516	12.2114	0.346899	1.77556	0.640012	1.18527	25.1301	18.1758	48.2003	21.8081	0.00466485	0.184277	0.0307423	1.22658	6.8784	1.58937	0.192353	0.235473	0.00113374	0.0164572	0.149166	8.28033	6.55138	15.6759	305.132	4.34257	11.9996	31.742	0.000431755	6.08216	11.852	2.36966	2.79598	0.246464	19.0681	21.5064	4.91108	7.19455	32.8295	61.5873	11.5888	0.0025011	0.855864	0.851377	1.26895	1.14136	202.391	18.6284	18.0242	38.6603	2.30588	0.111581
T	M	419	301.932	483.307	12062.6	1526.6	126.893	4543.66	0.0731047	29.137	275.368	0.0123356	0.0125981	0.0145994	0.0114412	0.0117335	0.0138246	0.00809671	0.0111068	0.00438977	0.00569733	0.00979468	0.0133204	0.111646	0.23212	0.170813	0.0111991	0.0526141	0.0057869	0.0108561	0.0146995	0.303705	1.97378	4.17976	0.548623	0.0129834	6.57435	0.035458	0.0453364	0.0587088	0.811519	4.75837	30.5824	37.9697	0.00905226	0.617042	0.897138	0.166719	0.562715	0.905987	0.607192	0.0130563	0.0696159	2.7805	50.2185	156.69	63.0811	4.12755	0.00137162	0.0429475	0.300758	1.10108	1.40093	0.0151196	0.224595	3.55609	17.5979	35.3348	35.4945	7.2132	0.000915741	0.0481121	0.013489	0.56484	2.36276	4.62431	3.00353	0.395712	0.282521	0.0710603	0.000237986	0.0100255	0.145091	0.226893	1.74002	0.00207189	0.00758745	0.000372141	0.014295	0.182944	0.00978144	0.00624382	0.0537599	0.00268849	0.0131955	4523.49	0.0496307	0.0584972	0.0496995	0.0428921	0.365138	3.22781	0.0597061	1.96546	5.59221	0.270396	0.0777856	2.02299	4.0901	0.0493424	0.0469976	0.0567791	0.048411	0.0308571	0.0644797	0.0585757	0.0244482	0.0412391	0.883806	64.3242	1.88114	6.60647	0.357031	0.0464389	0.0468633	0.0667322	1.38313	1.0264	0.270418	1.85745	4.63181	0.502867	0.626821	0.838213	0.785589	0.378371	0.81101	4.01147	3.5701	3.93985	4.61789	3.47125	895.158	158.833	3.66915	8.32674	1.36722	3.97611	0.341432	23.3998	223.306	186.988	288.514	0.00197564	1.18847	6.36509	0.514725	2.29031	45.5241	35.0559	111.804	21.8429	0.00466485	0.34623	0.0307423	2.34533	11.7105	2.71144	0.325816	0.273957	0.00113374	0.0164572	0.214487	8.31666	4.8649	16.8282	213.234	3.75261	7.14356	28.8674	0.000431755	4.83722	20.8845	2.77137	5.30858	0.246464	26.5592	44.9564	9.45031	11.2001	29.3676	98.8185	17.0429	0.0025011	0.274829	0.00166052	0.147074	0.737382	229.126	24.3668	19.3224	45.194	3.13336	0.111581
T	M	423	593.325	548.171	8226.94	1577.09	120.972	1838.24	3.90231	9.2248	56.9871	0.229274	0.517692	0.0285408	0.0402934	0.296523	0.930193	0.408459	0.0477516	0.101233	0.104372	0.0357496	0.26429	3.25359	11.1175	6.45745	0.175857	0.626026	0.370797	0.0108561	0.0931078	3.41462	29.1554	57.2943	19.0917	0.0989031	4.55235	3.36638	0.403974	0.242016	2.42342	19.5397	128.166	152.122	10.1294	1.84242	1.67657	0.144923	0.874927	3.7261	3.1557	0.0130563	0.169045	4.22568	51.5314	191.626	155.012	27.237	0.734912	0.0966314	0.365211	1.62503	2.53205	0.0151196	0.228337	2.33143	13.5598	40.5568	66.3925	24.2289	0.651058	0.0133329	0.0271036	0.24837	1.08703	1.76157	1.93688	0.871535	0.735314	0.330702	0.0115449	0.0100255	0.0143473	0.108149	2.02471	0.00207189	0.181764	0.000372141	0.0557505	0.141891	0.00978144	0.00624382	0.0109276	0.00268849	0.0131955	439681	0.699257	1.84138	0.16616	0.590785	5.10343	6.70984	1.08196	9.14913	28.3011	1.37165	0.945983	4.59671	8.6634	0.139136	0.185576	0.0567791	0.048411	0.130757	0.630984	0.156375	0.25885	0.155987	0.0668973	15.9883	3.45447	40.3408	0.503786	0.180375	0.251211	0.219863	1.50272	0.848271	0.170198	2.30762	5.85301	0.25655	0.507177	1.38812	0.685147	0.759948	0.761941	19.4603	9.40091	0.952409	2.87832	2.67787	466.346	358.831	0.0493474	0.680808	0.471367	8.8273	0.00242113	12.5146	42.4733	59.5539	237.208	31.7132	0.356903	0.197016	0.900882	2.43749	2.97009	7.02708	14.1746	10.506	0.398578	0.0961798	0.0784524	1.48436	0.954757	1.00518	0.0406168	0.117076	0.0597342	0.0164572	0.107571	8.47157	3.87033	13.793	296.173	3.16235	8.14834	31.4586	0.000431755	4.25614	17.9448	1.53988	3.46811	0.246464	21.6028	42.3739	5.8952	8.75586	27.3866	117.646	13.0481	0.0025011	1.26126	0.509613	1.07668	1.32522	248.06	9.97478	19.2181	56.6634	1.48214	0.111581
T	M	424	749.024	584.012	12110.4	1827.95	818.317	4105.24	0.0731047	34.5083	477.702	0.0123356	0.0125981	0.205075	0.218042	1.55949	4.20797	2.07364	0.0771852	0.295138	0.377214	0.171861	1.00756	8.17604	20.0436	14.352	0.328363	1.1553	1.04036	0.0108561	0.405386	7.1317	37.6702	64.8095	28.805	0.143362	4.12536	4.78339	0.873505	0.459018	7.29024	23.1308	121.83	159.07	15.4818	1.14225	2.23743	0.530669	1.44073	2.93693	3.79753	0.0659719	0.755378	13.0233	115.396	280.028	127.451	29.9146	1.20074	0.388873	0.68595	1.92253	2.6122	0.141546	1.7526	16.9511	49.9041	81.8294	77.0228	27.1215	0.786949	0.113646	0.216207	3.10369	8.91375	7.86448	4.08167	1.27347	0.619393	0.316733	0.0733749	0.0100255	0.455333	0.751147	1.49043	0.171199	0.0889533	0.000372141	0.0477954	0.101718	0.0672344	0.00624382	0.133006	0.0260647	0.0131955	806.199	0.320436	1.18272	0.0496995	0.353945	1.97284	5.93288	0.0597061	6.13194	13.619	0.745668	0.822101	3.9626	6.0808	0.0493424	0.0469976	0.0567791	0.048411	0.0308571	0.0644797	0.0585757	0.30402	0.0412391	0.581036	45.7385	4.01074	7.48056	0.570508	0.0464389	0.0468633	0.0667322	1.62317	0.922452	0.304288	2.57782	6.05228	0.0674249	0.688805	1.45016	0.698375	0.594778	1.26334	14.3334	7.58896	3.41441	4.24066	5.45844	874.29	356.273	2.58857	4.15521	1.22333	2.88651	0.487088	34.0167	185.863	135.446	404.292	12.1584	1.02723	4.10928	0.409209	2.27115	68.7815	38.9563	71.5924	21.6194	0.00466485	0.179763	0.0307423	1.5174	20.0074	2.4228	0.356812	0.236777	0.00113374	0.0164572	0.317819	11.2497	5.24918	20.4044	407.36	2.31239	9.54111	19.7982	0.222091	3.81744	18.55	2.72975	4.06462	0.246464	21.937	46.5323	7.20732	9.3338	22.1026	142.69	14.4908	0.0025011	1.55071	0.00166052	1.2607	1.54804	251.177	29.5755	17.528	41.4435	3.10102	0.111581
T	M	425	666.011	583.737	11115.2	1816	461.033	3154.45	0.0731047	24.0005	153.143	0.110063	0.092423	0.0145994	0.0114412	0.18129	0.443638	0.217203	0.0111068	0.0473994	0.0751355	0.00979468	0.134694	0.908116	3.4687	2.50126	0.0994629	0.291776	0.210171	0.0108561	0.060284	1.14318	12.0293	28.6987	10.0902	0.0487733	4.75064	1.39183	0.296443	0.120247	1.42772	9.58558	71.9349	99.4259	5.77065	1.3708	1.64238	0.00152532	0.550648	1.89846	1.91133	0.0130563	0.195018	3.33852	42.8142	159.759	104.953	19.5654	0.00137162	0.0849785	0.23285	1.03872	2.2289	0.0478974	0.280458	2.41321	12.4894	30.8035	48.3687	18.5005	0.000915741	0.0133329	0.0533491	0.428304	1.56631	1.89325	1.80283	0.438482	0.398672	0.241555	0.0169991	0.0100255	0.0709899	0.187101	1.65983	0.00207189	0.146579	0.000372141	0.0418291	0.116357	0.00978144	0.00624382	0.102272	0.00268849	0.0131955	204153	0.0496307	1.04679	0.0496995	0.0428921	2.03591	7.27879	0.64881	5.12316	16.0316	1.3237	0.913177	2.99192	6.71142	0.0493424	0.0469976	0.0567791	0.048411	0.287516	0.56584	0.0585757	0.277801	0.335454	0.0668973	37.0741	2.22582	16.195	0.57085	0.228414	0.0468633	0.257313	1.21822	0.823879	0.263206	2.72267	4.88583	0.23069	0.623113	1.31174	0.653382	0.710318	0.727584	10.1376	8.238	1.93267	2.70807	3.3811	570.815	306.54	0.73826	1.54389	0.77669	2.63957	0.859453	16.3072	82.8643	79.7568	290.694	16.5625	0.428454	1.35446	0.295605	1.89623	11.4455	13.2298	34.067	13.4977	0.00466485	0.0468236	0.0307423	1.28423	3.48263	1.71064	0.107784	0.197406	0.00113374	0.0164572	0.202154	8.78306	5.83961	16.1458	389.289	2.90939	9.18263	34.0168	0.000431755	5.9027	12.8409	2.56875	2.62944	1.04202	16.8563	31.0107	4.23294	8.30056	28.2453	93.3346	16.5245	0.0025011	0.274829	0.895249	1.10173	1.02156	217.791	16.81	16.1559	39.4465	1.66281	0.111581
T	M	426	598.031	577.015	10842	1740.36	679.148	4171.44	0.0731047	28.0179	551.237	0.0282783	0.0125981	0.0432263	0.0657457	0.336146	0.972577	0.612728	0.0111068	0.119153	0.156255	0.0357693	0.259514	1.6428	4.47926	3.14101	0.101501	0.430545	0.36276	0.0108561	0.121856	2.07003	14.3274	25.7903	9.233	0.0540951	5.62336	1.5295	0.243793	0.212765	4.17537	14.9799	69.4446	91.4854	4.162	0.902452	1.97445	0.257888	1.45614	1.64031	1.64609	0.0130563	0.522178	10.7355	99.4452	283.635	139.858	10.9947	0.00137162	0.198111	0.562191	1.75632	2.21393	0.0961806	1.25413	11.2644	34.8455	64.2495	65.5146	17.4282	0.000915741	0.0551127	0.188202	3.07554	9.36789	9.02404	5.52214	0.894275	0.486743	0.157614	0.0245337	0.0100255	0.569449	0.867622	1.8889	0.0892969	0.077053	0.000372141	0.014295	0.133498	0.00978144	0.00624382	0.194345	0.0341586	0.0131955	13038.7	0.0496307	0.726134	0.0496995	0.190891	1.36085	5.8967	0.339785	5.46071	11.2343	1.05772	0.798148	4.14488	5.45618	0.0493424	0.204813	0.21855	0.048411	0.0308571	0.250748	0.391913	0.376338	0.0412391	0.986555	17.9714	6.00564	23.5562	0.537003	0.204661	0.282623	0.201102	1.52234	0.881497	0.267777	2.60634	6.43733	0.181077	0.494571	0.999743	0.784002	0.582247	0.955706	7.9604	8.2235	4.90384	3.96467	4.10094	767.191	268.571	5.38036	5.83653	1.22559	2.98269	0.405582	27.7498	192.972	122.909	399.674	11.7728	1.258	5.30785	0.440152	2.54936	67.4869	37.1616	96.8258	26.0362	0.00466485	0.18126	0.0307423	1.86217	22.7531	2.66037	0.599398	0.253498	0.0747954	0.0164572	0.189553	6.90785	4.19719	14.469	327.229	3.21043	8.25384	31.7436	0.000431755	4.71118	18.4454	1.66678	2.54307	1.31827	22.7431	39.5907	5.54069	7.65692	32.5316	129.471	7.27573	0.0533319	0.699978	0.966438	0.848707	0.941864	176.628	23.5671	12.845	36.479	3.64888	0.111581
T	M	427	684.178	513.691	12675.6	1938.85	382.737	3994.42	0.0731047	28.4483	266.132	0.0950849	0.309656	0.111046	0.0655059	0.317647	0.97809	0.572658	0.0111068	0.100529	0.195049	0.00979468	0.25157	1.33806	4.48618	3.12354	0.136525	0.370407	0.447451	0.0108561	0.0146995	1.28723	11.1487	26.2582	8.22616	0.0129834	4.85446	1.23104	0.324849	0.163515	2.39744	9.86432	66.3498	94.8328	2.08753	0.669755	1.45405	0.0244358	0.689861	1.33403	1.59785	0.0130563	0.398234	7.30598	65.0512	211.841	129.115	12.7212	0.00137162	0.0546838	0.298916	1.10278	2.32904	0.160857	0.604433	5.55729	23.7073	49.5636	69.1844	21.0015	0.000915741	0.0724785	0.102197	0.957491	3.58851	3.73974	2.48971	0.747931	0.554186	0.254462	0.000237986	0.0100255	0.261078	0.40421	1.43624	0.00207189	0.098478	0.000372141	0.014295	0.170067	0.00978144	0.00624382	0.0109276	0.00268849	0.0131955	69368.2	0.0496307	0.760648	0.0496995	0.0428921	0.93905	4.9623	0.342463	4.42202	14.2378	0.513383	0.0777856	3.18755	6.89182	0.0493424	0.0469976	0.376399	0.048411	0.0308571	0.420186	0.0585757	0.330603	0.0412391	0.0668973	103.692	2.49832	8.58824	0.349454	0.0464389	0.0468633	0.0667322	1.25324	0.807878	0.059128	2.16392	4.73328	0.0674249	0.56958	1.37852	0.660314	0.590792	0.996829	11.0666	4.58488	2.90818	3.31916	5.97784	823.755	262.717	1.6078	3.40725	0.694994	2.18559	0.25086	23.2745	148.861	124.116	328.047	6.06609	0.270157	2.88337	0.315522	1.7004	34.1957	23.5586	69.2938	13.8707	0.00466485	0.0468236	0.0307423	1.2405	11.6627	1.75124	0.27505	0.0496334	0.00113374	0.0164572	0.0488222	10.7167	4.96202	22.7099	307.736	2.97191	9.0189	38.7455	0.000431755	6.36854	28.6155	0.973618	3.58658	0.246464	30.874	53.1741	9.62587	11.3887	40.5284	186.92	17.5435	0.0025011	1.93494	0.00166052	0.147074	0.219839	186.243	13.0371	14.1963	37.0647	1.95248	0.111581
T	M	431	281.428	348.072	5998.66	1417.53	25.4932	1118.33	6.39825	4.60387	19.4937	0.284883	0.479501	0.0145994	0.0114412	0.0117335	0.115058	0.0493248	0.0111068	0.023705	0.00569733	0.00979468	0.0133204	0.278424	1.38117	0.326224	0.0218313	0.106071	0.0617427	0.0108561	0.0146995	0.319364	4.36448	11.2054	2.01114	0.0308171	6.12537	0.529424	0.000143744	0.161427	0.327111	3.6163	39.4356	67.0982	0.00905226	0.80598	1.64734	0.00152532	0.503813	1.41531	0.808861	0.0130563	0.0233417	0.724618	15.4156	97.8353	103.114	2.81705	0.0351721	0.0246092	0.28187	0.718871	1.87763	0.0151196	0.0557799	0.62444	4.44006	16.5651	36.3526	9.0871	0.000915741	0.0133329	0.0237993	0.0642008	0.397416	0.874596	1.09977	0.420876	0.266568	0.0607504	0.000237986	0.0100255	0.0143473	0.044528	3.1268	0.00207189	0.00758745	0.000372141	0.0271856	0.088664	0.00978144	0.00624382	0.0109276	0.00268849	0.063031	274662	0.0496307	0.893759	0.0496995	0.232042	1.62114	3.03022	0.503896	3.41962	13.2444	0.348115	0.593726	2.91785	5.14872	0.144503	0.0469976	0.0567791	0.048411	0.387495	0.683075	0.233594	0.0244482	0.215429	0.0668973	2.84651	2.06126	17.0067	0.431187	0.3215	0.234105	0.216153	0.947463	0.653978	0.181248	2.16293	2.83158	0.204591	0.534857	0.719318	0.729173	0.884532	0.250661	7.11052	6.71477	0.457154	1.28775	1.34028	262.958	242.506	0.0493474	0.0836579	0.227066	3.23827	0.652557	6.08532	38.2016	48.2327	130.862	12.6378	0.211723	0.502721	0.512	1.72842	2.39425	4.6063	15.8405	8.47204	0.00466485	0.0800716	0.125865	0.935961	0.858406	0.924	0.00346136	0.14302	0.0583595	0.0164572	0.237752	5.86702	6.0935	11.7967	255.124	4.3465	7.21091	31.0019	0.000431755	4.00118	17.3495	1.4955	3.16336	0.710846	18.8276	32.1042	7.5251	8.97507	25.3618	120.74	7.57212	0.479634	2.81802	0.699813	0.625409	0.442728	136.36	4.25387	13.6818	24.9916	1.2832	0.111581
T	M	432	230.878	306.115	6502.09	1238.25	145.14	2965.74	0.0731047	22.9772	261.338	0.0123356	0.0125981	0.0145994	0.0114412	0.0117335	0.0138246	0.00809671	0.0111068	0.00438977	0.00569733	0.00979468	0.0133204	0.0379109	0.107223	0.058309	0.0111991	0.0130186	0.0057869	0.0108561	0.0146995	0.175743	1.20661	2.2577	0.473431	0.0371665	7.13412	0.00133565	0.0826915	0.0752178	0.790193	4.58841	28.051	33.1893	0.00905226	0.811386	1.1363	0.2622	0.595977	0.855725	0.283139	0.0323389	0.300035	4.85189	50.2193	162.824	75.0842	1.68152	0.00137162	0.14654	0.323709	1.06835	1.45557	0.0950971	1.1663	8.52047	23.8608	44.4813	48.2451	8.39127	0.000915741	0.0527376	0.186014	3.10165	10.8488	10.161	4.80161	0.679517	0.720292	0.164316	0.0052982	0.0546354	0.775182	1.40408	2.31871	0.00207189	0.104965	0.00528706	0.10348	0.203642	0.0412705	0.142995	0.139183	0.0655753	0.0131955	3762.06	0.0496307	0.148401	0.0496995	0.0428921	0.369896	3.38047	0.0597061	2.3566	5.79949	0.317304	0.603831	3.18195	4.21499	0.0493424	0.297822	0.169309	0.048411	0.0308571	0.39471	0.257707	0.589897	0.224075	0.504766	23.8539	9.3041	30.881	0.216353	0.0464389	0.0468633	0.154865	0.876589	0.535971	0.268815	2.09584	2.90857	0.255734	0.6552	0.0439265	0.558776	0.57647	0.137598	2.3261	4.83837	0.929214	1.62233	1.55163	381.313	163.669	2.00836	2.87804	0.163209	2.18619	0.297914	16.6547	137.417	59.8145	156.239	1.48135	0.548181	4.13863	0.468283	1.78106	36.7359	25.1875	65.7626	7.90267	0.00466485	0.285508	0.0307423	1.41799	8.25827	1.57568	0.23233	0.336197	0.0609267	0.0164572	0.417464	4.0411	3.71828	9.59651	190.381	2.46768	7.47966	27.4436	0.107699	3.91514	11.4035	0.842514	2.15638	1.1002	15.6271	13.7873	5.06035	2.78057	28.4522	76.6365	0.413272	0.0025011	0.950278	0.383689	0.147074	0.735892	159.22	12.4047	12.536	23.067	2.97429	0.111581
T	M	433	295.638	274.713	8498.18	1469.24	158.955	3482.07	0.0731047	34.7935	303.668	0.0123356	0.0125981	0.0145994	0.0114412	0.0117335	0.0138246	0.00809671	0.0111068	0.00438977	0.00569733	0.00979468	0.0133204	0.126135	0.331373	0.140044	0.0111991	0.0631761	0.0057869	0.0108561	0.0146995	0.505277	3.92608	6.99528	0.261598	0.0129834	6.61689	0.263379	0.0319196	0.114788	1.79526	9.91794	55.8444	56.7955	0.00905226	1.1168	1.11689	0.283722	1.28602	1.75593	0.758233	0.0130563	0.276511	6.40911	77.3578	268.248	137.971	3.59387	0.00137162	0.0795291	0.48397	2.0608	2.82378	0.0151196	0.603953	6.84013	31.4245	70.9715	84.7915	15.0051	0.000915741	0.100321	0.107596	1.4132	6.73629	9.53373	5.73866	0.629998	0.558913	0.159281	0.000237986	0.0100255	0.345593	0.745247	1.62378	0.131976	0.0634852	0.000372141	0.014295	0.186995	0.00978144	0.0504053	0.0772411	0.0472193	0.0131955	3845.57	0.0496307	0.0584972	0.0496995	0.0428921	0.463067	3.12523	0.0597061	2.83497	6.88668	0.000772362	0.601129	3.33478	5.82026	0.0493424	0.0469976	0.0567791	0.048411	0.0308571	0.0644797	0.0585757	0.36885	0.0412391	0.0668973	104.799	9.8044	8.57914	0.431708	0.0464389	0.0468633	0.0667322	0.806957	0.5192	0.059128	2.33445	1.89236	0.359645	0.686629	0.721386	0.570983	0.669892	0.510627	7.27332	4.74303	0.764635	2.11195	3.20131	710.689	205.777	1.08314	2.90032	0.304745	2.90903	0.00242113	18.9004	219.921	117.863	227.411	1.58644	0.68321	4.48815	0.380479	2.66975	75.1549	34.5653	107.444	9.41075	0.00466485	0.347919	0.0307423	2.95797	27.3361	2.69776	0.365711	0.0496334	0.00113374	0.0164572	0.248378	4.1359	3.73132	13.0673	143.725	3.16588	7.09594	34.2203	0.000431755	5.52802	13.5068	1.85168	2.2351	0.246464	21.0873	20.9669	4.70913	5.35975	34.2934	105.636	3.65389	0.0025011	0.274829	0.00166052	0.147074	0.219839	117.064	14.5266	11.9758	19.1611	3.29986	0.111581
T	M	434	264.943	310.543	8137.87	1251.39	86.8484	3129.08	0.0731047	34.4385	217.207	0.0123356	0.0125981	0.0145994	0.0114412	0.0434696	0.123336	0.0476274	0.119476	0.0277749	0.00569733	0.00979468	0.0729939	0.290576	0.53053	0.288594	0.0111991	0.104217	0.0057869	0.0108561	0.084306	0.709611	4.51725	7.18251	0.632325	0.0658671	6.25794	0.0448377	0.000143744	0.101166	1.73957	9.97358	57.2644	53.7607	0.00905226	1.20293	1.43921	0.460862	0.923258	1.7387	0.654476	0.0130563	0.232177	7.4802	79.9607	247.297	109.453	6.06168	0.00137162	0.252768	0.519363	1.87404	2.13065	0.0611833	0.269987	5.29437	30.7834	73.2195	82.5421	15.0489	0.000915741	0.0401841	0.013489	0.34615	1.97104	5.05162	4.38633	0.549353	0.467642	0.101526	0.0253944	0.0100255	0.118128	0.216081	1.19232	0.00207189	0.067703	0.000372141	0.0598885	0.154612	0.00978144	0.00624382	0.0109276	0.0468308	0.0131955	806.199	0.0496307	0.0584972	0.0496995	0.0428921	0.794196	3.76025	0.0597061	4.52247	11.3172	0.0598987	0.4535	3.26038	7.61988	0.0493424	0.0469976	0.0567791	0.048411	0.0308571	0.0644797	0.0585757	0.0244482	0.0412391	0.0668973	58.2066	6.69587	8.84836	0.429665	0.272736	0.0468633	0.0667322	0.713029	0.357965	0.239243	1.90032	1.99621	0.0674249	0.507812	0.0439265	0.701061	0.713585	0.296066	4.14876	5.74914	0.835552	2.08686	2.25059	552.758	232.747	1.04808	3.61455	0.573249	3.00776	0.00242113	14.0754	133.294	99.8088	285.106	0.00197564	0.425447	4.9551	0.411211	1.42034	32.3072	22.7529	76.8209	14.8362	0.00466485	0.568469	0.0307423	1.80835	11.3548	1.88973	0.476696	0.300631	0.108667	0.0164572	0.428275	5.46862	7.37997	18.4201	350.734	4.06468	13.8093	30.122	1.01635	5.3504	20.0352	2.12168	1.7988	2.01318	20.1961	36.0563	8.44982	7.21349	33.3437	186.008	2.96376	0.0025011	3.83896	0.00166052	0.147074	1.43554	215.243	17.3115	17.8452	39.8654	3.32096	0.111581
T	M	439	305.78	417.83	6818.72	1498.74	188.371	2808.95	0.0731047	19.2086	263.276	0.0123356	0.0125981	0.0566097	0.0386268	0.216832	0.518322	0.261113	0.0268566	0.0840747	0.0900053	0.0290722	0.13617	0.868682	2.2904	1.24779	0.0649245	0.265504	0.191059	0.0108561	0.0146995	0.764911	4.86208	10.2295	3.38599	0.0234219	7.52921	0.459368	0.217149	0.0462378	0.859151	5.31288	35.4263	52.6873	1.64082	1.17494	1.82144	0.0549458	0.54422	1.32251	1.06402	0.0130563	0.129421	2.42309	33.2869	135.493	92.9634	8.401	0.152185	0.0970326	0.225861	1.11437	2.01299	0.0328874	0.290729	2.82678	11.886	30.9678	50.8554	15.6623	0.000915741	0.0133329	0.0346435	0.631378	2.81481	3.63323	2.84496	0.561468	0.57965	0.179308	0.0300693	0.0100255	0.181789	0.347621	3.29917	0.00207189	0.173232	0.000372141	0.0542918	0.160263	0.00978144	0.0198904	0.0557025	0.00268849	0.0131955	25637.1	0.0496307	0.335236	0.0496995	0.0428921	0.774418	1.53828	0.142051	2.24282	5.68309	0.540641	0.566187	2.43579	4.19583	0.115208	0.0908754	0.0567791	0.048411	0.0308571	0.193123	0.236234	0.111174	0.0712704	0.595191	37.7588	2.18828	36.1832	0.724563	0.438845	0.284101	0.105393	0.989876	0.516389	0.250909	2.91799	2.92588	0.2494	0.620425	1.0601	0.879671	0.813254	0.800264	10.5564	11.55	3.36547	4.87404	5.09617	710.906	391.033	2.94927	4.28001	0.864427	3.70699	1.12499	28.6027	200.179	99.5792	287.885	22.1492	0.873635	5.30062	0.756167	3.40684	53.2006	31.7872	74.6431	9.90611	0.337782	0.290323	0.0307423	1.73866	12.089	1.66838	0.298643	0.243592	0.0738077	0.0164572	0.385559	5.68513	4.03976	12.0012	261.484	3.59372	8.20895	33.0935	0.150322	3.52445	14.2536	1.68333	2.95793	0.990394	16.8435	23.4155	4.92494	4.45126	31.2265	132.521	3.99731	0.554983	1.31755	0.00166052	0.900686	0.930785	123.407	18.6598	16.4853	12.6767	4.26954	0.111581
T	M	440	397.138	481.845	10773.6	1868.56	230.382	3337.03	0.0731047	33.746	132.874	0.0505213	0.0610004	0.0145994	0.0114412	0.0612909	0.199	0.103838	0.0111068	0.00438977	0.0553078	0.00979468	0.0133204	0.267063	0.694462	0.474243	0.0111991	0.123853	0.0627679	0.0108561	0.0146995	0.323091	2.17332	5.96483	1.53024	0.0129834	6.20104	0.00133565	0.159537	0.0720711	0.538547	4.02884	42.7195	58.643	0.00905226	0.854529	1.18623	0.00152532	0.405588	0.940843	0.6497	0.0130563	0.0608614	1.54015	38.9422	178.423	108.868	5.54862	0.00137162	0.0196873	0.185566	0.91555	2.08491	0.0151196	0.139996	1.33681	10.001	38.8787	69.0951	15.8955	0.000915741	0.0133329	0.013489	0.241249	1.00103	1.37804	1.11376	0.494886	0.48638	0.1391	0.000237986	0.0100255	0.0814646	0.16748	1.50838	0.00207189	0.00758745	0.000372141	0.014295	0.0949867	0.00978144	0.00624382	0.0109276	0.00268849	0.0131955	806.199	0.0496307	0.0584972	0.0496995	0.0428921	0.659281	2.43183	0.0597061	3.3838	9.747	0.000772362	0.983552	2.30246	8.56217	0.0493424	0.0469976	0.0567791	0.048411	0.0308571	0.0644797	0.0585757	0.0244482	0.360347	0.524296	113.079	1.92162	36.2845	0.862464	0.0464389	0.0468633	0.0667322	0.886859	0.686153	0.059128	2.87185	2.77699	0.0674249	0.616734	0.843808	0.692458	0.793603	0.831897	5.46274	10.4822	3.47089	2.95054	5.26118	809.029	495.343	1.54825	2.64432	0.835933	2.78648	0.00242113	24.8252	185.708	108.45	295.822	22.8237	0.549647	3.30398	0.552029	3.32924	28.0493	20.6775	35.0562	5.27535	0.628715	0.0468236	0.0307423	2.0543	5.95447	1.60421	0.201785	0.245947	0.00113374	0.0164572	0.263724	4.89415	3.11943	9.55457	338.815	3.02116	6.42572	32.5995	0.000431755	4.7543	17.2016	1.81188	1.61788	1.41755	20.3314	25.4773	6.00493	6.96314	34.5168	165.836	1.96505	0.971791	0.274829	0.00166052	0.147074	0.219839	172.27	13.5692	15.7226	25.5127	2.47561	0.111581
T	M	441	216.934	365.69	9838.05	1736.76	128.427	3744.12	0.0731047	0.287662	181.816	0.0123356	0.0125981	0.0145994	0.0114412	0.0796109	0.266531	0.173224	0.0111068	0.0476844	0.0581121	0.00979468	0.0704876	0.339461	0.991274	0.745062	0.0111991	0.132521	0.121571	0.0108561	0.0146995	0.232177	1.93713	5.78835	1.86896	0.0129834	5.22808	0.00133565	0.102229	0.0115832	0.420789	2.92004	28.9649	45.5143	0.00905226	0.548211	1.09047	0.102416	0.2886	0.733126	0.555202	0.0130563	0.0642091	1.24957	28.4269	129.737	83.3526	4.78896	0.00137162	0.0781891	0.30224	0.714079	1.10907	0.0477748	0.126909	1.42358	10.2077	34.4491	57.347	14.1002	0.000915741	0.0133329	0.013489	0.284564	1.39786	1.78581	1.46324	0.477562	0.517759	0.13249	0.000237986	0.0100255	0.128236	0.200363	2.39635	0.00207189	0.00758745	0.000372141	0.014295	0.150105	0.00978144	0.00624382	0.0435759	0.00268849	0.0725517	18979.3	0.0496307	0.0584972	0.0496995	0.0428921	0.390221	3.08902	0.0597061	1.76459	7.50754	0.261965	0.0777856	1.83779	5.59244	0.361458	0.0469976	0.0567791	0.048411	0.0308571	0.0644797	0.0585757	0.0244482	0.0412391	0.566782	40.2018	3.58719	4.44707	0.585733	0.0464389	0.0468633	0.0667322	0.806532	0.339766	0.059128	2.38361	2.355	0.228435	0.486372	0.543995	0.792214	0.384587	0.42319	4.39908	6.63144	2.66786	2.77405	2.30347	679.976	337.773	2.21836	2.5608	0.656937	2.49821	0.471428	18.6242	153.247	82.4591	225.139	0.00197564	0.68592	3.91348	0.485578	1.83454	25.1203	17.288	51.5147	3.54312	0.114901	0.353286	0.0307423	1.1923	4.30506	1.10282	0.181798	0.291093	0.00113374	0.0164572	0.231564	8.26773	6.48263	19.4382	477.589	3.80835	9.89681	28.5401	0.000431755	3.483	21.8692	3.76251	2.28092	0.246464	24.9362	45.9154	8.93278	10.1293	38.216	302.397	1.55162	0.0025011	0.274829	0.00166052	0.147074	0.219839	148.622	11.2371	14.9738	17.1146	2.11816	0.111581
T	M	443	271.914	364.934	5599.11	1391.21	293.597	3248.28	47.1941	4.75503	313.964	0.0282966	0.0125981	0.0145994	0.0114412	0.0445604	0.124321	0.055833	0.0111068	0.0289154	0.0166839	0.00979468	0.0929442	0.412286	1.072	0.466496	0.0640992	0.151189	0.0896481	0.0108561	0.0977909	1.23291	8.19391	13.8576	2.19653	0.0862203	7.4443	1.22965	0.000143744	0.240976	2.51968	13.7839	72.9121	78.2367	0.00905226	1.67056	2.43142	0.730828	1.37982	3.48406	1.40277	0.0533048	0.860078	11.041	75.2378	223.013	133.461	5.12313	0.0528691	0.492025	1.08155	2.50831	2.94831	0.149518	2.51083	17.3952	44.4578	69.9284	79.3174	14.8738	0.000915741	0.215271	0.230389	3.96051	16.831	25.4279	16.1378	2.04557	0.695585	0.0244693	0.000237986	0.0360614	1.04496	1.97134	3.53416	0.548656	0.10259	0.000372141	0.0290452	0.062616	0.0510182	0.156339	0.223156	0.153582	0.152403	15325.5	0.112858	0.254969	0.0496995	0.10998	1.21522	2.22008	0.159273	4.7819	11.2565	0.210447	0.717691	3.79344	6.06975	0.13908	0.228689	0.402309	0.264306	0.0821868	0.196308	0.211482	0.337774	0.281445	0.26906	25.8491	11.338	32.3228	0.447525	0.357559	0.237321	0.161029	0.705898	0.402592	0.281581	2.54925	1.7519	0.1006	0.563351	0.781821	0.77647	0.87646	0.346285	7.60014	10.8643	1.10694	1.35863	2.27903	306.815	229.595	2.41936	4.88494	0.143517	2.10349	0.839152	14.6556	190.704	107.085	150.767	9.92081	0.767816	4.25048	0.989883	3.71552	38.3483	38.5411	102.275	29.8248	0.00466485	0.442826	0.0307423	3.04676	12.6109	4.3777	0.404258	0.30894	0.0400468	0.0164572	0.38524	5.09841	3.89109	11.407	206.407	2.71372	10.0533	38.0505	0.000431755	4.7676	13.6199	2.14964	1.41281	1.7243	16.9198	16.1645	5.52569	3.27548	39.5807	114.006	0.00271397	0.746458	1.60886	0.231857	0.693892	1.02104	124.983	6.83741	11.2224	14.3264	4.16821	0.111581
T	M	444	747.26	279.016	8633.09	1871.69	413.294	4594.42	0.0731047	31.3301	241.614	0.0123356	0.0125981	0.0145994	0.0114412	0.0885153	0.152174	0.0545819	0.0111068	0.00438977	0.00569733	0.00979468	0.187665	0.618317	1.52579	0.563242	0.063126	0.189605	0.083436	0.0108561	0.207327	1.62593	10.2743	18.2509	1.39981	0.067521	5.84974	0.803319	0.0338423	0.371871	2.42353	11.6026	71.1781	67.7146	0.00905226	1.12038	0.947957	0.154223	0.490861	2.19174	1.40422	0.0130563	0.721901	8.45408	53.2593	137.057	84.101	5.94154	0.00137162	0.128457	0.399203	1.2978	2.68546	0.134313	1.34648	11.3751	34.0733	51.0423	57.9459	11.0908	0.000915741	0.162429	0.195975	1.36217	6.87431	12.0985	8.06598	0.904629	0.573229	0.120704	0.000237986	0.0100255	0.473542	0.727377	1.77742	0.29707	0.0863049	0.000372141	0.0867155	0.0913782	0.00978144	0.0728612	0.137789	0.0456867	0.0131955	806.199	0.0496307	0.0584972	0.0496995	0.0428921	0.69989	2.3809	0.0597061	2.44384	6.84918	0.0570047	0.375446	2.03903	6.16631	0.0493424	0.0469976	0.385499	0.048411	0.0308571	0.0644797	0.0585757	0.0244482	0.0412391	0.0668973	104.861	1.88678	30.1163	0.440707	0.0464389	0.0468633	0.0667322	0.601924	0.0908971	0.059128	1.13482	1.22497	0.0674249	0.815609	0.757954	0.558234	0.886758	0.897965	11.8018	6.2809	1.51999	1.93313	7.42729	598.413	292.486	3.91729	8.72353	0.504392	1.80405	0.968482	29.6227	479.125	236.541	143.676	10.9154	1.40086	7.67365	0.576523	7.52336	76.6279	77.7023	130.876	22.9677	0.00466485	0.421949	0.0307423	3.20999	18.3045	5.20303	0.297363	0.0496334	0.00113374	0.0164572	0.690965	3.14487	2.66646	8.08698	127.1	2.77817	5.55323	21.4834	0.000431755	2.59702	12.3164	1.84414	1.71088	0.246464	13.0247	13.6574	3.18585	3.92713	26.2866	70.2747	3.8306	0.0025011	0.274829	0.00166052	0.878701	1.63535	130.384	10.359	11.9504	16.2198	4.6511	0.111581
T	M	446	345.776	442.14	8073.36	1346.4	303.721	2601.84	40.8979	7.15661	228.705	0.0123356	0.0125981	0.114403	0.156514	0.919457	1.92335	0.62674	0.0872409	0.195815	0.120774	0.130888	0.940538	6.56513	15.5977	7.52865	0.380828	1.18005	0.533763	0.0515542	0.656546	8.65874	39.0487	67.0699	18.9815	0.262058	5.85237	6.52458	0.252517	1.1004	8.73816	27.6459	128.032	174.945	11.5847	1.07279	2.40892	1.16513	2.64867	5.46846	5.20511	0.113536	1.60642	19.0451	117.905	313.28	169.898	33.671	0.286897	0.773525	1.72429	4.53349	3.68064	0.141443	2.35591	20.0914	65.3246	128.835	133.195	43.2262	1.6692	0.106977	0.170868	2.26588	10.5431	15.1202	10.4372	4.21682	1.85615	0.46401	0.0761549	0.0100255	0.394449	0.82091	1.79849	0.446222	0.138734	0.0335894	0.138604	0.15653	0.00978144	0.073998	0.0430126	0.0727988	0.043499	4223.44	0.29536	0.734019	0.159887	0.416949	1.84647	2.93024	0.269497	7.01116	17.0327	0.450981	0.826654	4.9454	7.48356	0.175043	0.0469976	0.129678	0.164402	0.1002	0.0644797	0.119207	0.197236	0.0412391	0.986036	21.0905	3.79039	36.4813	0.379482	0.127916	0.228981	0.189516	1.48966	0.880362	0.250426	2.35712	4.84712	0.239619	0.511604	1.21719	0.474054	0.599405	1.70622	8.29707	6.18928	1.60673	3.32616	6.98663	663.986	271.678	1.36362	2.6853	0.77287	5.66333	1.1197	25.4819	162.523	187.22	362.729	20.1852	0.514317	2.49337	0.882951	1.98822	45.4302	43.2227	62.8683	31.5395	0.00466485	0.316686	0.0728469	1.4445	10.1379	2.93709	0.286259	0.237808	0.0703616	0.0640126	0.414253	6.94524	4.13616	10.0957	205.917	2.80476	6.65686	18.6392	0.000431755	2.98063	13.9474	1.3794	2.53857	0.707063	16.2312	21.9426	5.24323	5.61051	18.4738	61.9317	4.8022	0.0025011	0.652562	0.00166052	1.13045	0.915271	190.446	23.8142	21.3897	37.8488	2.52136	0.111581
T	M	447	291.061	403.021	10812.6	1206.74	369.055	2496.26	21.9983	13.0949	185.912	0.0123356	0.0125981	0.0145994	0.0533112	0.195639	0.368934	0.10236	0.0111068	0.00438977	0.00569733	0.0580264	0.39521	1.62066	3.47877	1.08883	0.126243	0.311898	0.119639	0.0108561	0.329757	4.25725	18.9308	28.9541	3.99109	0.14376	5.45788	1.7856	0.0950108	0.623703	6.15883	18.8831	86.9696	102.462	0.735238	1.11685	1.62787	0.512243	1.32292	3.02035	2.37028	0.0130563	0.935317	17.3633	110.186	268.067	115.726	16.8505	0.00137162	0.341876	0.979143	2.91431	3.21263	0.139082	1.33066	14.8757	55.9026	111.718	113.931	26.6468	0.000915741	0.129101	0.134493	0.989551	4.80374	8.25414	4.94842	1.80139	0.883912	0.318984	0.0194877	0.0100255	0.265377	0.432153	1.29187	0.143456	0.0644571	0.000372141	0.0487404	0.0888046	0.00978144	0.00624382	0.0109276	0.0552002	0.0131955	806.199	0.0496307	0.0584972	0.0496995	0.0428921	0.853479	3.54627	0.0597061	4.10339	11.184	0.0354496	0.766077	3.55815	8.49632	0.0493424	0.0469976	0.0567791	0.048411	0.0308571	0.0644797	0.0585757	0.0244482	0.0412391	0.833209	37.5403	3.6539	11.7255	0.4019	0.0464389	0.0468633	0.0667322	1.49253	0.975051	0.059128	2.02658	5.26059	0.0674249	0.716732	0.750267	0.316079	0.742533	1.71488	4.19633	4.67886	1.64137	2.80578	6.31495	759.566	247.287	0.721529	2.49871	0.803111	4.24057	1.19058	25.5833	169.328	187.239	384.868	11.5412	0.425944	2.23178	0.270689	2.83726	39.4703	40.8936	42.0744	19.3056	0.00466485	0.437108	0.0307423	1.86497	9.4004	3.30049	0.00346136	0.294995	0.00113374	0.0164572	0.421562	4.56047	3.31096	7.32173	184.174	1.73074	5.68581	17.2326	0.000431755	3.20772	17.4304	0.891905	3.43585	0.246464	17.8062	25.0023	5.15918	7.26516	17.9968	54.4657	9.30938	0.0025011	0.274829	0.00166052	0.147074	0.219839	161.088	27.5342	17.4449	37.7742	2.1995	0.111581
T	M	448	97.9503	302.305	5748.57	1085.34	70.9894	1932.3	0.0731047	11.6903	107.609	0.0123356	0.0125981	0.0298559	0.0114412	0.0393973	0.0519831	0.0281126	0.0314321	0.00438977	0.00569733	0.00979468	0.063801	0.246686	0.564283	0.121175	0.0111991	0.0414765	0.0185824	0.0108561	0.0765464	0.588079	2.38212	3.16007	0.529762	0.021798	7.33245	0.00133565	0.000143744	0.118592	0.915693	4.67924	26.1924	35.32	0.00905226	0.795384	1.38947	0.280367	0.495009	0.798192	0.220022	0.0130563	0.256068	5.05816	44.4433	137.76	70.5699	0.825769	0.133096	0.146511	0.650863	0.754551	0.895486	0.0457825	0.32984	4.49769	19.0769	42.1518	46.5158	4.53642	0.000915741	0.0217221	0.013489	0.360145	2.3021	4.25204	2.15783	0.575179	0.391697	0.0886638	0.000237986	0.0100255	0.0943371	0.144843	3.45031	0.00207189	0.16841	0.000372141	0.0441557	0.0450751	0.00978144	0.0257734	0.0136596	0.00268849	0.328913	38622.8	0.0496307	0.146266	0.0496995	0.0428921	0.637618	1.11857	0.121529	2.40045	5.64509	0.353379	0.586156	2.14313	3.46145	0.111797	0.0469976	0.0796802	0.107907	0.0308571	0.0987575	0.15291	0.0244482	0.0412391	0.199546	17.4122	2.5694	19.2597	0.25479	0.262501	0.0468633	0.116008	0.383394	0.272467	0.185441	1.30266	1.22847	0.10203	0.563152	0.461808	0.798757	0.741467	0.242291	2.7639	7.17219	2.49868	2.35252	2.8636	360.631	169.873	1.65918	3.12406	0.608433	2.08405	0.46401	13.8556	111.194	79.707	142.18	4.51435	0.503865	5.14682	0.856432	1.9209	25.4065	24.8715	44.454	5.5865	0.00466485	0.559442	0.0979647	1.52513	4.0849	1.60486	0.233203	0.45719	0.0555	0.0776327	0.568164	3.1423	3.17944	9.34592	168.617	2.60342	6.18292	13.4287	0.339776	2.81678	7.39236	1.5446	1.46381	0.785906	8.32229	9.36605	3.26319	2.16485	21.1139	60.5002	0.591302	0.446062	0.60342	0.00166052	0.868997	0.685025	147.465	24.2553	26.3866	15.4272	5.61992	0.111581
T	M	453	466.426	391.915	8709.15	1643.36	152.925	2715.66	4.64571	12.684	135.503	0.0873099	0.0841638	0.0145994	0.0114412	0.0117335	0.165816	0.0459323	0.0111068	0.00438977	0.00569733	0.00979468	0.160144	0.700032	1.51613	0.446605	0.0890199	0.166769	0.0057869	0.0108561	0.139449	2.50057	15.8528	22.3354	0.707825	0.0929219	6.48254	1.19833	0.000143744	0.449134	5.17793	18.4136	93.2328	81.761	0.00905226	1.88565	1.31319	0.404445	1.45688	2.5982	1.24167	0.0130563	0.816311	13.5853	91.7962	287.297	155.953	3.21842	0.00137162	0.198098	0.554635	1.94403	3.28962	0.0875348	0.965755	9.78867	37.8472	70.0548	79.5838	10.7145	0.000915741	0.107512	0.0784818	0.899134	4.74107	9.07104	5.98296	0.864072	0.486203	0.105461	0.000237986	0.0100255	0.151937	0.315473	1.59864	0.00207189	0.0774771	0.000372141	0.0469287	0.189147	0.00978144	0.00624382	0.110896	0.0186631	0.0131955	103500	0.0496307	0.758534	0.0496995	0.0428921	2.13221	6.1805	0.471126	6.84482	18.1304	0.460128	0.961062	5.27053	7.67552	0.0493424	0.0469976	0.0567791	0.048411	0.0308571	0.311549	0.350094	0.0244482	0.351662	0.0668973	62.7849	2.64387	43.5765	0.602067	0.0464389	0.260638	0.301738	1.59931	0.686359	0.420466	3.22147	3.72701	0.253282	0.578214	0.73587	0.650791	0.527811	0.458901	5.87491	6.06614	1.06791	2.2935	2.56983	333.175	255.429	0.689451	1.8806	0.61609	1.949	0.00242113	8.48817	80.323	95.638	203.889	15.1168	0.256259	1.66406	0.270448	0.906863	12.3556	14.3852	42.6244	20.7555	0.00466485	0.198963	0.0307423	0.970406	3.64036	1.22248	0.163611	0.248031	0.10981	0.0164572	0.249491	5.66001	3.69693	12.0685	264.689	3.07738	7.14791	18.5623	0.000431755	4.02685	9.21266	4.69046	1.22767	0.938946	12.1338	15.3653	2.51061	4.3694	22.0684	49.2108	7.58427	0.0025011	0.274829	0.00166052	1.25994	2.21197	329.202	19.6158	40.3171	63.6429	3.48948	0.111581
T	M	454	293.029	400.989	6796.44	1620.53	340.94	3082.65	40.6978	11.2988	319.386	0.0332398	0.0125981	0.0145994	0.0114412	0.0627979	0.0741445	0.0110052	0.0111068	0.00438977	0.00569733	0.0370161	0.209076	0.866089	1.38175	0.250122	0.0890011	0.148481	0.0309363	0.028393	0.284611	4.08414	16.5714	18.1642	0.168601	0.190031	7.24469	1.02619	0.000143744	1.13636	7.91322	25.5036	93.192	65.6418	0.00905226	1.84684	1.68984	1.02206	1.54665	3.41145	0.957426	0.152602	3.26095	28.3619	129.235	287.55	147.939	2.7746	0.0637416	0.488275	1.05529	2.44495	2.61429	0.278155	4.2287	26.2686	63.9895	93.8152	87.4584	8.04526	0.000915741	0.204544	0.278934	3.26234	12.9215	20.1062	10.8727	1.40136	0.443348	0.0690172	0.0135666	0.0209444	0.539552	0.945764	1.72683	0.213719	0.079736	0.0141814	0.0397664	0.151209	0.00978144	0.0640797	0.0605461	0.0543186	0.0131955	4974.29	0.0496307	0.218629	0.0496995	0.157339	0.968724	1.25076	0.272548	4.47348	8.62054	0.000772362	0.850211	3.81466	5.71187	0.0493424	0.0469976	0.192529	0.135283	0.0308571	0.109309	0.177412	0.232418	0.190597	0.392755	8.52339	1.1659	29.7365	0.57771	0.192403	0.234507	0.267743	1.29844	0.676109	0.300971	3.31639	3.57708	0.214045	0.518371	0.765786	0.634241	0.718407	0.62051	6.46147	7.2815	1.04957	2.27183	5.94208	386.964	261.933	1.67166	3.62116	0.679045	2.02407	0.977827	15.9246	150.121	135.237	237.696	21.2971	0.656815	4.91617	0.930698	1.87717	45.5783	41.0293	88.7486	33.8561	0.00466485	0.518115	0.109631	2.58808	13.938	3.18425	0.556194	0.489136	0.0939704	0.0164572	0.573191	5.20363	3.7735	10.8979	247.053	2.77634	6.63181	24.5289	0.000431755	4.08596	15.2481	1.09641	2.14318	1.30227	20.3384	26.6704	5.01772	4.10293	32.6169	112.04	3.48652	0.303137	1.68651	0.128092	0.788663	1.29092	229.908	18.6791	40.1885	54.6818	6.75839	0.286526
T	M	463	187.71	211.864	4493.69	1319.55	57.0965	2415.43	0.0731047	23.3464	45.5681	0.0123356	0.0125981	0.0145994	0.0114412	0.0117335	0.0337079	0.00809671	0.0111068	0.00438977	0.00569733	0.00979468	0.0509722	0.283197	0.508184	0.17421	0.0111991	0.054651	0.0251718	0.0108561	0.061136	0.99112	8.22355	14.5462	1.54438	0.058567	6.08088	0.515851	0.000143744	0.148886	2.64236	16.0233	111.898	130.664	0.00905226	1.869	2.64123	0.407648	1.4158	3.56256	1.26459	0.0130563	0.52566	15.43	128.912	436.984	255.82	10.6543	0.00137162	0.30275	0.801685	3.15661	3.52183	0.053183	0.794384	15.635	62.7583	113.434	152.54	29.0131	0.000915741	0.130241	0.0445047	0.713915	6.29747	20.1754	18.1011	2.04033	1.30214	0.103577	0.000237986	0.0100255	0.162807	0.318827	1.36822	0.228998	0.134783	0.0177603	0.0358841	0.159403	0.00978144	0.00624382	0.0952394	0.0182397	0.0131955	71679.5	0.0496307	0.607038	0.0496995	0.225927	1.95643	7.31151	0.66822	9.91835	27.9945	0.738748	2.23029	6.69399	13.1817	0.0493424	0.738402	0.246916	0.048411	0.0308571	0.215784	0.0585757	0.0244482	0.0412391	0.0668973	53.6975	44.6989	61.3764	0.420047	0.356875	0.250498	0.236005	1.21315	0.809555	0.309104	3.07308	3.50909	0.18666	0.551743	0.412514	0.374811	0.377359	0.148402	5.40462	4.37818	0.47312	0.662264	2.95943	313.368	289.27	0.536881	1.86231	0.150607	1.3146	0.504667	9.08537	245.672	84.4148	132.873	6.80699	0.154319	1.99343	1.67098	3.95596	16.2213	26.1373	109.298	12.6752	0.00466485	0.266025	0.0307423	2.06471	3.83365	1.64363	0.26902	0.206324	0.00113374	0.0164572	0.252087	3.46331	2.84938	8.42356	156.426	1.56258	8.50043	31.2153	0.0506279	4.353	11.5061	0.99279	1.49716	0.867914	10.9126	10.4093	3.95553	2.2714	20.0125	50.5073	2.2531	0.0025011	0.274829	0.00166052	0.147074	0.888343	140.785	13.0592	20.0673	19.6399	8.34454	0.111581
T	M	464	148.596	218.909	4302.62	1111.47	89.8532	2512.06	0.0731047	20.3544	90.6645	0.0123356	0.0125981	0.0145994	0.0114412	0.0117335	0.0852326	0.0194104	0.0418121	0.0230878	0.00569733	0.00979468	0.0859412	0.572687	1.35255	0.163557	0.0555596	0.099904	0.00892616	0.0108561	0.107334	2.01564	11.4325	14.1429	0.490524	0.0848069	6.34002	0.607216	0.000143744	0.257302	3.47533	15.7862	83.0244	67.9601	0.00905226	1.48158	1.52599	0.653471	1.44171	3.41768	1.06541	0.0410977	0.832919	14.3746	91.5653	268.088	163.356	6.8777	0.00137162	0.373785	1.02241	3.10408	2.97126	0.0732971	1.2779	14.316	47.3384	86.0725	105.3	19.9197	0.000915741	0.169306	0.0767406	1.1771	7.99112	18.9919	15.151	2.4738	0.917821	0.0684324	0.00285816	0.0100255	0.277094	0.510213	1.60934	0.32604	0.104517	0.000372141	0.0474448	0.124848	0.00978144	0.0228878	0.0488075	0.0281987	0.0131955	29734.5	0.109353	0.240554	0.0496995	0.172795	1.13838	1.45121	0.492528	5.28722	11.6805	0.000772362	1.14823	4.50065	8.01497	0.0493424	0.37022	0.220028	0.118127	0.0308571	0.230689	0.139254	0.141135	0.148319	1.55476	7.91225	13.0156	31.4475	0.330185	0.202173	0.228401	0.228776	0.945315	0.602016	0.329933	2.9812	3.16492	0.188497	0.499519	0.341334	0.369589	0.383957	0.222003	5.0665	3.57606	0.625983	0.890346	2.39898	223.74	216.832	0.794997	1.8738	0.144617	1.31877	0.9435	9.17019	191.699	67.9244	106.64	8.82229	0.197186	2.441	1.00813	3.42847	22.7564	27.4419	85.5049	10.9967	0.00466485	0.277653	0.0307423	1.77182	4.83787	1.62689	0.253508	0.172552	0.0570984	0.0164572	0.2581	2.33558	1.91192	6.81342	126.314	2.30241	5.35855	19.9604	0.000431755	2.68443	9.37857	1.52613	1.31603	0.756931	10.5471	14.8618	3.55632	3.5699	19.0278	69.3563	1.21698	0.166211	0.8878	0.00166052	0.396841	0.457935	118.206	8.06067	15.5248	18.8729	3.63927	0.111581
T	M	465	242.706	357.027	6376.8	1601.56	197.498	3947.92	0.0731047	32.2919	162.095	0.0428247	0.0125981	0.0145994	0.0439954	0.110538	0.227138	0.0684698	0.0111068	0.00438977	0.00569733	0.0390517	0.254147	1.19895	2.79649	0.30257	0.0532648	0.121933	0.0454944	0.0108561	0.305823	3.44112	13.1732	14.7637	1.05826	0.0799144	6.05918	0.493662	0.0196448	0.452804	4.3246	16.8238	79.4625	71.0872	0.00905226	1.41625	1.62921	0.571674	1.13725	2.83229	1.02583	0.0507118	1.26054	20.3002	121.719	311.358	161.326	7.76412	0.00137162	0.453788	1.20242	3.27155	2.95018	0.171906	2.82615	25.0887	78.0206	137.12	141.13	25.9351	0.000915741	0.167721	0.275815	2.9921	16.2304	31.0143	21.3877	4.08674	1.79512	0.127917	0.0655241	0.0100255	0.876824	1.48058	2.27217	0.925566	0.10195	0.027737	0.0850174	0.176961	0.00978144	0.0908033	0.213473	0.138906	0.0131955	5034.25	0.183359	0.520814	0.0496995	0.0428921	0.754493	4.44789	0.445263	5.26682	12.1205	0.286349	1.29225	5.47226	8.3303	0.0493424	0.292884	0.525995	0.288038	0.0308571	0.0644797	0.0585757	0.407279	0.491465	0.375301	37.5125	14.966	25.3991	0.561508	0.229766	0.330735	0.313206	1.49856	1.15665	0.449654	3.47525	5.65299	0.364094	0.580231	0.580423	0.412306	0.390893	0.321377	3.7466	4.76049	1.03095	1.21386	2.84469	367.103	259.621	1.59792	2.65476	0.23941	1.90005	0.753093	13.6802	309.85	111.118	181.636	8.6841	0.339203	3.16851	0.3959	5.36063	37.4633	48.7137	147.925	14.8108	0.00466485	0.317071	0.0307423	3.01504	7.60585	2.47846	0.439774	0.109759	0.00113374	0.0164572	0.162783	5.33216	3.43304	9.63078	204.554	2.7387	7.61015	25.1122	0.000431755	4.14055	12.9477	1.79837	2.00332	0.674991	16.7707	11.5753	4.53874	3.09509	26.2648	58.9247	4.13025	0.0858536	0.274829	0.00166052	0.770027	1.19152	192.427	25.9895	28.6115	31.5035	8.67009	0.111581
T	M	466	180.214	240.17	4541.42	1180.23	122.78	2775.39	0.0731047	21.3498	91.6523	0.0278687	0.0125981	0.0279108	0.05957	0.322964	1.20474	0.331204	0.0217297	0.065733	0.0435378	0.0571569	0.481544	3.50108	9.01258	1.40324	0.105573	0.238575	0.0960993	0.0292182	0.594394	6.40512	20.1461	21.655	2.01145	0.0782679	5.67821	0.817621	0.000143744	0.637128	4.73845	15.0931	63.3293	51.3567	0.315315	1.45701	1.15853	0.66096	0.906272	2.21806	1.09327	0.0826442	1.03454	11.9193	67.0849	184.713	101.943	5.85209	0.00137162	0.395852	0.860133	1.91479	2.29601	0.149328	1.79486	13.6662	39.1411	66.4092	75.4131	16.4626	0.000915741	0.133653	0.149445	1.72415	8.51669	16.9109	12.5025	2.44784	1.04527	0.229405	0.000237986	0.0285906	0.505462	0.767753	2.52975	0.236537	0.147079	0.000372141	0.077444	0.0945023	0.00978144	0.0502836	0.0801238	0.0433419	0.0930771	21806.9	0.341269	0.434523	0.0496995	0.287984	1.2618	1.64912	0.254383	3.46212	7.50486	0.321791	0.678983	3.01134	4.76216	0.0493424	0.141964	0.23362	0.223955	0.0699826	0.377271	0.152089	0.164482	0.134662	0.150075	20.5538	7.10489	35.194	0.323159	0.19957	0.16736	0.203952	1.02421	0.688821	0.318073	2.65554	3.24907	0.283259	0.527385	1.02613	0.278923	0.474932	0.051169	4.97285	4.60336	0.700775	1.0198	1.64209	239.053	172.414	0.742848	1.88431	0.0424947	1.48856	0.661776	8.21936	159.374	67.0909	124.635	7.85771	0.191949	2.03536	0.34828	3.20551	12.5802	23.3202	78.9579	10.2206	0.00466485	0.255439	0.0307423	2.23924	3.07227	1.92717	0.263036	0.257293	0.0261071	0.0164572	0.363727	4.47598	2.91407	7.15383	137.63	2.5999	5.40909	20.8629	0.000431755	3.12294	11.3012	2.06512	2.88907	0.67076	13.7925	16.8936	4.30717	4.63814	20.2581	69.8291	3.92422	0.3939	1.16412	0.305997	2.15518	1.16404	108.233	26.2723	17.7418	31.9067	9.09213	0.111581
T	M	468	670.003	520.295	12589.9	2149.13	347.567	6387.88	0.0731047	46.2583	415.01	0.0123356	0.0125981	0.0145994	0.0114412	0.078182	0.220836	0.0829847	0.0111068	0.00438977	0.00569733	0.00979468	0.122755	1.21877	3.11198	0.991099	0.126481	0.382701	0.0920812	0.0108561	0.161365	3.58254	23.7366	34.4886	1.80381	0.168006	6.42471	2.2726	0.000143744	0.597679	6.7907	22.5991	115.23	94.9681	0.00905226	1.72156	1.03516	0.552253	1.64358	3.67239	2.05655	0.101267	1.18991	16.0906	97.431	260.399	125.066	4.80606	0.00137162	0.160046	0.681977	2.11913	4.18085	0.144687	1.489	12.8011	35.2121	50.6403	51.7278	7.10128	0.000915741	0.229057	0.17824	1.30279	6.86777	9.85622	4.88032	0.385321	0.34743	0.0781223	0.0943209	0.0100255	0.316904	0.4211	1.5086	0.118566	0.0389239	0.000372141	0.014295	0.111433	0.00978144	0.00624382	0.10608	0.0605537	0.0131955	18616.4	0.0496307	0.0584972	0.0496995	0.0428921	1.07132	2.07473	0.0597061	4.01295	7.76497	0.000772362	0.958746	2.6524	6.74196	0.0493424	0.0469976	0.0567791	0.048411	0.0308571	0.0644797	0.0585757	0.0244482	0.0412391	0.647408	88.7716	1.35296	9.62979	0.0607838	0.0464389	0.0468633	0.0667322	0.832335	0.909195	0.476026	2.05658	3.31815	0.373358	0.627106	1.82769	0.842299	0.57757	1.12076	18.5622	5.2605	1.42554	2.67635	8.22232	860.854	304.5	1.56474	4.51767	0.578382	3.59429	0.965748	26.0486	390.845	200.768	206.394	8.61414	0.638156	4.01011	0.51711	5.419	72.7643	55.8543	128.462	12.6039	0.00466485	0.0468236	0.0307423	3.4272	18.6372	4.72668	0.296282	0.0496334	0.00113374	0.0164572	0.303889	7.37777	4.83829	13.0155	174.342	3.59747	5.65196	21.9515	0.000431755	4.66555	17.2272	0.627751	3.78711	0.246464	21.3735	24.8005	7.53947	8.37771	27.2558	71.5759	8.4387	0.0025011	0.274829	0.00166052	1.06803	1.4516	212.287	20.862	19.5294	29.8035	5.11074	0.111581
T	M	469	267.282	338.573	7840.04	1537.28	159.394	4613.69	0.0731047	45.5046	254.87	0.0123356	0.0125981	0.0145994	0.0114412	0.0117335	0.0138246	0.00809671	0.0111068	0.00438977	0.00569733	0.00979468	0.0133204	0.163761	0.424978	0.157063	0.0111991	0.0807867	0.0402541	0.0108561	0.0146995	0.521711	4.39728	9.4289	0.0752952	0.0129834	6.35429	0.460022	0.0253075	0.12247	1.28562	7.85548	61.4911	63.0373	0.00905226	0.975598	1.06922	0.156418	0.756035	2.36239	1.03182	0.0130563	0.351845	5.38154	54.1491	192.894	119.751	5.53992	0.00137162	0.12506	0.350474	1.6987	2.99174	0.0151196	0.642259	6.28682	23.6362	39.9837	52.7947	10.3823	0.000915741	0.0759389	0.110687	1.02107	6.29948	10.11	6.66609	0.269375	0.376014	0.164537	0.0461548	0.0100255	0.324301	0.481699	1.73633	0.00207189	0.141373	0.000372141	0.014295	0.130723	0.00978144	0.0605851	0.0863904	0.0750148	0.0131955	3290.63	0.0496307	0.0584972	0.0496995	0.0428921	0.480139	1.44411	0.0597061	2.20423	7.72371	0.0390716	0.359827	1.53182	6.36209	0.0493424	0.0469976	0.0567791	0.048411	0.0308571	0.0644797	0.0585757	0.0244482	0.0412391	0.0668973	34.6569	2.49763	16.1051	0.0607838	0.0464389	0.0468633	0.0667322	0.603791	0.637478	0.059128	1.53478	1.83409	0.0674249	0.625698	0.452382	0.385851	0.728507	0.443084	3.39899	4.71826	1.46837	1.58215	2.63946	311.355	270.671	4.29881	10.2599	0.0873625	1.64794	1.26373	11.5471	309.356	70.4091	135.523	4.6011	1.31022	8.13018	0.360368	4.37557	64.062	43.0651	76.2779	6.63716	0.200066	0.471464	0.0307423	1.79212	11.5054	1.80976	0.421749	0.577274	0.00113374	0.0164572	0.869284	2.27706	2.13292	5.9589	161.647	1.67788	7.13851	17.9735	0.000431755	2.79378	8.86812	2.11428	0.241654	0.246464	10.8906	13.9579	5.20739	4.84101	20.889	61.2461	4.01463	0.0025011	1.50164	0.00166052	0.147074	0.219839	171.324	11.1861	15.5509	20.8823	5.68655	0.111581
T	M	479	469.947	576.494	8235.56	2105.53	282.582	4982.36	0.0731047	24.4884	546.656	0.0123356	0.0125981	0.0437895	0.0325715	0.14707	0.340582	0.0675493	0.0394901	0.0427371	0.0225699	0.00979468	0.202016	1.71636	4.71663	1.95858	0.166165	0.411436	0.164729	0.0108561	0.152132	3.21699	25.1384	40.2713	9.93537	0.168098	5.67917	3.19254	0.000143744	0.312102	3.4302	21.8925	137.491	135.915	6.25552	1.60789	1.72005	0.507701	1.06125	4.83532	2.71849	0.0621776	0.752815	9.65467	61.0825	198.891	169.499	22.8597	0.337669	0.273699	1.21008	2.37418	2.82546	0.0760024	1.67944	12.2279	36.3424	56.7935	89.1847	27.3094	0.000915741	0.134528	0.0738566	1.93886	11.4356	17.3507	14.2143	1.57187	0.839022	0.196378	0.000237986	0.0195653	0.410814	0.771422	2.68782	0.230828	0.157386	0.000372141	0.0456417	0.0556611	0.0239358	0.0571071	0.112882	0.0404202	0.202615	51433.8	0.215336	0.560297	0.0844998	0.369326	2.45822	3.45678	0.199148	6.73672	16.9888	0.31707	0.444421	2.60011	7.07073	0.231597	0.166289	0.215869	0.1574	0.0308571	0.181495	0.0803933	0.0244482	0.127753	0.821885	35.8723	84.443	36.7241	0.666337	0.285377	0.178401	0.151647	1.04869	0.372469	0.322668	3.76186	3.17419	0.156411	0.472241	1.39252	0.812856	0.960655	0.65767	17.516	12.8349	1.74587	2.0163	4.4247	424.945	377.756	2.93851	4.28694	0.303255	2.30674	1.63392	15.6158	267.881	120.035	285.213	45.912	0.907912	6.41304	1.09809	4.11532	78.3861	53.4383	174.471	37.0742	0.00466485	0.502544	0.0307423	3.6639	31.338	6.71239	0.996367	0.572874	0.0664183	0.0164572	0.623882	5.1744	3.03558	13.8207	306.713	2.66578	8.76182	33.5779	0.000431755	3.30551	10.7109	1.26492	1.89481	0.883396	16.8169	19.2329	4.14063	2.56367	44.5702	146.87	0.00271397	1.13646	1.43822	0.00166052	2.34074	3.81162	239.495	39.9683	40.5674	94.7163	16.369	0.562198
T	M	480	1214.52	256.367	6711.84	2047.11	184.597	3301.65	0.0731047	28.8146	154.457	0.0123356	0.0125981	0.0145994	0.0114412	0.0442593	0.116695	0.042507	0.0111068	0.00438977	0.00569733	0.00979468	0.0555902	0.422035	1.09885	0.409124	0.0377765	0.0661906	0.0057869	0.0108561	0.0511077	0.56423	7.09476	14.3201	2.61772	0.0129834	5.3926	0.00133565	0.0594528	0.0609608	0.735771	6.81352	69.6596	72.8384	0.00905226	1.53006	1.3229	0.00152532	0.265705	0.800381	0.560511	0.0130563	0.261707	2.4793	24.1303	112.684	96.9608	6.41788	0.00137162	0.0912925	0.130466	0.474087	1.82705	0.0783007	0.940235	5.74188	15.6617	26.8798	53.3153	12.2618	0.000915741	0.0133329	0.0736812	1.04596	6.96627	8.87057	5.94928	0.448817	0.489341	0.104333	0.000237986	0.0100255	0.362791	0.827171	2.58965	0.00207189	0.130337	0.000372141	0.0480295	0.136039	0.0367821	0.00624382	0.110473	0.0134405	0.0131955	13853.1	0.0496307	0.0584972	0.0496995	0.0428921	0.994667	3.6029	0.0597061	3.63181	10.7076	0.306129	0.387663	2.13133	7.02502	0.0493424	0.0469976	0.0567791	0.048411	0.0308571	0.0644797	0.0585757	1.04535	0.0412391	0.456273	74.51	46.5733	4.7445	0.445777	0.0464389	0.0468633	0.0667322	1.0938	0.275836	0.381396	3.94591	2.89724	0.0674249	0.611223	1.1253	0.566895	0.435041	0.475436	36.1382	6.83933	1.28109	1.70209	4.60679	377.959	486.469	1.48072	2.15553	0.384104	1.09238	0.462431	14.9365	198.499	122.036	201.311	25.1541	0.465526	2.60881	0.911216	2.10556	30.827	35.4226	95.1736	24.0318	0.00466485	0.25884	0.0307423	1.76573	9.25578	3.40109	0.812935	0.334706	0.00113374	0.0164572	0.36552	7.93312	5.79367	22.203	382.181	2.37875	9.36022	18.9116	0.000431755	3.89852	12.0683	4.48188	0.241654	0.246464	17.7235	21.0706	4.57623	2.2643	38.2307	177.896	0.00271397	0.0025011	0.274829	0.00166052	0.147074	0.989832	89.3266	5.50868	13.1201	14.2194	2.94044	0.111581
T	M	492	187.484	183.24	5170.47	739.609	160.758	1484.76	39.0992	6.50288	56.7765	0.0123356	0.0125981	0.153147	0.149982	0.718572	2.08206	1.25928	0.0446366	0.153279	0.2295	0.0958943	0.58923	4.17521	11.2141	7.53816	0.234574	0.856525	0.705058	0.0108561	0.220919	4.07526	23.9977	45.5633	19.4501	0.126288	4.73341	4.07044	0.410738	0.422997	3.70439	10.9453	77.7632	112.296	3.6267	0.610977	1.26066	0.166154	1.02996	2.78747	3.05665	0.0130563	0.426029	5.55111	41.5169	137.509	89.784	11.1099	0.00137162	0.123393	0.353685	1.55344	2.90749	0.0917164	0.547006	4.62571	19.0651	41.67	58.7638	16.1271	0.000915741	0.0758641	0.0941972	0.520463	2.08249	3.11822	2.16637	0.750704	0.561272	0.222486	0.0373923	0.0100255	0.161146	0.290279	1.66427	0.00207189	0.176096	0.00945679	0.014295	0.118084	0.00978144	0.00624382	0.0663822	0.00268849	0.0131955	6098.27	0.0496307	0.72218	0.0496995	0.0428921	1.22184	4.24315	0.0597061	2.30342	8.00735	0.0550809	0.339322	1.99264	5.6976	0.0493424	0.0469976	0.0567791	0.048411	0.0308571	0.0644797	0.0585757	0.0244482	0.0412391	0.0668973	54.0789	3.10868	7.68112	0.0607838	0.0464389	0.0468633	0.0667322	0.0866634	0.0908971	0.059128	0.757199	0.98842	0.0674249	0.478219	0.841072	0.354129	0.290276	0.672486	4.07425	2.31419	0.807253	1.24409	2.85761	328.979	108.679	0.811687	1.73267	0.396504	1.61319	0.126056	10.6426	86.3383	100.876	112.126	0.00197564	0.429202	1.47407	0.573013	1.01436	13.2694	13.4017	30.2372	13.079	0.00466485	0.21061	0.0307423	0.889177	3.18274	1.14912	0.0478545	0.0496334	0.00113374	0.0164572	0.0488222	6.99319	5.77958	9.1014	143.686	2.43399	4.10098	9.61029	0.000431755	0.277752	11.401	2.03959	3.11634	0.246464	12.3078	14.6238	3.51041	5.92267	14.6057	69.2516	8.29007	0.0025011	0.274829	0.00166052	1.05008	0.77279	62.4031	11.987	7.3632	8.03651	1.76765	0.111581
T	M	493	263.03	337.451	5782.12	1295.86	496.043	2511.38	72.0444	2.23918	313.085	0.0123356	0.0125981	0.0145994	0.0114412	0.0272793	0.0707058	0.0386679	0.0111068	0.0183081	0.0142291	0.00979468	0.0596101	0.287694	0.789943	0.303748	0.0477109	0.13936	0.0866861	0.0108561	0.0340152	0.392445	3.62701	7.78586	0.868424	0.0296459	5.82945	0.777577	0.0254548	0.0646962	0.590073	3.10794	23.3363	29.8565	0.00905226	0.432542	0.519608	0.0543586	0.462117	1.59962	0.970557	0.0173423	0.0872447	1.4234	14.524	61.4509	50.3986	3.15532	0.00137162	0.0498546	0.193213	1.12317	1.7953	0.0385168	0.222546	1.8521	8.47717	21.6557	39.9575	10.6334	0.000915741	0.0359667	0.0435409	0.393725	2.10675	2.86228	2.14185	0.644703	0.629447	0.149893	0.000237986	0.0100255	0.147467	0.365968	2.08417	0.00207189	0.0881945	0.000372141	0.0250641	0.122562	0.00978144	0.00624382	0.0648433	0.0174845	0.0131955	5125.4	0.0496307	0.260691	0.0496995	0.0428921	0.438937	2.13563	0.0597061	1.13279	4.28387	0.191422	0.164088	1.20882	2.69719	0.113998	0.0469976	0.0567791	0.104776	0.0308571	0.169125	0.0585757	0.129289	0.0412391	0.235757	15.4831	1.71745	16.498	0.166002	0.0464389	0.0468633	0.0865378	0.386876	0.389917	0.111729	0.957434	1.95958	0.156802	0.443415	0.853224	0.797355	0.872421	0.512934	4.55645	6.29524	1.69989	2.73116	3.58621	340.088	193.933	2.47212	3.7859	0.761089	3.28321	0.95334	15.0178	110.29	111.259	168.99	10.9138	0.756239	3.8359	0.885471	1.17031	41.2511	27.3314	49.792	19.0261	0.00466485	0.410407	0.0852587	1.29347	7.69768	1.29275	0.25888	0.308722	0.122393	0.0164572	0.459748	7.65206	4.47887	7.40075	233.204	2.10716	4.16371	16.5461	0.000431755	2.52594	9.10457	1.48394	1.58826	0.990633	16.8674	11.657	5.14374	3.10292	24.694	70.4084	1.01059	0.454241	0.828552	0.208583	0.971316	0.985283	149.272	18.8729	21.3304	23.0768	2.40364	0.111581
T	M	494	80.3793	159.094	4996.97	544.287	156.811	1233.37	0.0731047	6.30752	85.0773	0.0123356	0.0125981	0.0145994	0.0280281	0.197528	0.267551	0.12417	0.0111068	0.0621575	0.0135376	0.0461516	0.225329	1.44703	2.25258	0.675998	0.135464	0.201747	0.0904597	0.0442764	0.20745	2.35231	9.20213	10.3779	1.28082	0.0965654	6.7786	0.588699	0.052189	0.3695	3.19849	7.83776	27.2999	24.3463	0.00905226	0.706664	0.617291	0.508946	0.827542	1.267	0.615314	0.0297757	0.487254	5.78024	36.1761	88.7595	38.7116	1.85018	0.00137162	0.212847	0.3908	1.10394	1.30814	0.104933	0.778706	5.65006	17.9498	32.0735	29.531	5.02536	0.000915741	0.0519333	0.100068	0.758723	2.22423	2.71501	1.38772	0.728547	0.34923	0.0815973	0.000237986	0.0236548	0.215212	0.328853	2.32301	0.00207189	0.0973657	0.000372141	0.0420357	0.139302	0.00978144	0.0374536	0.0243398	0.0279154	0.0240037	1959.12	0.0496307	0.325927	0.0496995	0.0428921	0.0537459	1.08189	0.0597061	1.581	3.1023	0.209508	0.483359	1.76752	2.86171	0.0493424	0.0469976	0.0567791	0.048411	0.0308571	0.207231	0.0585757	0.157327	0.0412391	0.299223	9.19786	1.71035	34.5421	0.0607838	0.0464389	0.0468633	0.0667322	0.351731	0.232442	0.059128	0.506275	1.07425	0.0674249	0.506472	0.935431	0.415254	0.479988	0.930918	2.89449	3.11665	1.3842	2.10021	2.62672	332.201	88.753	0.938993	1.50865	0.421967	2.61691	0.341692	11.607	68.1357	73.3411	143.935	0.00197564	0.282726	1.75115	0.337733	0.811634	17.2422	16.4278	28.1044	6.66346	0.00466485	0.218656	0.0307423	0.742575	3.5427	0.827481	0.0637039	0.119882	0.00113374	0.0164572	0.292236	5.83816	4.27105	6.20631	129.545	2.06203	3.00974	7.68535	0.000431755	1.39761	8.26937	1.32	1.83604	0.634697	9.18589	12.2925	3.41326	3.63507	13.7827	43.4137	4.79066	0.0025011	0.785245	0.00166052	1.02075	0.536554	74.8401	18.6882	8.10621	12.3692	1.40038	0.111581
T	M	496	167.635	188.058	5859.77	911.202	137.893	1975.36	0.0731047	11.8856	113.743	0.0123356	0.0125981	0.0576557	0.0823429	0.372811	0.529657	0.202426	0.039141	0.06817	0.0575168	0.0772781	0.322412	1.54801	2.61042	1.05539	0.0991147	0.273789	0.162553	0.0108561	0.159962	1.71293	11.4971	18.7197	2.32308	0.0733036	6.30072	1.49633	0.000143744	0.160134	1.87626	8.32446	55.7946	65.4075	0.00905226	0.999716	1.23927	0.241295	0.9702	2.36981	1.40471	0.0130563	0.171789	3.34258	37.1958	146.973	97.7164	4.08475	0.00137162	0.160857	0.365984	1.67831	2.6471	0.0151196	0.477446	3.82381	17.7545	41.6253	60.1723	12.2946	0.000915741	0.0133329	0.0455132	0.595872	2.84082	4.02526	2.50387	0.984888	0.618693	0.131452	0.000237986	0.0100255	0.250829	0.462983	2.18746	0.00207189	0.111356	0.000372141	0.014295	0.151475	0.00978144	0.00624382	0.0443811	0.00268849	0.0131955	806.199	0.0496307	0.425945	0.0496995	0.0428921	0.647679	3.59014	0.0597061	2.31752	6.0599	0.228099	0.306899	2.55415	5.4835	0.0493424	0.0469976	0.0567791	0.048411	0.0308571	0.0644797	0.0585757	0.0244482	0.0412391	0.0668973	46.6062	4.09966	10.2214	0.0607838	0.0464389	0.0468633	0.0667322	0.405926	0.0908971	0.059128	1.19689	1.03665	0.0674249	0.588241	0.800773	0.2652	0.27365	0.639426	4.93587	3.08787	1.23077	1.70441	2.2445	385.482	177.58	0.936157	1.23964	0.161964	2.05736	0.511654	12.0894	102.884	88.4754	105.426	0.00197564	0.149588	1.33772	0.464383	1.29439	23.2576	14.8215	31.6749	6.63579	0.00466485	0.0468236	0.0307423	1.08557	3.72241	0.880106	0.00782744	0.0496334	0.00113374	0.0164572	0.0488222	5.71778	6.85907	12.8412	196.418	3.39699	5.99301	15.7647	0.54639	2.19552	9.46182	2.87095	1.67972	0.246464	8.82537	11.447	3.76519	2.30005	15.19	70.0759	2.4863	0.0025011	0.274829	0.00166052	0.147074	0.958678	88.9058	25.5318	16.5205	9.48792	3.90922	0.111581
T	M	497	164.206	154.162	4502.71	591.382	105.824	1246.05	63.4384	0.287662	71.636	0.0123356	0.0125981	0.0634339	0.0869435	0.413638	0.889208	0.349139	0.0471965	0.0967855	0.0726454	0.0358543	0.354138	2.28048	4.99137	1.46523	0.148501	0.388311	0.134	0.0259737	0.17385	2.44491	11.8481	17.4309	2.33913	0.0849527	6.52972	1.44961	0.0148756	0.209433	2.12418	7.45225	37.2046	38.7578	0.00905226	0.891456	0.72958	0.198167	0.802893	1.76982	1.17087	0.0407987	0.275532	2.92806	23.0482	79.3657	52.3891	3.3144	0.00137162	0.124297	0.333613	1.19205	1.79195	0.0457205	0.445809	3.05101	11.762	25.9756	34.6555	8.10941	0.000915741	0.0133329	0.0563302	0.539837	2.05684	2.5177	1.87567	0.773969	0.405678	0.14098	0.000237986	0.0100255	0.0143473	0.41053	2.8442	0.00207189	0.1411	0.000372141	0.0535009	0.134401	0.00978144	0.00624382	0.0109276	0.033375	0.0347846	1482.11	0.216646	0.366676	0.0496995	0.165739	1.0108	1.18711	0.133347	1.83668	3.97991	0.3008	0.243704	1.67692	3.40944	0.0493424	0.0469976	0.0567791	0.048411	0.0308571	0.143562	0.107882	0.138907	0.0412391	0.0668973	3.44959	2.74738	14.8942	0.170982	0.115432	0.0468633	0.107055	0.303644	0.127107	0.14005	0.80941	0.962305	0.0674249	0.535266	1.04103	0.382962	0.406096	0.051169	4.18629	3.84992	1.07561	1.62423	2.04727	282.886	92.3848	0.6431	1.13678	0.480152	2.19135	0.324948	9.67241	65.1047	97.747	117.212	0.0162318	0.247387	1.52809	0.51369	0.779757	14.4453	13.0656	30.6715	16.0036	0.00466485	0.106014	0.0307423	0.797078	3.81663	1.0384	0.107362	0.085696	0.00113374	0.0164572	0.189956	4.60184	3.21333	6.84106	132.896	1.21702	3.19393	9.37958	0.119283	1.14797	6.80121	0.871394	0.717718	0.246464	7.70057	7.00599	2.46525	1.56918	17.2369	51.5835	0.96758	0.486676	0.505918	0.00166052	0.465849	0.360609	53.9059	9.37434	9.41723	9.10573	1.13956	0.111581
T	M	498	248.166	82.0718	4592.83	820.621	63.6083	1066.68	0.649617	7.29486	48.0704	0.0123356	0.0125981	0.101693	0.125162	0.430525	0.39758	0.107257	0.0111068	0.0529609	0.00569733	0.0858705	0.485955	2.3169	2.71916	0.273133	0.119221	0.2131	0.0104006	0.0736517	0.413808	3.84666	12.4596	12.7751	0.0011838	0.107029	5.9264	0.69251	0.0125235	0.403864	3.04314	10.8072	55.3226	39.7756	0.00905226	0.798692	0.373018	0.279541	0.75373	2.70851	0.924326	0.0574876	0.403164	4.85761	40.2854	122.877	69.8268	3.64317	0.00137162	0.105625	0.453257	1.924	2.66354	0.0731626	0.561692	4.21892	19.8108	50.1474	73.4542	14.537	0.000915741	0.08537	0.0727774	0.55739	2.16312	3.32822	3.00609	1.15975	0.781489	0.0990552	0.000237986	0.0100255	0.188347	0.398454	1.25115	0.00207189	0.0579322	0.000372141	0.014295	0.0770536	0.00978144	0.00624382	0.0109276	0.0542789	0.0131955	1245.09	0.0496307	0.0584972	0.0496995	0.0428921	0.0537459	1.49967	0.0597061	1.70986	3.87461	0.0690391	0.272428	1.86162	4.33199	0.0493424	0.0469976	0.0567791	0.048411	0.0308571	0.0644797	0.0585757	0.0244482	0.0412391	0.0668973	56.4703	1.31113	16.8079	0.570133	0.0464389	0.0468633	0.0667322	0.438775	0.0908971	0.059128	1.87591	0.807638	0.0674249	0.766642	1.07786	0.342355	0.847435	1.4772	12.6253	9.66355	1.04385	1.25703	8.42694	380.031	389.556	0.435536	1.50337	0.289378	1.91876	1.51334	13.631	147.236	94.7329	138.872	13.9885	0.307769	1.41163	0.413516	1.85596	27.0218	17.6125	26.578	8.69561	0.00466485	0.0468236	0.0307423	0.919846	4.46225	0.583113	0.062243	0.166409	0.00113374	0.0164572	0.289566	2.53506	2.10344	4.45378	128.963	1.4233	2.60266	9.70178	0.000431755	1.42852	4.73827	1.677	0.241654	0.926749	7.15435	6.02915	2.6548	1.59347	16.5687	50.2888	1.86011	0.0025011	0.274829	0.00166052	0.147074	0.219839	16.7849	2.06341	3.13659	2.25224	0.27095	0.111581
T	M	504	438.937	529.447	8535.94	1919.91	528.509	4082.38	35.4809	7.96362	340.974	0.0123356	0.0125981	0.0145994	0.0114412	0.0790609	0.160057	0.0792122	0.0111068	0.0326941	0.0271246	0.00979468	0.0938001	0.574264	1.70177	0.465131	0.0481328	0.190277	0.067133	0.0108561	0.0783571	1.15175	7.78182	12.3224	0.831943	0.0566316	6.57651	0.724808	0.000143744	0.207005	2.15022	8.8312	47.2468	45.1463	0.00905226	1.203	1.11512	0.440252	0.807751	1.87943	0.824482	0.0361334	0.50462	7.12737	46.3581	140.406	84.2658	2.95338	0.00137162	0.203772	0.544046	1.38046	1.90093	0.103592	1.02742	7.42691	22.2561	40.6019	53.8137	10.6888	0.000915741	0.0956073	0.150526	1.11512	5.26486	8.85838	5.81198	0.7252	0.352928	0.0208587	0.000237986	0.0100255	0.326041	0.566138	2.88098	0.00207189	0.104512	0.00302484	0.0240438	0.0766174	0.00978144	0.00624382	0.0415495	0.0127825	0.0950939	4113.6	0.122991	0.257313	0.0496995	0.0428921	0.717156	1.07213	0.118033	2.05021	4.92479	0.115667	0.433698	2.2723	4.09241	0.13802	0.0469976	0.147812	0.11657	0.0308571	0.193279	0.114993	0.103225	0.0412391	0.473541	4.6733	2.89591	24.326	0.453078	0.285781	0.21607	0.116787	0.865457	0.475481	0.189464	3.25275	2.15983	0.250148	0.50599	1.39987	0.63671	0.974431	0.836025	9.76463	10.477	1.13917	2.53765	5.15128	481.971	293.27	2.02591	4.98907	0.67964	3.05471	0.914575	22.6858	184.388	148.269	219.587	15.5027	0.785601	5.94332	0.855189	2.35597	41.9378	43.5823	83.2428	28.2949	0.00466485	0.399624	0.0307423	2.07321	9.76858	2.78092	0.382719	0.407496	0.0596143	0.0164572	0.48353	6.58237	3.64388	10.0193	305.862	3.24526	8.02694	35.0172	0.000431755	4.11808	15.994	1.26289	2.48304	1.21753	17.3295	18.8193	5.5466	4.01753	35.8978	146.904	0.00271397	0.952503	1.86433	0.00166052	0.531878	0.625761	121.15	7.59707	14.1248	19.9003	2.7932	0.111581
T	M	508	352.853	483.218	8213.22	1917.62	183.585	5069.08	0.0731047	40.4399	330.518	0.0123356	0.0125981	0.0145994	0.0114412	0.0117335	0.0622885	0.0436359	0.0111068	0.00438977	0.00569733	0.00979468	0.0465951	0.244073	0.509526	0.286658	0.0411799	0.119673	0.0583649	0.0108561	0.0146995	0.56806	5.3442	11.4347	2.26607	0.0591458	6.14773	0.739261	0.000143744	0.0479949	1.08221	9.94947	82.0151	105.133	0.00905226	1.42771	2.39939	0.247965	1.02759	2.67797	1.19782	0.0130563	0.165422	4.63171	70.9142	285.772	171.407	7.6737	0.00137162	0.164483	0.425993	1.94291	2.73375	0.0384203	0.676816	8.40796	30.7494	61.9218	88.6832	19.3929	0.000915741	0.0967584	0.0588633	1.67112	10.416	14.2801	12.5227	0.315028	0.638723	0.0841842	0.000237986	0.0100255	0.355166	0.759299	2.06083	0.0082158	0.0951793	0.000372141	0.0777856	0.165899	0.00978144	0.00624382	0.12499	0.0859867	0.0131955	53516.7	0.0496307	0.0584972	0.0496995	0.0428921	1.0294	4.42436	0.282729	6.45249	17.9008	0.000772362	1.17972	4.53471	10.7792	0.0493424	0.329492	0.0567791	0.339839	0.0308571	0.0644797	0.0585757	0.303022	0.0412391	1.30456	95.8397	9.83009	18.3841	0.548596	0.31767	0.287705	0.0667322	0.92716	0.442718	0.259796	3.06363	1.76939	0.0674249	0.644845	0.487105	0.54032	0.393714	0.051169	5.25429	6.8731	1.16458	1.59244	1.88189	466.304	272.771	1.71307	3.68654	0.0216643	1.90289	0.707582	15.8788	272.018	93.2496	166.331	0.0385282	0.576393	4.38547	1.71344	4.18806	51.2184	29.752	112.841	11.6551	0.00466485	0.224843	0.0307423	2.25495	9.98387	1.44563	0.369794	0.190842	0.00113374	0.0164572	0.213459	5.72107	5.65914	18.5675	433.097	4.26288	17.0055	52.7329	0.107751	3.91993	11.1902	3.39489	1.78166	1.46609	11.0199	19.9523	4.63237	4.17023	27.1032	155.151	0.00271397	0.0025011	2.02751	0.00166052	0.147074	0.961402	180.578	10.5622	14.1506	22.4601	5.22014	0.111581
T	M	509	307.273	195.378	4438.31	1107.52	83.7715	1623.17	22.5253	5.89724	69.7088	0.0243097	0.0125981	0.036698	0.0367553	0.246134	0.439542	0.112484	0.0335669	0.0619854	0.0447578	0.035707	0.195182	1.47436	3.46709	1.0446	0.134001	0.339685	0.13738	0.0108561	0.0881036	1.75934	13.7348	21.6969	3.62507	0.0833844	6.885	1.64081	0.0419394	0.145172	1.5911	10.3881	67.2715	67.5408	0.817622	1.49815	1.1421	0.0354188	0.734279	3.06653	1.90222	0.0246459	0.249648	3.16832	28.1859	113.973	104.168	8.81739	0.00137162	0.0695411	0.305816	1.72012	2.9372	0.0487625	0.415582	3.34204	12.8217	31.9292	68.2135	19.775	0.000915741	0.0291641	0.0379822	0.523287	2.65389	3.68685	3.54491	0.827221	0.684466	0.159499	0.00202231	0.0100255	0.120828	0.314701	2.53602	0.00207189	0.128825	0.000372141	0.0706217	0.132741	0.00978144	0.00624382	0.03695	0.00268849	0.0131955	24699.1	0.114853	0.442223	0.149432	0.247769	1.45577	1.98604	0.226528	3.29199	8.93354	0.538366	0.540304	2.33184	5.56922	0.107694	0.10372	0.0567791	0.178623	0.0308571	0.224435	0.160168	0.0244482	0.0412391	0.0668973	21.3042	2.66364	50.4006	0.257605	0.133696	0.125319	0.0667322	0.519852	0.193751	0.136413	1.32948	0.817315	0.0674249	0.434357	1.10316	0.613729	0.635824	0.5055	13.8481	6.21129	0.947645	1.50395	2.82748	264.651	234.055	0.851309	1.9537	0.265305	1.6091	0.914606	8.69367	92.3984	72.4255	132.776	17.3342	0.331975	2.66723	0.427332	1.2404	15.4078	13.8308	45.828	19.3344	0.00466485	0.159472	0.0307423	1.08365	5.7753	1.12109	0.342244	0.19321	0.0661637	0.0164572	0.182517	4.06036	3.13985	7.95613	161.561	2.30251	5.1289	19.0026	0.000431755	2.7373	7.83073	1.36487	1.92477	0.976167	8.72125	9.93525	3.75327	1.8545	22.0084	75.0409	0.00271397	0.554688	0.972979	0.00166052	1.00981	1.07392	71.9707	6.74363	9.36905	15.6943	2.66299	0.111581
T	M	510	273.01	239.149	5244.44	1244.42	95.4852	2567.6	0.0731047	11.7854	177.665	0.0123356	0.0125981	0.0145994	0.0272021	0.113994	0.283058	0.141509	0.0111068	0.0463542	0.0409221	0.00979468	0.137878	0.751098	1.84521	0.855411	0.080435	0.23637	0.136496	0.0108561	0.0492503	1.06188	7.83892	13.0082	2.16478	0.0656461	6.83587	0.893484	0.0193596	0.0943638	1.28298	7.16262	46.2818	50.0471	0.00905226	1.18147	1.10434	0.163801	0.724784	1.98945	1.10392	0.0323324	0.208789	2.67635	28.3432	116.237	88.766	4.60764	0.00137162	0.147731	0.342144	1.65857	2.40616	0.0595335	0.63963	4.09214	14.9227	38.518	71.5721	18.0275	0.000915741	0.0507257	0.0815548	1.20175	5.41202	6.51294	5.34986	0.924792	0.758958	0.131734	0.000237986	0.0100255	0.351198	1.00154	3.15647	0.00207189	0.14731	0.000372141	0.0786954	0.17824	0.0264154	0.0379832	0.0721293	0.0794266	0.0131955	2474.42	0.189515	0.638897	0.0496995	0.128331	1.41504	1.77677	0.0597061	2.20574	6.53183	0.385535	0.347647	2.39246	5.88997	0.186312	0.0469976	0.0567791	0.144115	0.0308571	0.0644797	0.200746	0.173767	0.105072	0.38665	4.13215	1.41885	28.2038	0.324175	0.159133	0.129692	0.108928	0.455193	0.295957	0.208033	1.76305	1.08122	0.0674249	0.47681	0.829061	0.752484	0.500125	0.424445	7.89831	6.70378	1.14433	1.82428	2.10121	319.189	217.502	1.57928	3.0988	0.303058	2.28206	0.758657	10.4497	141.815	89.8781	164.136	10.5114	0.530826	4.80986	0.552254	1.95891	30.5265	24.418	74.9195	19.6949	0.00466485	0.26287	0.0307423	1.89915	9.80593	1.74955	0.383996	0.361811	0.0621287	0.0164572	0.351839	4.61757	3.67947	8.62528	192.736	2.87031	6.90394	21.9491	0.000431755	3.32757	9.79637	2.27382	1.71848	1.33912	12.6718	11.3499	4.67616	2.35857	28.6286	87.3655	0.00271397	0.763927	0.973339	0.00166052	0.397814	0.439346	67.331	4.2354	9.35654	11.8674	1.9467	0.111581
T	M	511	195.648	180.815	3739.34	876.535	20.4817	891.194	15.3885	3.88375	25.142	0.117282	0.148512	0.0381237	0.0269943	0.220877	0.409884	0.122354	0.0192026	0.054375	0.0186463	0.0237262	0.16162	1.5068	3.22436	0.738633	0.0968379	0.230035	0.0760179	0.0108561	0.105747	1.44768	8.91191	12.6066	1.49995	0.0394015	6.94389	0.597086	0.000143744	0.0777317	0.814095	6.13322	38.0755	39.3869	0.00905226	1.03007	0.808147	0.0282042	0.362904	1.55878	0.959395	0.0130563	0.082438	1.1042	15.3739	68.4135	61.9533	5.67946	0.00137162	0.0527351	0.179157	0.95654	2.04204	0.0151196	0.174754	1.15799	6.14744	21.152	47.0594	15.0527	0.000915741	0.0133329	0.013489	0.26094	1.043	1.46221	1.39471	0.646249	0.555438	0.191907	0.00322913	0.0100255	0.0143473	0.233663	3.05419	0.00207189	0.150779	0.0051427	0.0679584	0.15979	0.00978144	0.00624382	0.0439852	0.0100716	0.0225992	73400.9	0.0975865	0.692322	0.0844411	0.209308	1.33897	1.67019	0.270727	2.16493	6.09136	0.411647	0.339599	2.31807	4.43431	0.141696	0.0469976	0.0567791	0.0881417	0.128029	0.415194	0.102762	0.0244482	0.0971463	0.0668973	9.34031	0.903057	21.0935	0.286827	0.134147	0.131972	0.110129	0.4169	0.166787	0.192479	1.45939	0.890515	0.0842811	0.488821	1.12906	0.656977	0.735632	0.599281	8.92544	7.24915	0.898972	1.75833	1.91168	260.989	162.604	0.260404	0.784711	0.101937	1.97752	0.628083	7.25178	41.9313	54.5469	133.267	11.7283	0.134034	0.876153	0.398712	0.935765	4.43705	6.65055	21.1185	11.5452	0.00466485	0.112463	0.0307423	0.859243	1.76003	0.957084	0.0763045	0.126264	0.00113374	0.0164572	0.160145	4.41504	3.34284	8.03619	169.915	2.15413	5.73524	19.5937	0.000431755	2.53903	8.30054	0.921211	1.23239	0.70253	10.8736	9.04591	4.19628	1.98349	26.2583	71.3564	0.00271397	0.620722	1.37407	0.00166052	1.06713	1.02493	49.552	6.54729	7.85825	13.6896	1.42359	0.111581
T	M	522	120.145	340.887	6242.91	1451.09	98.716	3426.18	0.0731047	24.7063	259.078	0.0123356	0.0125981	0.0145994	0.0114412	0.0235847	0.0324259	0.00809671	0.0111068	0.00438977	0.00569733	0.00979468	0.0557697	0.241511	0.401106	0.0927271	0.0111991	0.0359331	0.0057869	0.0108561	0.0146995	0.508872	2.66851	4.80385	0.843058	0.0435072	6.51305	0.00133565	0.000143744	0.079751	0.815801	6.63431	43.3999	58.4893	0.00905226	0.87577	1.95134	0.351877	0.632539	1.66356	0.453929	0.0130563	0.210187	5.6948	63.7273	206.765	124.081	4.78034	0.00137162	0.202462	0.382823	1.30804	1.51088	0.027747	0.526457	7.19194	25.38	48.896	57.126	9.95878	0.000915741	0.0347904	0.0516529	1.06178	5.71055	9.21887	5.87949	0.646289	0.456025	0.0749585	0.019101	0.0100255	0.284833	0.453192	2.47546	0.00207189	0.1133	0.008078	0.0248947	0.166916	0.0251944	0.0195188	0.0658273	0.0248285	0.0364516	46761.8	0.0496307	0.192003	0.0496995	0.0428921	0.609398	1.43869	0.226241	3.3935	7.94596	0.104761	0.873007	3.81273	5.81857	0.0493424	0.149506	0.118626	0.132792	0.0308571	0.159948	0.0585757	0.0244482	0.0412391	0.538327	18.7908	3.72282	33.8024	0.326993	0.204686	0.0468633	0.129061	0.547136	0.335527	0.301561	2.32406	1.94596	0.121659	0.542277	0.372547	0.427917	0.449062	0.23319	2.89503	5.66568	0.78281	1.50694	2.04227	356.31	238.998	1.96375	7.36448	0.0057992	1.73468	0.630104	11.1881	185.529	86.4405	121.714	2.68187	0.613504	5.03512	0.701597	2.85885	41.2183	25.6267	71.3843	11.0501	0.00466485	0.302596	0.0307423	1.72707	7.46576	1.73622	0.471503	0.205014	0.00113374	0.0164572	0.269075	3.05731	3.14817	12.8207	224.035	2.92606	9.34459	29.2831	0.000431755	3.13182	10.4928	1.35475	1.81929	1.50188	15.5198	17.7893	5.50482	3.85756	43.8563	126.007	0.00271397	0.907399	1.26733	0.00166052	0.482811	0.995754	151.249	13.5788	16.34	18.262	4.36431	0.111581
T	M	526	513.651	515.276	12233.6	1723.08	92.9816	3384.31	47.8704	20.1939	181.031	0.0123356	0.0125981	0.0145994	0.0114412	0.0117335	0.15982	0.0645696	0.0111068	0.00438977	0.00569733	0.00979468	0.0513629	0.365395	1.22168	0.383604	0.0111991	0.140405	0.0630881	0.0108561	0.0146995	0.642096	5.38628	12.6978	1.03704	0.0129834	5.84209	0.470387	0.0544064	0.0761321	0.872036	5.03115	41.6695	66.943	0.00905226	0.640169	1.13085	0.00152532	0.51228	0.892215	1.10055	0.0130563	0.0906302	1.5231	27.8303	123.34	83.6239	3.14823	0.00137162	0.0196873	0.197668	0.892684	2.2082	0.0151196	0.178612	1.44056	9.1633	28.0368	45.0659	10.4839	0.000915741	0.0133329	0.013489	0.233368	0.853239	1.81241	1.29323	0.45436	0.300483	0.128878	0.0426234	0.0100255	0.0929112	0.128493	1.84262	0.00207189	0.094466	0.000372141	0.014295	0.107289	0.00978144	0.00624382	0.0109276	0.00268849	0.0131955	9800.83	0.0496307	0.0584972	0.0496995	0.0428921	0.0537459	2.26882	0.0597061	1.65794	7.25869	0.000772362	0.0777856	1.26411	4.76631	0.0493424	0.0469976	0.0567791	0.048411	0.0308571	0.0644797	0.0585757	0.0244482	0.0412391	0.318156	89.8088	1.81436	11.6329	0.673616	0.0464389	0.0468633	0.0667322	0.551301	0.476995	0.059128	1.45958	1.83327	0.0674249	0.499693	2.53855	1.93159	2.63824	1.8857	12.1361	18.5828	5.71509	5.84852	7.55238	883.708	414.716	3.75816	11.857	2.55014	6.00466	1.98336	22.4393	193.4	244.417	441.448	70.0032	1.50977	12.4644	0.761134	1.9278	42.1968	41.1056	84.2081	34.336	0.00466485	0.929304	0.0307423	2.46336	20.2474	4.47397	0.777369	0.48534	0.434333	0.0164572	1.04387	6.63473	3.46872	11.3777	334.269	2.31544	6.9897	26.2835	0.000431755	3.48277	16.1165	3.01798	3.76565	0.246464	18.8476	24.5352	7.82278	7.86323	35.1773	120.401	7.53288	0.0025011	0.274829	0.00166052	1.04934	0.941633	141.682	13.9965	19.65	34.6493	2.44523	0.111581
T	M	535	146.527	269.254	4990.89	1300.45	109.628	3094.42	0.0731047	23.9303	341.96	0.0123356	0.0125981	0.281788	0.0934868	0.451672	0.942363	0.0378241	0.0111068	0.0236055	0.00569733	0.0553362	0.374027	1.81665	3.316	0.0129782	0.0533954	0.110082	0.0166751	0.0877896	0.811455	7.0828	15.6431	9.12587	0.0011838	0.0667833	6.72786	0.200827	0.0184682	0.311677	3.16294	12.32	57.5232	48.4345	0.00905226	1.28617	1.27301	0.600685	1.05874	2.53467	0.621559	0.0381023	0.526174	9.14169	65.8895	210.604	126.18	3.32234	0.00137162	0.313726	0.700814	2.23672	2.46678	0.0807836	1.25303	11.5584	38.6555	76.7853	94.0583	15.5695	0.000915741	0.0446856	0.115059	1.54491	7.44379	9.94583	6.61185	1.42335	0.98892	0.183222	0.0123208	0.0100255	0.373124	0.699565	2.15565	0.00207189	0.0800473	0.0211515	0.0968281	0.216434	0.0339057	0.0390019	0.0795289	0.013424	0.0260391	26428.5	0.231943	0.183066	0.0496995	0.0428921	0.927263	1.28797	0.155891	3.53319	8.39039	0.219703	0.875216	3.89493	6.46109	0.0493424	0.138426	0.1741	0.120975	0.0308571	0.21335	0.126173	0.261892	0.0930863	0.638419	15.1377	7.0218	49.5218	0.21161	0.110441	0.0941421	0.0667322	0.581863	0.417599	0.186471	1.26368	1.99276	0.20376	0.531636	0.270243	0.281285	0.331309	0.222595	3.53867	3.72291	0.533936	0.857096	1.89924	298.876	198.173	0.812711	1.7723	0.0057992	1.91351	0.63326	11.5602	211.591	58.939	117.761	4.94239	0.319276	2.75697	0.595091	3.89825	63.0252	24.7033	90.7826	5.32024	0.00466485	0.339617	0.0709956	2.26993	14.9766	0.781601	0.135989	0.416381	0.0333016	0.0164572	0.392104	3.92389	2.90896	8.04286	152.805	2.59225	7.94868	26.4157	0.000431755	2.98151	10.4824	1.36024	1.76427	0.914537	13.0218	17.2428	4.77358	4.06158	24.1956	94.9032	1.41661	0.314643	1.37227	0.00166052	0.547396	0.704481	144.474	12.104	17.2784	21.0296	6.02777	0.111581
T	M	536	414.195	343.766	6623.63	1677.23	207.973	3649.12	0.0731047	11.5594	318.974	0.0531446	0.0125981	0.0145994	0.0114412	0.141304	0.554499	0.199323	0.0356345	0.0894378	0.061258	0.0383791	0.269212	2.83771	8.02418	2.01962	0.28506	0.949516	0.247667	0.0374618	0.263798	6.11363	38.8631	59.9249	7.79257	0.316513	8.40075	7.29087	0.000143744	0.931502	9.39846	30.6933	178.288	173.187	1.1383	2.10005	1.89055	0.881701	3.68566	8.11218	5.2173	0.084163	1.92461	21.749	112.272	346.284	232.671	12.5536	0.00137162	0.412945	1.54105	5.56709	6.34644	0.156472	2.25569	16.4357	48.0877	78.3767	108.687	23.9884	0.000915741	0.250753	0.153174	1.91646	10.5248	16.3117	10.1805	1.12944	0.672612	0.0961386	0.0379317	0.0100255	0.354423	0.560578	1.88263	0.143313	0.0500797	0.0464158	0.0326818	0.0630554	0.00978144	0.0369274	0.0892438	0.0551444	0.0131955	33638.9	0.386292	1.04163	0.166485	0.599456	3.88255	6.8191	0.495459	10.0185	22.8842	0.324796	1.31763	4.74693	10.7605	0.0493424	0.229647	0.361718	0.159727	0.0308571	0.407975	0.220254	0.144817	0.0412391	0.221723	27.2038	31.6462	44.4488	0.380227	0.315602	0.0468633	0.253603	1.28537	0.657076	0.320299	3.3935	2.66723	0.303738	0.475289	0.995156	0.347044	0.395809	0.702637	11.5618	4.62113	1.00664	1.55092	5.20356	377.419	296.556	1.00588	1.76595	0.351946	2.81966	1.58818	16.5419	255.273	133.311	182.388	14.9081	0.320675	1.85047	1.28313	4.24921	70.1842	40.081	121.888	29.816	0.00466485	0.105483	0.0307423	2.81514	19.4346	1.97561	0.466688	0.24136	0.0532005	0.0164572	0.0488222	5.20278	4.2277	11.1076	176.519	4.63946	10.1813	29.8392	0.000431755	4.39445	12.7679	3.0433	2.34036	0.991273	13.7286	13.9717	4.74582	2.91273	22.6409	68.756	0.251949	0.0025011	1.17025	0.00166052	0.936542	1.42177	235.516	20.4689	30.6072	40.6188	7.22859	0.111581
T	M	537	666.311	492.338	8160.56	1902.59	699.263	4017.65	22.3065	14.6621	329.541	0.0123356	0.0125981	0.187813	0.228014	2.70631	10.7568	3.67043	0.181378	0.840204	0.411807	0.170574	1.63808	21.2033	67.9878	25.6721	0.968362	4.52039	1.78779	0.0645367	0.988288	15.0123	89.0689	169.564	46.919	0.470982	8.0427	17.4264	1.43585	1.79319	10.8582	41.9732	270.846	343.612	17.8796	1.1712	1.59622	0.864102	3.15506	12.6051	11.587	0.302422	3.62542	24.474	109.279	318.663	254.984	44.2828	0.00137162	0.540968	1.36488	5.30813	5.9976	0.296687	5.23208	26.6394	57.6909	80.5424	109.077	38.2304	0.000915741	0.3469	0.349815	3.67107	20.1682	24.5354	14.394	2.06705	0.938762	0.308013	0.000237986	0.0760473	0.761597	1.18014	2.47075	0.84471	0.127829	0.000372141	0.0512346	0.0462714	0.0810095	0.133094	0.205761	0.0878768	0.0131955	806.199	1.15249	2.20942	0.315848	0.780956	6.92113	12.0156	0.580134	11.9444	37.3519	1.13874	1.31756	4.52059	13.3964	0.317689	0.721557	0.644438	0.199638	0.0308571	0.446349	0.248143	0.336799	0.276336	0.369334	46.2689	20.5375	27.5934	0.666278	0.367075	0.353367	0.272694	1.9788	1.24863	0.37247	3.85294	5.48699	0.334009	0.546107	2.51846	0.582551	0.711266	0.985152	20.6762	9.36617	1.52929	2.39847	7.06203	490.361	393.763	1.94382	3.58667	0.83195	3.62427	1.83329	31.9551	302.011	194.698	304.332	43.494	0.802081	3.59868	1.24592	3.81444	88.9682	75.707	174.552	66.3487	0.00466485	0.476134	0.0307423	3.58558	37.6571	8.09418	0.830341	0.344911	0.0668103	0.0164572	0.400142	8.22316	5.49631	13.4825	275.659	3.60676	11.2882	35.3855	0.000431755	5.48341	12.8346	1.23862	2.05622	1.47462	14.6291	13.0287	4.42741	4.22524	26.065	47.5951	5.54578	0.0363271	0.832953	0.670626	1.30332	1.6339	243.395	17.1345	27.2828	53.4049	5.74002	0.111581
T	M	539	593.132	419.534	10978.5	2050.69	501.804	4443.43	0.0731047	29.1803	207.112	0.0123356	0.0125981	0.0145994	0.0114412	0.350671	1.30266	0.473734	0.0111068	0.180793	0.114283	0.00979468	0.308213	3.33516	14.1194	5.08706	0.335946	1.09825	0.511843	0.0108561	0.152118	3.35035	33.1565	68.1284	14.6009	0.137933	5.18504	6.71824	0.170965	0.355492	2.68255	15.4875	131.042	163.08	5.06941	0.797486	1.18529	0.0106744	1.03927	5.86681	5.9136	0.0130563	0.641015	4.6829	39.4178	152.262	137.556	23.6877	0.00137162	0.0852087	0.403519	2.27763	4.90462	0.119374	0.993268	6.08204	17.833	37.7991	72.722	28.6899	0.000915741	0.0723647	0.117995	0.904279	5.27642	5.849	4.26973	0.85673	0.63383	0.197838	0.0176934	0.0100255	0.262395	0.55988	1.74344	0.105007	0.137018	0.000372141	0.014295	0.0811662	0.00978144	0.0556439	0.0945828	0.0357677	0.0131955	806.199	0.0496307	0.786551	0.0496995	0.381978	2.25251	4.71532	0.0597061	4.64474	14.6181	0.302614	0.360532	1.74099	7.93396	0.0493424	0.0469976	0.0567791	0.048411	0.0308571	0.0644797	0.0585757	0.0244482	0.0412391	0.0668973	66.7632	3.90844	16.9548	0.0607838	0.0464389	0.0468633	0.0667322	0.935646	0.636068	0.059128	1.83598	3.21005	0.0674249	0.605307	1.38779	0.473972	0.582346	1.01602	8.20757	6.91544	0.955235	1.30993	4.4853	410.146	309.698	0.687167	2.04641	0.0831976	2.57905	1.95737	14.4724	190.53	151.583	252.24	39.9209	0.0549969	1.88154	0.634502	3.34602	28.0212	31.0437	62.2739	29.6177	0.00466485	0.0468236	0.0307423	2.59176	10.2033	2.16218	0.291879	0.0496334	0.00113374	0.0164572	0.49085	6.70057	3.45662	7.26306	219.348	3.37133	7.71764	30.1708	0.0837571	4.917	16.6941	1.49644	2.67063	0.246464	17.5019	20.5351	6.26746	5.81694	21.2846	73.1475	6.90475	0.0025011	0.274829	0.00166052	0.147074	0.957547	140.649	14.1686	20.386	33.2395	3.39406	0.111581
T	M	540	484.132	428.318	8684.87	1598.09	1489.69	3422.67	0.0731047	28.0973	461.27	0.0123356	0.0125981	0.407156	0.438847	3.98922	11.3557	4.14692	0.239026	0.805913	0.822208	0.178122	1.54454	13.6168	38.0347	22.0747	0.710061	3.57887	2.42703	0.0924107	0.5935	9.9615	54.039	102.214	32.548	0.312517	6.0168	12.2569	1.44198	1.13289	8.08617	25.391	143.054	193.249	13.396	1.12927	1.55912	0.599596	2.39752	6.5113	7.82034	0.272123	2.39744	13.6605	72.3585	229.706	155.994	25.2691	0.406981	0.351586	0.849708	3.51203	4.83005	0.265898	3.62482	16.9309	33.7835	61.426	90.39	32.029	0.631137	0.187011	0.212975	2.80536	14.194	14.2597	5.89607	0.757129	0.677935	0.27311	0.0332095	0.0628382	0.522272	1.01199	2.2924	0.430146	0.0870501	0.000372141	0.014295	0.0892422	0.0920099	0.132751	0.165152	0.0349598	0.0376633	4927.22	0.575029	1.38323	0.250059	0.467537	2.5968	7.04616	0.277465	4.80622	15.504	0.831376	0.447915	3.31723	7.36017	0.0493424	0.488849	0.0567791	0.048411	0.0308571	0.336523	0.0585757	0.43915	0.217288	1.06943	43.2893	4.45245	20.7374	0.425083	0.0464389	0.0468633	0.188241	1.00175	0.61975	0.288342	2.17249	3.33143	0.34362	0.597976	2.0394	0.48636	0.810579	0.971717	11.7688	8.02164	1.17009	2.16704	5.09195	558.527	304.454	1.45871	1.79407	0.289696	4.0865	1.11711	41.7729	190.854	131.527	268.164	17.9315	0.67252	2.7422	0.482777	2.19559	91.158	62.4401	79.0432	21.9175	0.00466485	0.209434	0.0307423	2.12305	24.3265	3.69068	0.0690656	0.248457	0.00113374	0.0164572	0.293587	8.44496	4.53279	11.3952	228.846	4.13004	9.39274	24.448	0.000431755	5.1131	9.14994	1.80569	1.97803	1.25525	11.4484	15.8078	3.88844	4.48056	21.413	53.8698	4.90121	0.346031	1.23076	0.00166052	1.20771	1.10301	183.566	19.3275	19.9842	30.1636	3.06449	0.111581
T	M	541	327.821	387.331	7617.23	1528.64	332.026	3916.01	0.0731047	25.4957	288.325	0.0123356	0.0125981	0.0145994	0.0114412	0.103492	0.269217	0.119181	0.0111068	0.0396498	0.0339572	0.00979468	0.115729	0.883048	3.03603	1.17727	0.0634604	0.212332	0.086969	0.0108561	0.100515	1.5109	10.9148	21.5943	4.46111	0.0598762	5.49553	1.46611	0.0204834	0.275526	2.30694	9.6088	57.8278	79.7028	1.21092	1.0779	1.65435	0.220974	0.761766	1.8925	1.41405	0.0228309	0.661271	8.03575	45.8511	142.515	95.9119	9.62234	0.00137162	0.162887	0.34017	1.14858	1.82759	0.112478	1.08198	8.62902	22.0533	30.416	38.1666	11.896	0.000915741	0.0426917	0.108567	1.10416	5.55841	9.17021	6.28023	0.624304	0.265375	0.100816	0.000237986	0.0274622	0.297804	0.401138	2.54099	0.00207189	0.129638	0.000372141	0.014295	0.0883459	0.00978144	0.00624382	0.0495316	0.0643228	0.0352242	4336.78	0.0496307	0.238011	0.0496995	0.0428921	0.737044	1.66436	0.146816	2.53396	6.82749	0.0700194	0.294343	1.87253	3.87157	0.0493424	0.0469976	0.180754	0.117163	0.0308571	0.190562	0.0585757	0.0244482	0.0412391	0.800589	11.744	3.2795	35.2725	0.378486	0.264894	0.234213	0.181704	1.21705	0.771455	0.216181	2.48954	3.20963	0.349373	0.470644	1.27903	0.654756	0.539034	0.8119	8.50038	6.65843	1.02495	1.8395	4.1233	401.351	245.75	1.75317	3.44359	0.391202	2.08188	0.678381	15.8027	182.29	105.972	243.831	19.7198	0.579474	4.04885	0.589269	2.29061	32.7766	33.8727	110.333	34.2576	0.00466485	0.299826	0.0307423	1.88984	13.3358	2.4524	0.531686	0.166319	0.070905	0.0164572	0.146422	5.08085	3.98258	12.6628	236.188	2.86084	7.60164	30.1819	0.000431755	3.27339	13.0573	1.36847	2.59553	1.12931	15.3492	27.1437	5.46547	5.98188	27.2444	113.003	1.86202	0.843745	1.31802	0.00166052	0.895406	0.800675	133.148	13.0682	14.9312	31.3486	4.15975	0.111581
T	M	542	511.004	579.727	8293.51	1772.37	667.424	3613.08	164.911	4.00158	248.496	0.0123356	0.0125981	0.183796	0.376036	2.07141	5.30246	2.36836	0.203351	0.542951	0.430013	0.355457	2.39178	14.6618	32.7891	17.3237	1.06374	3.36717	1.94945	0.24708	2.21486	18.4539	69.4414	107.742	37.0574	0.809617	9.05424	13.781	1.91137	5.31394	20.6881	44.9977	190.722	236.585	17.1986	2.69088	2.95878	2.5019	4.47309	8.79156	9.15055	0.60222	8.2945	51.876	197.329	352.559	178.161	33.9127	2.06203	1.12453	2.52818	5.1465	4.73381	0.888642	10.9149	48.2771	93.0005	112.346	101.336	33.3105	3.3527	0.781691	1.08442	7.828	22.466	29.6673	14.9534	3.75535	1.53894	0.864043	0.319612	0.16173	1.39454	1.82623	3.2797	0.674502	0.210802	0.0377091	0.144291	0.204709	0.0358958	0.126994	0.17067	0.204887	0.0323525	13003.9	0.434775	1.05229	0.22498	0.634114	3.27235	4.21936	0.631375	8.99883	17.8851	0.783327	1.80162	5.48168	6.93974	0.392491	0.679798	0.660093	0.340984	0.0308571	0.352645	0.328174	0.312155	0.280792	1.162	34.4183	3.90371	34.3768	0.487644	0.380646	0.307623	0.372343	2.38943	2.30611	0.368826	4.39104	9.69799	0.757431	0.530137	2.0795	0.713005	1.21055	1.50534	11.7596	10.6119	2.21208	4.83624	9.55892	605.716	259.567	2.35013	6.83429	1.48205	5.62405	1.01214	34.3999	213.326	174.553	327.868	21.9801	0.867588	5.70778	1.59151	3.39954	42.1366	60.3179	110.124	49.2473	0.00466485	0.368973	0.0911128	2.50459	12.9251	6.31587	0.854953	0.303054	0.159005	0.0356269	0.352586	10.7557	6.06512	16.7141	292.293	3.56283	10.7077	28.2576	0.000431755	5.17643	16.9593	0.914008	4.11347	1.3856	24.4294	31.7045	8.217	9.11907	33.7421	101.27	8.10068	0.0690289	2.08454	0.130098	1.99669	2.3202	335.876	48.6792	35.8401	50.586	8.06755	0.111581
T	M	543	590.2	583.209	10957.2	2213.59	291.114	4306.12	0.0731047	32.7647	146.069	0.0462303	0.0514297	0.0740208	0.128377	0.775319	2.87484	0.951533	0.114382	0.278189	0.218881	0.0900063	0.71234	6.54794	20.261	8.82346	0.468917	1.91727	1.04043	0.0416306	0.368057	7.44044	46.4207	83.8963	23.6202	0.29031	6.91799	12.0632	0.610694	0.792177	7.31761	24.9191	159.797	212.138	13.0704	1.13142	1.57723	0.70288	3.08782	8.33044	8.48168	0.048441	0.845885	13.5104	90.6878	299.172	209.759	30.5659	1.52504	0.300481	1.14148	4.90268	6.60031	0.0700818	0.904835	10.3806	40.4931	85.4308	132.418	49.4655	3.56717	0.200758	0.0618458	0.733117	4.56552	10.7361	8.27155	2.55525	2.02125	0.84979	0.31949	0.0100255	0.169493	0.411812	1.37758	0.321553	0.154366	0.042718	0.0652095	0.139491	0.00978144	0.00624382	0.0936873	0.02674	0.0131955	806.199	0.4695	1.907	0.0496995	0.580185	4.09123	8.04005	0.681446	8.75566	27.1305	0.825323	1.27375	4.30643	11.7653	0.319107	0.0469976	0.0567791	0.048411	0.0308571	0.48867	0.0585757	0.318873	0.548647	0.503666	99.3491	4.03983	7.83157	0.585899	0.0464389	0.356648	0.0667322	2.21907	2.1798	0.446142	3.66718	8.13141	0.800476	0.680975	1.3832	0.744238	0.655952	0.565964	6.70616	6.58774	1.24438	3.34263	2.46386	501.254	244.462	0.722567	2.74535	0.855552	3.57376	0.737402	12.4751	107.61	116.884	276.839	3.91847	0.349193	1.88675	0.736376	1.74525	9.36118	16.3253	51.3643	21.2911	0.00466485	0.149481	0.0307423	1.90238	2.79567	1.58168	0.114031	0.0496334	0.00113374	0.0164572	0.0488222	22.5868	13.2023	33.2152	566.868	4.39526	21.1259	39.3168	0.000431755	7.41463	32.3693	2.11871	7.39789	0.246464	42.2855	51.3707	17.5532	17.3625	47.8877	196.309	6.20861	0.0025011	5.10473	0.00166052	1.85341	2.00573	327.882	32.7806	33.1763	64.2288	4.70672	0.111581
T	M	545	573.116	525.148	10747.1	2185.54	291.422	5035.49	0.0731047	30.1928	280.983	0.0123356	0.0125981	0.0145994	0.0114412	0.133265	0.225966	0.0584201	0.0111068	0.00438977	0.00569733	0.0627235	0.239744	1.25985	2.90082	1.04971	0.162377	0.446518	0.16195	0.0108561	0.243578	3.09166	20.0379	33.9328	8.39244	0.144928	6.09835	4.12362	0.0486141	0.564968	4.49446	19.6338	121.729	153.609	7.62992	0.984629	1.86289	0.618895	2.27374	6.21026	4.83465	0.0974049	0.838433	13.5835	94.9331	312.212	206.741	31.0127	1.84568	0.434764	1.36902	5.10896	5.51622	0.134406	1.51708	16.8493	58.4813	113.999	159.121	53.6103	3.75033	0.23575	0.194393	2.03783	11.223	21.9028	16.7345	4.50577	2.86038	0.695638	0.244977	0.0447456	0.500362	0.880066	1.93223	0.688887	0.147528	0.0331633	0.128258	0.145932	0.00978144	0.0504685	0.134199	0.0501774	0.0131955	7605.43	0.0496307	0.429875	0.0496995	0.0428921	1.21203	6.29719	0.0597061	5.27828	15.915	1.11608	0.710668	4.28119	9.53174	0.439569	0.262381	0.385646	0.194772	0.0308571	0.0644797	0.0585757	0.317706	0.230147	1.08592	22.8984	4.42303	6.94396	0.562237	0.274612	0.0468633	0.311516	1.92036	1.99614	0.535098	3.77544	7.25674	0.524607	0.593666	0.795968	0.789077	0.953894	0.453927	6.01593	8.15412	2.80477	4.51422	2.93869	570.002	276.501	2.68023	6.91981	1.62093	4.81162	0.960726	16.4203	199.967	153.68	322.167	15.0414	0.760227	6.57009	1.303	2.30551	29.6133	39.3072	106.946	34.3657	0.00466485	0.280555	0.0307423	1.92148	8.1471	2.84324	0.440651	0.182913	0.139553	0.0164572	0.294847	11.9557	9.36456	22.2981	416.738	3.96776	15.604	35.3006	0.000431755	7.17125	12.1213	2.27231	3.00048	1.36419	18.1362	25.0852	6.62756	9.07074	32.516	81.8472	6.76434	0.616652	1.77406	0.873282	0.969487	1.53837	245.824	35.7855	31.1322	48.2185	6.91476	0.111581
T	M	546	557.073	511.793	7181.48	1693.72	180.226	3163.56	157.222	13.8907	104.367	0.0301977	0.067224	1.10718	0.866219	7.32025	22.6539	11.7104	0.469096	2.57382	3.37088	0.308963	3.24906	22.055	64.438	44.2171	1.80972	9.04224	7.62498	0.0610488	0.835038	12.4022	74.3772	160.213	65.3055	0.521153	8.36377	24.2524	5.55213	1.68819	11.7517	34.4144	189.965	307.024	37.2083	4.86166	1.02885	1.35717	5.14717	11.688	12.9428	0.155984	1.96234	19.6372	105.506	332.364	226.168	81.3459	5.02874	0.582342	2.09469	7.13069	8.59519	0.142145	2.36084	18.9796	60.4034	118.51	192.417	91.1397	25.848	0.259453	0.14511	1.80219	10.2268	20.8347	16.7361	5.4737	4.51107	2.23276	0.89289	0.0262999	0.372265	0.915379	2.08808	0.887218	0.244294	0.048248	0.264742	0.35272	0.00978144	0.0337589	0.0563478	0.0485579	0.0131955	116162	1.19267	2.55502	0.519236	0.991768	5.19147	7.30585	0.746688	8.98817	29.3712	1.59994	0.856898	4.76848	11.344	0.659192	0.0989737	0.287423	0.182083	0.0994349	0.347791	0.235633	0.210923	0.23843	0.698097	51.9015	14.9175	64.249	0.562455	0.267439	0.271699	0.312066	2.05632	1.95823	0.302227	3.31109	7.89728	0.639816	0.45258	1.92083	0.917999	1.43116	0.825818	14.2825	11.4779	1.99827	4.52925	4.59604	507.522	313.94	0.860872	3.83469	1.20382	5.08019	1.97979	15.7911	127.681	133.06	283.835	32.1807	0.213558	2.70211	1.21632	2.98065	14.0209	24.1261	64.2601	35.5731	0.00466485	0.186063	0.0307423	2.24195	4.28339	2.80628	0.38144	0.222669	0.112133	0.0164572	0.205843	11.3019	7.00957	18.9483	305.019	3.68787	12.9251	35.1694	0.000431755	6.06094	18.6774	0.641271	4.14556	1.44873	28.4275	30.8953	9.77713	9.2833	41.8179	105.855	7.52992	0.0025011	1.85493	0.234414	1.97642	2.55358	205.79	37.9967	28.326	64.224	5.28547	0.111581
T	M	553	383.123	210.578	4900.73	1213.71	202.842	2482.8	0.0731047	26.2351	205.821	0.017291	0.0125981	0.0145994	0.0182762	0.0667179	0.109302	0.0319914	0.0111068	0.0270364	0.0199875	0.00979468	0.141396	0.795648	1.65052	0.442452	0.101397	0.22364	0.0656589	0.0135701	0.139384	2.70914	14.8681	21.7257	2.88376	0.147606	6.16573	1.99128	0.000143744	0.404747	5.17104	22.7932	114.063	110.088	0.00905226	1.30721	1.74901	0.929321	1.87753	4.26063	1.33839	0.0843456	1.35438	18.3368	117.92	264.008	163.071	5.99175	0.00137162	0.508233	1.23054	2.94979	2.02703	0.232415	4.12064	23.8651	65.0601	113.899	113.34	14.9193	0.000915741	0.202899	0.353523	7.07858	24.3826	30.203	20.4179	3.92863	0.937233	0.0365686	0.000237986	0.0202652	1.44214	3.44455	3.55929	1.84523	0.059099	0.0366447	0.0287423	0.0907874	0.0477074	0.107868	0.175751	0.105795	0.0131955	7644.38	0.0496307	0.231754	0.0696326	0.112788	0.793419	1.0133	0.305338	4.51725	7.75588	0.000772362	0.845619	4.39961	8.36944	0.0639217	0.206074	0.301415	0.235693	0.0385713	0.18575	0.288342	0.516221	0.366924	0.25723	7.54564	1.81931	27.0165	1.39741	1.15799	0.51956	0.276952	1.55032	0.488987	0.484624	6.25527	1.84094	0.229083	0.469797	1.34983	0.561732	1.31306	2.46345	34.1726	22.081	0.752843	3.12498	25.6215	983.286	850.731	1.67123	2.96553	0.333851	3.83963	2.5325	41.8039	413.111	212.029	264.563	32.4858	0.805227	2.9519	0.633894	4.99777	122.351	56.5144	95.8379	25.6449	0.00466485	0.143239	0.0307423	2.39803	14.9077	1.88101	0.309741	0.254426	0.0264605	0.0164572	0.255633	1.87588	1.42874	6.32372	137.024	1.40373	6.46048	25.3276	0.000431755	2.84445	9.13103	0.133918	1.05601	1.08269	12.4358	17.596	4.2351	2.99281	34.8415	130.397	0.073702	0.590904	1.06766	0.00166052	0.363423	0.959646	100.6	4.22932	9.88504	7.43736	1.89062	0.111581
N	F	222	310.337	646.404	10742.7	1880.44	469.682	4538.37	0.0731047	30.5654	390.694	0.0123356	0.0125981	0.0145994	0.0114412	0.0233328	0.0573427	0.0192484	0.0111068	0.00438977	0.00569733	0.00979468	0.0928374	0.538755	1.04628	0.170369	0.0111991	0.0935053	0.0149921	0.0108561	0.196504	2.27097	9.10332	10.4531	0.10213	0.0942095	6.42837	0.161057	0.000143744	0.396269	4.13568	17.6849	65.2981	52.7014	0.00905226	1.54727	1.61925	0.91836	0.927994	2.0869	0.463075	0.067104	1.22902	17.2308	101.182	233.439	120.824	3.59409	0.00137162	0.439707	1.79193	1.61805	1.3167	0.196257	2.3377	16.9579	46.9785	79.6076	74.8082	9.93205	0.000915741	0.107556	0.271852	2.74286	11.8425	16.8275	11.5383	1.8037	0.678276	0.0891976	0.0103421	0.0447749	0.584769	0.820761	2.52395	0.0209925	0.127172	0.000372141	0.0280196	0.0651259	0.00978144	0.0995478	0.0717835	0.0449215	0.516131	31263.6	0.0496307	0.231575	0.0496995	0.153575	0.913742	1.21053	0.227064	4.27863	9.01865	0.000772362	0.627317	4.32659	5.1059	0.142729	0.0469976	0.150035	0.182895	0.0308571	0.14472	0.0585757	0.0244482	0.0412391	1.10111	8.22821	3.35106	23.846	0.350848	0.159612	0.230292	0.219299	1.54176	1.34326	0.340986	3.16088	6.25558	0.349092	0.538687	0.89345	0.982176	0.893857	1.48085	7.71624	9.25015	3.44145	4.54146	11.0795	798.725	345.839	4.63589	6.62511	1.31839	5.09241	0.937243	32.5811	257.165	195.486	381.134	21.4882	1.56701	7.22476	1.26619	3.40613	66.1083	57.8765	117.112	37.4797	0.00466485	0.661526	0.0842346	2.52553	11.8116	3.12499	0.503967	0.502508	0.100321	0.0951997	0.741905	6.17392	4.58422	17.7856	318.053	3.11317	12.7237	35.8135	0.000431755	8.74965	28.2888	0.888513	4.92666	0.970841	40.3615	61.8543	13.5975	16.6068	61.4595	178.489	16.8057	0.0025011	1.62513	0.229194	1.25061	1.71904	305.609	35.2104	34.0476	75.3084	6.70753	0.272736
N	F	228	254.388	523.496	8983.77	1704.26	380.715	3777.28	0.0731047	18.9298	330.57	0.0123356	0.0125981	0.0145994	0.0114412	0.0117335	0.0442151	0.00809671	0.0111068	0.00438977	0.00569733	0.00979468	0.112658	0.475827	0.561241	0.122496	0.0111991	0.0311366	0.0057869	0.0334248	0.264985	2.3589	6.8487	6.06474	0.0011838	0.050847	6.73275	0.00133565	0.000143744	0.401395	4.19482	14.9934	44.2679	29.8761	0.00905226	1.14879	1.24168	0.600945	0.541062	0.904464	0.315961	0.0399753	0.892473	18.0588	123.985	237.968	75.5746	1.67997	0.0119341	0.343236	0.708793	1.45575	1.50115	0.133392	1.65775	17.0001	56.5559	88.7343	61.3969	6.89062	0.000915741	0.121383	0.158462	1.65158	6.08042	8.61253	4.96492	1.23661	0.390221	0.0660456	0.000237986	0.0100255	0.348873	0.494272	1.45709	0.00207189	0.0605718	0.000372141	0.0603136	0.199294	0.00978144	0.034229	0.0964027	0.0380937	0.0131955	103827	0.0496307	0.236347	0.0496995	0.300539	0.937198	4.19489	0.407686	5.65396	9.78334	0.259671	1.98975	5.80409	6.39008	0.0493424	0.229338	0.0567791	0.048411	0.0308571	0.0644797	0.0585757	0.19647	0.303673	0.369312	20.3343	2.21688	13.8602	0.243956	0.0464389	0.0468633	0.0667322	1.02745	0.722177	0.223689	1.5794	4.37832	0.0674249	0.540573	0.0439265	0.532713	0.485149	0.777071	2.25182	4.21149	1.59687	3.35022	3.74272	482.96	180.81	1.58015	3.43656	0.935505	2.75212	0.407724	16.7245	168.886	146.933	278.827	9.41047	0.646908	3.32471	0.825977	2.0743	52.4564	41.2428	95.28	28.1882	0.00466485	0.214076	0.0307423	2.50393	12.0065	2.13201	0.539845	0.284076	0.0508815	0.0164572	0.400088	7.49738	4.10683	14.1275	246.974	2.70775	6.13799	16.4802	0.000431755	4.43597	12.5232	2.19814	2.38125	0.909038	20.008	17.9648	4.78216	5.1664	24.7459	44.7763	9.00494	0.0025011	0.274829	0.677245	0.815265	1.16872	277.014	22.1251	27.7075	69.3693	4.13181	0.111581
N	F	234	386.547	410.076	7183.38	1438.75	810.363	2936.84	0.0731047	14.6951	523.917	0.0123356	0.0125981	0.0145994	0.0114412	0.0468444	0.0576389	0.0127717	0.0173449	0.00438977	0.00569733	0.0253895	0.107941	0.23553	0.27458	0.165993	0.0245989	0.0587123	0.0239271	0.0108561	0.0444161	0.501766	2.13693	2.67022	0.323122	0.0470367	8.3243	0.00133565	0.0576714	0.204364	1.96347	4.40363	14.6445	16.5987	0.00905226	0.506461	0.844515	0.422786	0.8598	0.605814	0.339234	0.0386091	0.402779	6.32649	43.5372	98.9829	38.5956	1.25793	0.00607973	0.140552	0.396702	0.965788	1.06195	0.118414	1.55153	9.62488	23.1056	33.1434	25.6242	5.01776	0.000915741	0.0894643	0.242636	2.05561	5.71421	5.14822	2.03658	0.340305	0.267502	0.0654013	0.0325349	0.0411063	0.414665	0.501026	2.73386	0.00207189	0.00758745	0.0223289	0.0458142	0.218152	0.0512274	0.00624382	0.0487787	0.0335696	0.0131955	11668.1	0.0496307	0.146786	0.0496995	0.0428921	0.467389	1.10752	0.100512	1.878	3.45773	0.313631	0.782666	2.44797	2.73548	0.100662	0.136857	0.135821	0.0900205	0.0308571	0.157995	0.222946	0.122245	0.106721	0.815858	31.8069	1.91112	40.6438	0.288385	0.1778	0.176709	0.147907	1.06673	1.23551	0.105087	1.54631	3.7118	0.527013	0.476591	0.829039	1.01401	0.926592	0.742936	5.23384	6.5828	4.59553	5.78912	5.62842	495.572	190.733	4.5436	5.3715	1.09932	6.25456	0.646196	32.85	150.857	94.3799	237.164	12.2727	1.87404	5.45442	0.742343	2.26809	76.5689	44.7361	65.5786	12.1297	0.00466485	0.469306	0.096007	2.15461	14.4311	1.84489	0.171404	0.451152	0.0919761	0.0164572	0.528293	10.9293	7.23846	13.2185	221.916	3.21027	8.41999	25.8209	0.000431755	4.22362	17.439	1.30774	5.28891	1.30353	23.3741	27.6974	9.79198	10.1494	24.1074	65.0764	6.56957	0.0025011	1.63577	0.394478	1.22042	1.32398	141.346	53.6229	20.1316	34.6686	4.59577	0.111581
N	F	240	621.996	620.617	10129.4	2065.84	333.384	4685.9	0.0731047	25.6295	211.834	0.0123356	0.0125981	0.0145994	0.0114412	0.0117335	0.0138246	0.00809671	0.0111068	0.00438977	0.00569733	0.00979468	0.0509509	0.22346	0.34515	0.110958	0.0111991	0.065676	0.02094	0.0108561	0.0549334	0.875558	5.28766	5.37279	0.190368	0.054127	7.66303	0.00133565	0.000143744	0.200506	2.63081	11.7755	53.5263	36.3631	0.00905226	1.64123	0.851741	0.337435	0.689624	1.42819	0.254545	0.037885	0.430596	7.7037	59.5979	177.735	85.938	1.60833	0.00137162	0.164033	0.371732	1.43627	2.31932	0.0582181	0.593343	6.20183	24.2307	45.9696	54.1486	7.87243	0.000915741	0.0747605	0.0842798	0.63752	3.29558	8.21712	5.64011	0.966445	0.462097	0.0908235	0.000237986	0.0100255	0.201209	0.253096	2.22974	0.00207189	0.104062	0.000372141	0.0635917	0.182202	0.00978144	0.00624382	0.152522	0.01776	0.0131955	30426.3	0.0496307	0.413933	0.0496995	0.0428921	0.743579	4.5995	0.0597061	3.62889	8.03504	0.494436	0.828926	3.05298	5.27466	0.0493424	0.0469976	0.0567791	0.048411	0.0308571	0.0644797	0.0585757	0.0244482	0.0412391	1.20547	23.8243	3.11599	31.6296	0.361656	0.0464389	0.232328	0.0667322	1.16003	1.10357	0.299646	2.37365	4.78845	0.419546	0.513302	0.625189	1.14713	1.11976	0.848152	11.1501	9.20421	3.49997	5.87263	7.24475	685.667	312.825	4.76653	9.36157	1.55114	4.71338	0.697726	25.2538	259.5	177.013	352.393	13.2455	0.979863	8.61055	1.22522	3.15431	41.8758	56.2032	130.182	31.5558	0.00466485	0.366324	0.0307423	2.22299	7.62732	3.02709	0.441866	0.50076	0.0853787	0.0164572	0.579589	9.22924	6.90718	20.0092	405.68	4.12322	12.9651	35.5525	0.000431755	7.39205	20.4908	2.13749	3.86628	1.87311	33.1728	28.8999	11.3741	6.65512	54.53	138.844	0.331915	0.0025011	1.41099	0.342972	0.535105	1.8057	216.308	27.8976	27.6543	43.8638	5.6422	0.111581
N	F	287	361.758	567.757	7870.48	1452.14	439.281	3540	0.0731047	16.503	356.692	0.0123356	0.0125981	0.12137	0.229289	1.1248	1.85914	0.774019	0.108438	0.221559	0.222189	0.160642	1.03133	5.13073	10.0313	6.45433	0.452605	1.11273	0.777932	0.0711629	0.63247	6.52605	25.2575	34.2461	9.94505	0.271341	7.12036	4.04888	0.326314	1.09093	5.22788	16.0045	62.7567	61.5904	4.36131	1.40717	1.13931	0.553943	1.10244	3.18962	2.58085	0.0980469	1.11293	9.22231	39.9033	91.3419	52.6258	8.85834	0.108271	0.211317	1.10112	1.28704	2.21027	0.118091	0.832473	6.52057	16.118	21.4678	21.4537	6.17407	0.000915741	0.105396	0.0693007	0.427664	2.37081	3.29003	2.37873	0.375945	0.233527	0.130413	0.0566602	0.0202985	0.112454	0.135532	2.51162	0.00207189	0.135002	0.000372141	0.028987	0.0760842	0.0239897	0.00624382	0.0368959	0.00268849	0.324102	54089.2	0.43346	0.915635	0.131247	0.430154	2.2373	2.70538	0.29988	3.89993	8.77809	0.617563	0.811889	2.11244	3.91341	0.312976	0.242353	0.128488	0.048411	0.0308571	0.14855	0.0585757	0.0244482	0.0412391	0.127932	37.2022	2.1932	35.236	0.317522	0.227892	0.116776	0.170458	1.07611	1.08368	0.188582	1.51453	4.52585	0.412553	0.558099	2.69182	1.22017	1.34835	1.88093	14.4968	12.1567	5.24572	6.22509	11.0831	575.367	271.375	4.91807	7.18449	1.6081	6.38524	1.22589	34.4246	266.014	157.274	304.044	18.6167	1.59099	6.71953	1.29265	4.7256	72.6899	62.0122	121.292	33.5962	0.00466485	0.645384	0.0940985	3.44134	18.3052	4.04234	0.615507	0.469778	0.0618122	0.0991437	0.795041	12.4131	7.19101	14.6379	249.006	3.58224	7.71172	21.8949	0.000431755	4.61362	22.6717	0.612968	6.14234	1.28458	29.5388	37.0682	10.5425	10.0624	30.5449	85.0622	12.8855	0.0025011	1.56842	0.771929	1.90963	2.26516	283.974	32.8664	30.2895	42.4663	5.78112	0.111581
N	F	294	586.672	521.754	13716	2201.26	1092.6	5996.03	0.0731047	51.4826	356.386	0.0123356	0.0125981	0.0145994	0.0114412	0.0117335	0.129223	0.064362	0.0111068	0.00438977	0.00569733	0.00979468	0.0133204	0.338341	0.675285	0.288617	0.064388	0.129803	0.0676758	0.0108561	0.0146995	0.858072	5.21021	6.76716	0.0409778	0.0580319	6.65467	0.245473	0.0428141	0.197575	2.04592	7.30959	36.7138	26.4335	0.00905226	0.758733	0.396479	0.244534	0.756299	1.08154	0.59277	0.0130563	0.366712	4.90913	44.4468	144.443	71.2915	0.00146283	0.274562	0.069322	0.320921	1.05122	2.13507	0.0151196	0.689974	4.2768	13.4831	23.8006	28.6443	3.75454	0.000915741	0.148575	0.092233	0.773164	3.26959	4.81612	2.71899	0.230271	0.261004	0.0840578	0.000237986	0.0100255	0.215247	0.305754	1.80149	0.00207189	0.00758745	0.000372141	0.014295	0.152634	0.00978144	0.00624382	0.0617712	0.0515449	0.0131955	23522.4	0.0496307	0.0584972	0.0496995	0.0428921	0.699225	2.08307	0.0597061	2.67333	6.50334	0.00309163	0.427717	1.80965	5.6397	0.0493424	0.0469976	0.0567791	0.048411	0.0308571	0.0644797	0.0585757	0.0244482	0.0412391	0.467946	40.0426	1.83677	4.95476	0.0607838	0.0464389	0.0468633	0.0667322	1.10876	1.4202	0.059128	2.18343	4.79661	0.372158	0.779714	1.19646	0.900602	0.931916	1.81129	7.83013	5.17902	5.06308	4.49572	8.27663	848.77	308.717	3.77562	7.17014	1.27288	4.74681	1.52761	42.2092	394.179	222.941	293.347	26.9749	1.62089	6.70959	0.94565	5.15274	86.2095	83.1599	143.272	20.7892	0.00466485	0.525824	0.0307423	3.71008	19.5021	3.21902	0.221693	0.0496334	0.00113374	0.0164572	0.0488222	8.17661	4.75473	15.0906	262.381	4.2725	9.11983	28.6064	0.000431755	6.90134	23.2731	1.03655	7.8021	0.246464	43.0085	42.3678	18.0905	15.3189	44.5095	112.92	15.2014	0.0025011	0.274829	0.00166052	0.844443	0.93092	182.571	14.1968	17.0902	38.4605	3.45661	0.111581
N	F	300	368.393	552.119	9163.95	1522.13	342.526	4420.18	0.0731047	27.6233	364.7	0.0123356	0.0125981	0.0145994	0.0114412	0.0326533	0.0288101	0.00809671	0.0111068	0.00438977	0.00569733	0.00979468	0.0911564	0.32405	0.395476	0.0924869	0.0523803	0.057335	0.0057869	0.0108561	0.125097	1.50681	5.52737	4.36212	0.0011838	0.0683282	7.71454	0.00133565	0.000143744	0.360123	4.58691	12.8787	33.0849	18.9125	0.00905226	1.05737	1.0677	0.810182	1.00906	1.08664	0.276889	0.0472633	1.01917	15.5745	95.016	172.598	46.5436	0.00146283	0.181685	0.343534	0.776947	1.52022	1.26101	0.16362	1.77167	14.4692	36.8989	48.6114	29.6508	2.80788	0.000915741	0.0684606	0.261154	2.64323	7.96321	9.81436	5.0178	0.501371	0.185903	0.0409379	0.000237986	0.0412684	0.529295	0.610355	2.16202	0.00207189	0.113233	0.00182027	0.0264077	0.175505	0.0506511	0.0638155	0.0518108	0.0741949	0.0280477	23567.9	0.0496307	0.258673	0.0496995	0.188418	0.794368	0.930749	0.209208	3.55543	5.01286	0.000772362	1.40505	3.57834	4.05424	0.0493424	0.281196	0.259371	0.205341	0.0308571	0.0644797	0.148418	0.301807	0.12522	0.926975	7.28781	1.91111	12.4676	0.241005	0.121511	0.0468633	0.170985	0.934272	0.826679	0.289962	1.67226	4.50306	0.21747	0.585821	1.0021	0.785922	0.881048	1.66057	4.77844	6.57369	3.47374	7.99349	5.32712	577.18	159.92	4.34927	13.2464	2.37028	5.24527	0.195038	21.8451	254.255	143.094	244.447	1.08081	1.66661	9.53164	1.21477	3.18717	59.8384	44.4054	121.348	26.6642	0.00466485	0.463171	0.0307423	2.61696	10.9138	1.90409	0.424295	0.558775	0.120295	0.0871881	0.52258	7.99303	5.12802	16.5683	299.876	2.49801	10.2365	27.3707	0.000431755	6.63673	21.4111	1.2969	5.52277	2.23006	35.0998	48.9114	12.4241	14.3723	52.2871	145.057	11.8558	0.0025011	1.58761	0.284976	1.45023	0.973489	171.227	15.6952	11.4183	30.5795	3.75948	0.111581
N	F	331	219.51	400.906	7924.15	1403.91	284.761	2813.46	0.0731047	22.1995	170.182	0.0390502	0.0125981	0.0145994	0.0114412	0.0117335	0.0626307	0.0477572	0.0366991	0.0294456	0.00569733	0.00979468	0.0400615	0.212995	0.450975	0.414495	0.0419831	0.0613714	0.0450169	0.0108561	0.0406892	0.464067	3.63997	7.88223	7.65845	0.0129834	6.83993	0.226489	0.0710456	0.089586	1.05928	4.47668	30.008	66.9623	0.776059	0.653753	2.4329	0.00152532	0.603	0.616332	0.539224	0.0130563	0.175613	3.02857	30.3053	116.607	85.5941	3.71537	0.00137162	0.0965934	0.149163	0.624317	1.49668	0.0959088	0.272442	2.82901	14.1452	28.7015	36.6277	9.05917	0.000915741	0.0133329	0.013489	0.330299	1.47352	3.06918	2.16019	0.430198	0.30139	0.132567	0.042991	0.0100255	0.0737587	0.157281	2.35871	0.00207189	0.132003	0.000372141	0.0520633	0.154602	0.00978144	0.00624382	0.110631	0.00268849	0.0131955	8758.41	0.0496307	0.573161	0.0496995	0.0428921	0.72976	6.12314	0.0597061	2.38486	8.0457	0.49843	0.430256	2.47827	4.27448	0.0493424	0.0469976	0.0567791	0.048411	0.0308571	0.0644797	0.0585757	0.0244482	0.0412391	0.883787	17.0099	0.612063	28.3867	0.290291	0.0464389	0.242295	0.0667322	0.933275	0.901163	0.247356	1.91036	3.18536	0.261434	0.421982	0.673814	0.525889	0.489838	0.407005	3.15729	5.18236	1.73366	3.10417	3.38031	502.682	208.51	1.35496	3.03202	0.675436	3.46417	0.411256	18.021	147.344	117.939	304.633	15.4159	0.634969	2.88317	0.65466	1.90849	29.5296	33.4488	69.9051	17.4776	0.00466485	0.28433	0.0307423	1.71138	5.71478	1.77117	0.00346136	0.123733	0.00113374	0.0164572	0.242954	6.91348	5.57181	14.0304	254.195	4.21292	8.90538	19.6452	0.000431755	5.96086	13.9302	2.1897	4.61111	0.824003	19.1251	20.6357	7.15922	6.01567	26.1679	67.1798	2.68025	0.45158	0.274829	0.745739	0.729222	1.03363	253.816	40.2695	28.8513	64.7292	4.11371	0.401834
N	F	338	329.923	390.268	9768.35	1181.42	250.803	2993.87	0.0731047	24.5176	163.431	0.0123356	0.0125981	0.0145994	0.0114412	0.147956	0.333865	0.151484	0.0111068	0.00438977	0.00569733	0.00979468	0.219915	1.1675	2.00771	0.474081	0.103461	0.173838	0.0791072	0.0108561	0.1603	2.0666	8.44207	9.17578	0.203866	0.0765756	6.32644	0.451229	0.0659517	0.208944	2.25303	7.47174	35.7035	29.8474	0.00905226	0.724323	0.52154	0.233144	0.652459	0.968335	0.657356	0.0130563	0.24395	3.7051	44.4639	124.01	42.9184	0.6733	0.0800732	0.0196873	0.321505	0.904714	1.74617	0.0151196	0.31989	2.37518	11.6481	24.6502	24.123	2.63197	0.000915741	0.0540842	0.013489	0.405029	1.58492	2.75449	1.68416	0.313746	0.243464	0.0801948	0.000237986	0.0100255	0.123989	0.191787	1.68399	0.00207189	0.00758745	0.000372141	0.014295	0.128835	0.00978144	0.00624382	0.0109276	0.00268849	0.0131955	806.199	0.0496307	0.0584972	0.0496995	0.0428921	0.350756	1.48417	0.0597061	2.46213	4.29161	0.085689	0.63208	1.25164	3.68323	0.0493424	0.0469976	0.0567791	0.048411	0.0308571	0.0644797	0.0585757	0.0244482	0.0412391	0.0668973	69.4279	1.17163	20.0793	0.0607838	0.0464389	0.0468633	0.0667322	1.17935	0.815456	0.059128	1.32755	3.12481	0.0674249	0.725124	0.777479	0.72275	0.805516	0.051169	3.93209	5.37887	3.19381	3.45959	6.63929	659.445	222.049	1.97119	4.90182	0.931116	4.24874	1.16309	22.1166	234.823	157.28	267.441	2.99986	1.00576	4.35422	0.609287	3.05292	51.9926	47.3939	64.6431	12.3729	0.00466485	0.442198	0.0307423	2.35439	9.25769	2.16513	0.00346136	0.426774	0.00113374	0.0164572	0.551912	4.62903	4.31662	7.7127	215.408	2.50912	4.93509	19.1354	0.000431755	4.05803	16.9373	1.49025	4.30589	0.246464	18.8016	25.3276	8.70682	9.31386	21.4748	55.8793	10.5817	0.0951461	0.274829	0.00166052	0.147074	1.40014	172.323	40.066	19.7385	28.3647	5.00257	0.111581
N	F	558	223.249	465.278	8134.54	1617.06	641.256	4176.09	0.0731047	24.5046	357.796	0.0123356	0.0125981	0.0145994	0.0114412	0.0117335	0.0138246	0.00809671	0.0111068	0.00438977	0.00569733	0.00979468	0.0133204	0.0721709	0.12566	0.0582428	0.0111991	0.0436119	0.0057869	0.0108561	0.0146995	0.237746	1.28652	2.15555	0.077582	0.0129834	7.73817	0.00133565	0.000143744	0.0844147	0.944062	3.69103	20.368	20.844	0.00905226	0.745072	0.836065	0.274324	0.462048	0.622496	0.260807	0.0130563	0.42322	5.54166	38.1295	124.414	79.4143	3.42275	0.00137162	0.169102	0.350907	1.02275	1.39617	0.0589833	0.83108	6.49798	19.6291	33.2184	46.0246	12.1286	0.000915741	0.0537989	0.140318	1.39781	6.13123	9.07141	7.39834	0.636706	0.547039	0.0810752	0.0167057	0.0439793	0.368903	0.574531	2.97412	0.00207189	0.117087	0.000372141	0.0632624	0.18055	0.0486338	0.00624382	0.0660754	0.00846576	0.029531	4920.5	0.0496307	0.18742	0.0496995	0.0428921	0.495046	1.14025	0.0597061	2.55655	6.08407	0.242443	0.503689	2.26207	4.06368	0.0493424	0.0469976	0.179647	0.155033	0.0308571	0.15188	0.161236	0.1683	0.0412391	0.369954	2.06566	2.78538	8.24843	0.343601	0.13314	0.238371	0.166717	0.974272	0.869294	0.214978	2.47059	3.51119	0.362284	0.509342	0.0439265	0.509786	0.421337	0.220129	1.98	3.78281	1.34798	3.01598	2.4545	384.537	145.478	3.03388	7.66552	0.65086	2.69681	0.356137	17.1288	191.897	99.3102	242.86	10.4757	1.30001	8.11047	0.687561	2.86249	39.9402	39.7284	116.467	21.0644	0.00466485	0.483948	0.0307423	2.51552	10.6395	2.04685	0.380807	0.45138	0.0066125	0.0164572	0.370256	5.24161	3.63931	13.2672	228.752	3.35678	11.7172	27.9401	0.000431755	6.69164	19.746	1.4511	3.93638	1.12896	30.81	34.8583	9.78242	9.45776	50.6724	140.171	6.01894	0.0025011	1.91225	0.00166052	0.507476	0.821448	224.661	14.7835	24.3603	69.9325	5.95387	0.111581
N	M	42	481.193	390.36	6780.92	1484.46	383.367	3194.38	78.568	10.7849	208.798	0.0123356	0.0125981	0.187928	0.250896	1.113	2.08303	0.685008	0.0975449	0.171902	0.155656	0.134747	0.803116	3.71409	7.04995	3.78252	0.300847	0.825431	0.426574	0.0108561	0.371435	4.57249	19.8661	29.6127	6.80286	0.156011	6.73969	3.11177	0.287732	0.735023	5.05339	11.3702	45.9911	56.9269	3.37087	0.884267	1.0798	0.34218	1.33802	2.21951	2.59366	0.0638463	0.811095	7.85282	42.7516	113.213	56.2852	7.48616	0.0129734	0.164551	0.556079	1.76247	2.60975	0.0759836	0.81371	7.15803	18.7421	27.8991	29.4229	9.56623	0.310499	0.121481	0.118312	0.708541	2.92143	4.75365	2.7128	0.682684	0.442165	0.218504	0.0225258	0.0100255	0.206263	0.217188	2.28508	0.00207189	0.136955	0.000372141	0.0279512	0.137033	0.0175878	0.00624382	0.0374165	0.0189247	0.0131955	13398.3	0.158042	0.515119	0.0496995	0.206426	1.04488	1.53433	0.229911	2.34578	4.48394	0.371631	0.454533	2.04376	3.14697	0.177553	0.145242	0.153849	0.148009	0.0308571	0.220473	0.157621	0.0816499	0.0412391	0.499735	18.8129	1.15672	20.1695	0.222136	0.241998	0.128562	0.225021	0.998584	0.991495	0.227276	1.64634	3.52308	0.290868	0.577259	1.37656	0.695797	0.784257	1.9175	8.38943	6.93343	3.88207	4.76533	9.67136	576.809	207.908	4.00564	5.27491	1.2401	6.55535	0.897071	28.5422	215.906	143.18	250.359	9.56525	1.1394	4.90019	1.00165	4.0225	41.9581	44.7983	78.1251	21.001	0.00466485	0.374205	0.0693321	1.95927	6.20152	2.22183	0.365284	0.34372	0.0422387	0.0450646	0.310226	8.8361	5.15923	10.7776	159.662	2.684	6.71527	18.263	0.000431755	3.89418	14.5757	0.784289	4.55579	0.856434	20.3796	23.7072	8.50661	8.39807	21.7115	55.7599	6.6079	0.0025011	1.087	0.197123	1.24245	1.47027	162.531	59.3833	23.7081	20.7538	5.32047	0.111581
N	M	49	526.021	520.057	6447.73	1719.25	884.869	3005	55.7308	7.19547	364.564	0.0715418	0.0125981	0.0145994	0.0215756	0.036345	0.121686	0.048527	0.0934545	0.0384185	0.00569733	0.0329139	0.140514	0.655835	1.41002	0.660432	0.096483	0.159906	0.0582482	0.0414187	0.152182	2.34776	11.8287	16.3901	2.60998	0.132522	7.86059	0.555655	0.0279801	1.21169	6.35814	17.1855	67.5015	59.2681	1.24896	2.18572	1.82236	0.609416	1.41157	2.15986	1.05303	0.419462	3.90847	18.6221	82.3083	212.613	104.989	6.21961	0.00137162	0.477655	0.770108	2.14702	3.19324	0.718172	7.5748	21.7566	31.3912	46.9073	46.5795	9.21396	0.000915741	0.2387	0.610735	6.47918	18.2047	12.4133	4.73661	1.01894	0.436885	0.164472	0.000237986	0.278312	0.902734	1.45749	2.13492	0.0130981	0.0906762	0.00230448	0.0203881	0.179291	0.20933	0.223702	0.123591	0.043467	0.0199626	69875	0.171549	0.578096	0.0496995	0.372752	2.60759	2.82876	0.775608	8.39307	15.0883	0.41956	1.66328	6.22471	7.35266	0.0493424	0.694361	0.396319	0.259227	0.117656	0.262155	0.658624	0.618858	0.324086	0.11296	23.0949	5.10306	18.1512	0.281154	0.192187	0.147853	0.153386	0.80246	0.665728	0.235029	1.94705	3.11427	0.227074	0.570728	0.775183	0.953423	0.762366	0.941796	11.5861	7.21993	1.96748	2.76923	6.85117	402.923	282.009	4.10246	5.87691	0.832414	2.47855	0.811021	51.0991	197.21	115.887	178.866	15.4282	1.29699	5.80194	0.792888	4.00041	67.3059	53.3335	82.9377	23.3548	0.00466485	0.258645	0.0671399	2.83774	12.4729	2.79824	0.395361	0.302527	0.0726587	0.0500375	0.412445	9.18201	5.31961	15.2313	215.641	2.55752	8.26397	23.4216	0.000431755	3.84307	15.4975	1.79655	3.77094	1.09341	24.2586	28.3366	7.96087	8.15411	36.1046	107.018	9.64084	0.0025011	1.39712	0.348225	1.22302	2.2647	240.386	19.8333	27.8776	35.4772	5.25977	0.199672
N	M	115	586.27	724.765	11934.1	2291.89	412.228	5405.34	20.0168	24.4065	392.84	0.0589014	0.0125981	0.0145994	0.0114412	0.176807	0.523615	0.182644	0.117259	0.117606	0.0631147	0.00979468	0.188594	1.49239	5.32676	2.60452	0.169101	0.547405	0.244164	0.0317153	0.173808	2.78569	18.2417	32.2897	5.39735	0.104917	6.23747	2.78719	0.000143744	0.399777	2.68938	10.5346	59.3002	65.5324	0.898978	1.45129	1.09497	0.168973	0.688028	2.16391	1.7009	0.0584553	0.44454	4.93616	27.614	87.1059	60.1453	6.55315	0.00137162	0.069058	1.28818	0.45185	1.37243	0.0977429	0.279976	3.23145	9.44326	10.776	14.4382	4.09566	0.000915741	0.0416241	0.013489	0.203777	1.76409	1.24861	0.977188	0.25126	0.0908224	0.0397211	0.0569379	0.0100255	0.0540073	0.0550815	2.25077	0.00207189	0.121849	0.000372141	0.014295	0.0340256	0.00978144	0.00624382	0.0316178	0.00268849	0.597736	126979	0.435725	0.805764	0.0496995	0.298546	1.77224	2.80344	0.340249	3.01206	9.18163	0.408297	0.322945	1.80218	4.18851	0.249774	0.0469976	0.0567791	0.048411	0.0308571	0.3163	0.0585757	0.0244482	0.0412391	0.230717	4.17056	0.906731	21.0863	0.287428	0.0464389	0.140708	0.154437	0.935349	0.789759	0.173755	1.40096	3.73422	0.441291	0.559192	1.98879	0.918485	0.87512	0.857275	13.7402	8.28698	2.11114	3.08148	4.70765	390.515	333.34	2.0775	3.87245	0.75796	3.14754	1.42974	14.1836	157.395	111.006	210.923	29.7381	0.412485	2.72265	0.948052	2.06282	26.7751	29.1866	85.7619	32.5357	0.00466485	0.267417	0.0307423	1.74792	10.7985	3.96411	0.564684	0.261913	0.127979	0.0164572	0.488403	8.62683	5.21789	16.7279	332.244	3.71174	11.0661	34.5313	0.000431755	5.35181	21.2963	2.05245	5.0576	1.09498	33.4515	52.7403	12.7984	16.3809	43.3863	145.21	18.7797	0.0025011	3.08085	0.446159	1.07124	1.37583	248.074	16.1333	28.8696	51.2742	3.82365	0.111581
N	M	121	315.947	497.846	9278.68	1687.11	350.89	4152.9	0.0731047	21.4178	211.115	0.0387028	0.0125981	0.1196	0.206666	1.24086	3.60739	2.09154	0.0907258	0.384571	0.566311	0.167861	1.45748	8.66141	18.0885	13.6064	0.779505	2.5899	2.13396	0.0978732	0.84738	12.4914	47.0819	67.3001	24.8717	0.562589	8.34383	10.8565	1.6793	2.40946	17.6539	32.4795	110.155	125.405	11.4263	1.02979	1.96708	2.16429	5.18157	6.39989	6.37187	0.18713	3.41175	31.5135	146.662	311.85	138.556	16.7624	0.51101	0.986163	2.84636	6.20808	5.23252	0.343044	4.93155	31.393	87.9842	136.697	143.145	34.7771	0.965337	0.339567	0.286513	2.53056	11.0264	17.4745	9.76993	3.29907	2.75335	0.695233	0.104484	0.0370842	0.470469	0.767896	1.45611	0.305184	0.153409	0.0175012	0.191366	0.243763	0.00978144	0.00624382	0.168322	0.122923	0.0131955	20580.1	0.228131	1.26177	0.226992	0.57882	2.22225	6.25596	0.527766	5.827	10.9376	0.681133	1.56268	5.59621	7.13291	0.0493424	0.27727	0.38814	0.048411	0.166252	0.159017	0.169459	0.302456	0.25947	0.938649	12.4343	2.0805	13.7017	0.367287	0.0464389	0.144537	0.156968	1.34981	1.20804	0.296225	2.51331	5.55285	0.578912	0.543299	1.47822	0.888347	0.876169	1.78065	5.89282	6.35883	2.93556	5.9843	7.1844	691.965	202.72	3.16126	7.30751	1.26187	5.96171	0.525019	27.9196	226.969	163.578	320.641	3.90879	1.12499	6.14115	0.911811	2.94714	39.1283	48.484	99.6335	22.771	0.00466485	0.343866	0.0307423	2.11865	7.4831	2.27143	0.0043267	0.231023	0.0813578	0.0164572	0.340316	7.92673	5.77326	13.9423	273.795	3.54741	9.04756	23.8541	0.233255	6.19477	18.4485	1.75081	3.82133	0.923539	25.1599	32.8965	8.89653	9.79988	34.0864	102.768	5.92922	0.0025011	2.0264	0.575317	1.2073	1.73275	287.321	67.2459	29.631	53.5755	6.65739	0.111581
N	M	167	226.993	399.248	7275.67	1282.66	399.982	3475.39	0.0731047	19.6768	338.038	0.0123356	0.0125981	0.0145994	0.0456319	0.221958	0.361604	0.162902	0.0380672	0.0786416	0.0692135	0.0424968	0.229562	1.29099	2.88463	1.69619	0.160052	0.4293	0.200269	0.0369332	0.154993	2.16837	10.6645	14.4433	2.69287	0.140312	6.59412	1.41034	0.0731317	0.495932	2.56039	8.51243	30.5759	28.2956	0.63345	0.68659	0.683096	0.451166	0.765187	1.73797	0.978455	0.290148	1.75614	6.47818	33.764	76.5377	34.2486	4.09811	0.00137162	0.250256	0.449965	0.982474	1.11035	0.459895	3.93486	11.0718	13.8384	16.1139	14.3586	3.13855	0.000915741	0.125241	0.546419	6.49887	13.6334	6.51496	2.36077	0.31451	0.099857	0.090932	0.00218477	0.170612	1.25304	1.5143	2.98016	0.00207189	0.102713	0.000372141	0.0354564	0.123806	0.314967	0.253277	0.186617	0.0964596	0.0495421	8444.3	0.123708	0.36657	0.0496995	0.160394	0.860548	1.13114	0.172198	2.38038	4.16126	0.225414	0.825279	2.34222	3.0812	0.0493424	0.736211	0.322593	0.200816	0.0308571	0.224002	0.420973	0.651898	0.251672	0.647954	2.10278	1.81674	6.62215	0.262726	0.111631	0.177828	0.153796	0.933193	0.890615	0.289172	1.60544	3.85819	0.28451	0.506544	1.2497	0.608669	0.582013	0.88998	4.51916	5.69867	2.62347	3.82163	3.81378	459.607	164.831	3.90064	6.82018	0.906727	3.8482	0.403992	28.2532	185.314	96.5223	210.778	5.47227	1.37436	5.12011	0.735223	2.81077	50.952	37.8538	82.4948	15.0352	0.00466485	0.320053	0.0828396	1.84907	10.2199	1.56932	0.296731	0.285754	0.0452221	0.0164572	0.484414	7.0619	4.29086	10.4769	186.732	2.51209	6.68249	18.0358	0.000431755	4.30917	15.7765	1.32505	3.9978	0.861698	22.3196	29.0393	7.38101	8.57255	26.6317	74.0022	9.21221	0.0025011	0.735295	0.00166052	1.34152	1.12203	218.456	31.6162	19.7038	40.711	4.68968	0.111581
N	M	174	304.321	356.012	7392.94	1695.62	600.24	3123.33	0.0731047	17.0015	192.762	0.0123356	0.0125981	0.0145994	0.0114412	0.0664934	0.0950887	0.0419177	0.0111068	0.00438977	0.00569733	0.00979468	0.0572816	0.334005	0.682497	0.414534	0.0415053	0.0886192	0.0490592	0.0108561	0.0514562	0.687466	4.76646	8.22596	1.84148	0.04987	6.45085	0.111342	0.0350223	0.0955518	1.19243	6.72452	43.0485	49.1532	0.00905226	1.10481	1.13109	0.145733	0.471097	1.11028	0.500139	0.0130563	0.248136	3.35483	33.8108	123.245	78.1802	3.94915	0.00137162	0.0929865	0.191508	0.747355	1.68814	0.0449277	0.520338	4.44471	15.7604	32.6734	45.6796	9.02106	0.000915741	0.0486619	0.0756568	0.748471	3.50948	5.56696	2.98803	0.45522	0.339383	0.165202	0.000237986	0.0100255	0.250951	0.454197	2.18781	0.00207189	0.110161	0.000372141	0.0674624	0.17982	0.00978144	0.0389041	0.130806	0.0380725	0.0131955	10074.9	0.0496307	0.421356	0.0496995	0.0428921	0.627183	5.3929	0.0597061	2.34047	6.07122	0.640527	0.3764	2.50288	4.47131	0.0493424	0.0469976	0.0567791	0.048411	0.0308571	0.23209	0.0585757	0.0244482	0.0412391	0.479544	52.0988	1.69392	37.3423	0.0607838	0.0464389	0.0468633	0.0667322	0.83516	0.631535	0.059128	1.21108	3.74947	0.323063	0.697304	0.789421	0.743647	0.69625	0.427859	7.04801	5.8052	1.63874	2.45889	2.86141	416.157	266.669	2.31333	4.03343	0.660209	1.90827	0.763876	21.2742	172.979	99.1362	186.527	8.73742	0.817852	5.38029	0.819722	2.04292	41.4683	37.171	75.2355	15.6107	0.00466485	0.513634	0.0307423	1.61993	7.69494	1.82669	0.150848	0.251058	0.0910789	0.0164572	0.388623	6.85425	6.95374	14.4193	250.863	3.25121	6.16663	14.5719	0.000431755	4.03535	9.73172	2.73215	2.35467	1.30536	16.3539	20.4391	4.48476	7.44337	22.7336	46.9456	14.616	0.0025011	0.274829	0.972067	0.710778	1.70654	187.991	35.0611	28.4094	26.479	5.7259	0.111581
T	F	7	136.641	307.314	6484.95	980.842	585.385	2436.53	0.0731047	14.6126	275.553	0.0179086	0.0125981	0.0145994	0.0114412	0.0175443	0.0306121	0.00809671	0.0170331	0.00438977	0.00569733	0.00979468	0.0406722	0.170656	0.319236	0.13726	0.0432324	0.0978998	0.0422011	0.0108561	0.0474279	0.455395	2.57281	3.53698	0.117771	0.0526153	7.23553	0.0359184	0.0245325	0.166402	1.48541	5.82677	21.4879	16.6896	0.00905226	0.633055	0.598747	0.49508	0.657899	1.13759	0.249483	0.0430963	0.643769	6.91928	39.897	92.9424	41.5276	1.19596	0.00137162	0.156567	0.835579	0.906723	0.889536	0.175099	1.45961	7.02074	15.317	23.2075	21.4923	2.97489	0.000915741	0.0829232	0.276833	2.15136	6.57066	5.93684	2.84228	0.445248	0.233668	0.0843744	0.000237986	0.0922948	0.546489	0.643438	3.10433	0.00207189	0.137773	0.000372141	0.0755035	0.0538712	0.072752	0.0836924	0.0835606	0.0155176	0.244007	10593	0.0496307	0.157107	0.0496995	0.0428921	0.449836	0.867647	0.084578	1.5115	2.86028	0.207472	0.400727	1.60843	2.45569	0.27111	0.11323	0.139797	0.119849	0.0308571	0.205089	0.172582	0.212596	0.0686166	0.494606	11.3936	0.855295	30.536	0.247777	0.137295	0.115174	0.149967	0.596203	0.60396	0.149436	1.32335	2.67947	0.352776	0.507176	0.83718	0.604692	0.814482	0.877558	4.46117	5.93599	2.04926	3.68517	4.53771	399.137	152.733	1.80097	3.49233	0.752494	4.4675	0.531419	24.7813	124.551	82.5069	186.406	5.77354	0.955091	4.44928	0.409739	1.88443	46.4895	34.66	60.2245	12.0928	0.00466485	0.478861	0.0307423	1.89577	9.47481	1.39871	0.169687	0.367569	0.0131624	0.0164572	0.501558	6.04947	4.67512	9.3848	160.142	2.41944	6.10724	19.2005	0.000431755	3.97742	16.7478	1.22433	4.22429	1.0665	25.0051	27.1308	8.86871	7.85798	30.9824	93.5809	5.25063	0.267332	1.69351	0.269766	0.945219	1.08104	110.581	22.4552	12.6744	30.5233	3.90405	0.312196
T	F	9	304.719	359.053	7125.21	1255.14	288.131	2947.66	0.0731047	11.5553	241.901	0.0123356	0.0125981	0.0145994	0.0114412	0.0241329	0.0541177	0.0196321	0.0111068	0.00438977	0.00569733	0.00979468	0.0771648	0.310326	0.561428	0.152319	0.0611599	0.120262	0.0192391	0.0108561	0.0798628	1.13574	5.82424	6.75657	0.00147975	0.0745386	9.04841	0.230889	0.000143744	0.346355	3.56981	9.56221	35.4555	26.3573	0.00905226	1.27309	0.841747	0.556319	1.27896	1.61241	0.704338	0.0368862	0.859455	10.0296	57.965	154.084	72.3146	2.03022	0.0208682	0.192834	0.589848	1.91916	2.55798	0.136368	1.2293	8.30143	22.1961	37.0793	38.5072	7.10461	0.000915741	0.124534	0.207715	1.49065	5.45319	7.8519	4.46688	0.62002	0.423984	0.129359	0.000297483	0.0292989	0.400821	0.533648	2.91076	0.00207189	0.129979	0.000372141	0.046442	0.2161	0.00978144	0.0664288	0.075112	0.0366048	0.0131955	5370.29	0.0496307	0.126836	0.0496995	0.0428921	0.572589	1.24967	0.16137	2.25102	4.85577	0.256926	0.801826	2.76166	3.8631	0.12617	0.0469976	0.136285	0.112194	0.0308571	0.145937	0.161527	0.131096	0.137327	0.46096	33.4451	1.29165	38.7389	0.207562	0.135923	0.13029	0.158643	0.78852	0.779292	0.148376	1.42329	3.0906	0.310497	0.552333	0.872776	0.608236	0.771922	1.10308	5.43962	5.53664	1.56423	3.48611	4.63641	454.643	168.925	1.28778	4.1377	0.781025	3.75978	0.419692	20.9646	154.567	107.708	221.654	5.28632	0.737193	3.93014	0.6829	2.63024	39.6339	35.4281	75.7343	18.2752	0.00466485	0.479001	0.0739087	2.22058	8.89252	1.75763	0.232695	0.555373	0.0603648	0.0653466	0.608876	8.06533	5.63415	11.646	184.098	3.86557	8.26642	22.4652	0.000431755	3.92497	17.3185	0.567456	4.44515	1.09653	21.606	27.792	8.4609	7.92742	27.8997	77.2594	7.05043	0.0025011	1.21534	0.40678	1.60814	1.76964	177.197	29.2155	19.6135	42.5885	6.18208	0.111581
T	F	10	603.802	384.302	10383.3	1722.3	894.792	4959.02	0.0731047	38.0744	651.56	0.0123356	0.0125981	0.0145994	0.0114412	0.0117335	0.0356381	0.00809671	0.0111068	0.00438977	0.00569733	0.00979468	0.0133204	0.232043	0.482386	0.178455	0.0111991	0.0909883	0.0057869	0.0108561	0.0706455	0.682887	5.30534	8.11182	0.203343	0.0771072	6.13327	0.0176235	0.0424424	0.180884	2.49557	10.3332	54.6254	42.9386	0.00905226	1.21852	0.774022	0.322969	0.834715	1.33309	0.461349	0.0667963	0.760584	9.5093	65.4914	201.025	100.335	2.01213	0.00137162	0.114979	0.387031	1.17322	1.9401	0.181444	2.66924	11.3013	21.8409	34.4426	40.0667	7.26995	0.000915741	0.0854538	0.370191	4.75263	14.6101	7.85392	3.25866	0.188309	0.262346	0.064035	0.000237986	0.130161	0.767437	1.15785	1.87473	0.00207189	0.00758745	0.000372141	0.0427407	0.16918	0.13173	0.14721	0.142584	0.0440612	0.0131955	11139.3	0.0496307	0.0584972	0.0496995	0.0428921	0.62515	2.72682	0.0597061	3.83013	8.27726	0.0971836	0.550063	3.04723	5.62196	0.0493424	0.632821	0.311606	0.048411	0.0308571	0.0644797	0.417062	0.46294	0.18528	0.518927	34.1571	1.66056	2.97485	0.219492	0.0464389	0.0468633	0.0667322	0.504776	0.404166	0.059128	1.27351	1.52984	0.0674249	0.549587	0.636769	0.509467	0.275086	0.700041	8.61361	2.85249	1.19019	2.1053	5.31296	732.698	180.418	2.98473	4.00665	0.300837	2.09021	0.32105	45.9468	315.888	132.179	238.254	0.00197564	1.41114	4.5148	0.245763	4.2327	125.896	60.4342	148.355	17.273	0.00466485	0.242964	0.0307423	3.27327	32.7903	1.5771	0.427168	0.221962	0.00113374	0.0164572	0.0488222	6.93881	2.50742	21.9207	172.484	1.36631	9.91685	33.1436	1.07786	6.17098	17.3437	1.54408	3.88972	1.61596	27.3979	33.9155	10.714	11.3037	44.1964	146.086	8.6406	0.345545	0.274829	0.00166052	0.823833	1.11795	216.774	10.9132	12.8503	39.8461	3.80904	0.111581
T	F	105	509.319	606.77	14429.3	2281.58	240.733	5545.62	0.0731047	39.3335	264.944	0.0123356	0.0125981	0.0145994	0.0114412	0.0117335	0.053283	0.00809671	0.0111068	0.00438977	0.00569733	0.00979468	0.0818413	0.325609	0.464573	0.19083	0.0111991	0.0130186	0.0057869	0.0108561	0.121663	1.40826	7.15757	9.21401	1.99913	0.0892484	6.01844	0.152625	0.0760626	0.256878	3.36293	16.6074	84.5873	76.6255	0.00905226	1.30586	1.42793	0.486132	0.822359	2.36316	0.708937	0.0130563	0.590055	16.8112	128.413	298.457	129.448	11.4569	0.00137162	0.22494	0.828087	2.52385	2.70453	0.0493339	0.883077	12.6702	54.4772	114.381	114.573	20.9062	0.000915741	0.156951	0.0920554	0.79968	3.59527	7.94853	5.73402	1.7872	1.0049	0.211056	0.0173778	0.0100255	0.165771	0.334281	0.97796	0.0444052	0.102161	0.000372141	0.095333	0.109345	0.00978144	0.00624382	0.0109276	0.00268849	0.0131955	806.199	0.0496307	0.0584972	0.0496995	0.0428921	0.459846	1.58517	0.0597061	4.17995	8.91507	0.258347	1.59979	2.65299	9.63334	0.0493424	0.0469976	0.0567791	0.048411	0.0308571	0.0644797	0.0585757	0.0244482	0.0412391	0.718462	91.8038	4.20741	49.5771	0.506606	0.0464389	0.0468633	0.407834	1.73583	1.61471	0.431454	3.41604	5.43752	0.0674249	0.54224	0.516328	0.671977	0.921948	1.25892	4.07172	5.99367	2.78892	2.21885	9.78911	766.637	385.789	2.53843	4.58089	0.602251	4.4969	0.00242113	22.5555	254.208	199.368	525.591	25.7748	1.00273	4.32673	0.860878	2.99083	56.4436	54.2039	77.0147	31.0166	0.00466485	0.304453	0.0307423	1.95843	10.7348	2.18097	0.164473	0.0496334	0.00113374	0.0164572	0.419148	6.60317	5.26005	13.3313	398.372	4.08172	10.8704	32.085	0.000431755	6.63215	25.4693	0.837	5.96958	1.50077	40.8003	40.6996	15.9491	12.0929	56.4212	153.403	5.76899	0.901615	1.4677	0.00166052	1.21378	1.25926	251.149	33.2712	25.8751	56.443	3.98606	0.111581
T	F	122	247.578	539.992	8834.98	1982.1	40.6203	4464.22	0.0731047	41.4603	164.384	0.0636551	0.100854	0.0145994	0.0114412	0.0117335	0.0138246	0.00809671	0.0111068	0.00438977	0.00569733	0.00979468	0.0133204	0.0481339	0.09619	0.0129782	0.0111991	0.0130186	0.0057869	0.0108561	0.0146995	0.146121	0.679171	1.36812	0.480159	0.0129834	6.49587	0.00133565	0.000143744	0.0115832	0.312723	10.0942	44.2711	47.9891	0.00905226	0.926866	1.6115	0.00152532	0.585552	1.2047	0.292497	0.0130563	0.017849	2.94059	61.484	95.8145	258.57	6.76376	0.00137162	0.107549	0.276792	0.376402	1.66286	0.0640685	0.179831	5.00148	31.303	80.1499	73.6935	3.24969	0.000915741	0.0133329	0.013489	0.498823	2.69467	6.52236	4.27017	0.553136	0.558637	0.0839614	0.0284253	0.0100255	0.0143473	0.308273	1.39164	0.00207189	0.00758745	0.000372141	0.014295	0.0786326	0.00978144	0.00624382	0.0494396	0.00268849	0.0131955	806.199	0.0496307	0.0584972	0.0496995	0.0428921	0.64915	3.13518	0.870583	5.25647	13.2612	0.000772362	1.68703	5.68201	12.0909	0.0493424	0.0469976	0.0567791	0.048411	0.0308571	0.0644797	0.0585757	0.0244482	0.679521	0.460391	221.632	0.211883	135.055	1.1803	0.534844	0.0468633	0.0667322	1.02394	0.519393	0.391161	3.03862	2.52025	0.0674249	0.73192	0.0439265	0.469215	0.770632	0.051169	1.42478	6.33497	1.07592	0.784049	1.60466	341.955	226.494	0.493504	2.2317	0.0057992	1.84648	0.00242113	7.93603	198.57	26.5762	115.439	0.0683448	0.465374	2.77432	0.729482	3.24755	17.4855	10.2664	45.85	0.97799	0.428279	0.0468236	0.0307423	1.07296	3.75287	0.762494	0.00346136	0.0496334	0.00113374	0.0164572	0.298509	4.78548	5.2413	14.6513	512.182	3.36653	23.6855	89.7116	0.000431755	9.78724	22.6612	1.65711	3.79443	3.11341	35.8804	33.6931	11.7113	8.99034	101.356	263.083	0.00271397	2.35424	0.274829	0.00166052	0.147074	0.219839	112.768	5.58767	7.94195	16.2716	2.06721	0.111581
T	F	145	1621.91	869.053	16905.7	4437.85	609.542	10127.2	0.0731047	95.5339	779.126	0.0535639	0.0603124	0.0145994	0.0114412	0.0117335	0.0138246	0.00809671	0.0111068	0.00438977	0.00569733	0.00979468	0.0133204	0.353656	0.564371	0.169068	0.0111991	0.0860892	0.0477906	0.0108561	0.0677322	1.66173	14.621	19.3981	0.981877	0.102789	6.24285	0.574339	0.000143744	0.272183	4.61919	29.0856	187.58	169.388	0.00905226	2.54155	2.44696	0.289173	1.28374	3.66535	1.37358	0.0130563	0.776421	17.6276	152.991	483.767	261.943	9.69865	0.00137162	0.130703	0.717421	2.82686	4.41519	0.127243	2.48753	24.1633	70.426	123.754	175.343	32.9479	0.000915741	0.147834	0.196475	3.69677	21.6795	33.7513	24.7024	0.847897	1.08232	0.040035	0.000237986	0.0100255	0.712081	1.36613	1.93707	0.641334	0.0356424	0.000372141	0.0975872	0.148209	0.00978144	0.141585	0.144886	0.0907292	0.0131955	806.199	0.0496307	0.430237	0.0496995	0.0428921	3.12571	7.11509	1.01222	14.3296	35.134	0.000772362	2.74688	7.67914	21.6084	0.0493424	1.2735	0.359079	0.048411	0.0308571	0.0644797	0.0585757	0.602831	0.591355	0.648157	27.3131	19.2592	1.21571	1.50266	0.539389	0.466327	0.346123	1.44931	0.337897	0.70983	6.97661	2.76207	0.328361	0.483209	0.523252	0.764075	0.815436	0.428086	16.5112	14.7975	1.49018	1.93956	3.2748	692.964	463.769	1.83486	4.0266	0.429037	2.07582	0.788148	21.2142	397.78	127.814	228.858	10.7868	1.01462	5.53148	0.96854	5.98927	84.0253	49.9742	182.831	15.9965	0.00466485	0.429803	0.0307423	3.29588	20.7734	3.39599	0.35592	0.211657	0.00113374	0.0164572	0.19502	12.1982	7.3438	56.3028	714.122	4.01809	25.9103	148.491	3.23649	10.6312	36.4707	4.09209	2.96065	2.61208	50.7703	61.4322	10.7289	6.10457	141.703	603.255	0.00271397	6.12308	4.71358	0.00166052	0.147074	2.3917	415.61	12.0367	34.4465	59.5057	7.09479	0.111581
T	F	157	257.869	244.64	7088.64	1309.49	53.4721	2748.35	0.0731047	30.1746	66.4897	0.0123356	0.0125981	0.0145994	0.0114412	0.0117335	0.0138246	0.00809671	0.0111068	0.00438977	0.00569733	0.00979468	0.0133204	0.061666	0.193189	0.0987502	0.0111991	0.0130186	0.0057869	0.0108561	0.0146995	0.16098	0.786588	1.45371	0.336165	0.0129834	6.41979	0.00133565	0.000143744	0.0115832	0.347055	2.29693	18.7558	25.783	0.00905226	0.476834	0.621087	0.00152532	0.221604	0.299773	0.182337	0.0130563	0.017849	1.1448	27.7178	115.85	57.2125	0.00146283	0.148251	0.0196873	0.108324	0.443993	0.888218	0.0151196	0.105293	1.75079	10.7038	30.0783	44.2007	5.64853	0.000915741	0.0133329	0.013489	0.293116	1.26124	2.61677	1.73485	0.289593	0.267039	0.0656599	0.000237986	0.0100255	0.0972956	0.199323	1.81128	0.00207189	0.00758745	0.000372141	0.0405585	0.21768	0.00978144	0.00624382	0.0410589	0.00268849	0.0131955	31188.3	0.0496307	0.0584972	0.0496995	0.0428921	0.242245	2.31858	0.0597061	1.87466	4.69821	0.000772362	0.460423	1.59771	4.32332	0.0493424	0.0469976	0.0567791	0.048411	0.0308571	0.0644797	0.0585757	0.0244482	0.0412391	0.294504	37.7279	2.2774	2.38091	1.15843	0.522266	0.0468633	0.217449	0.454546	0.0908971	0.289725	1.58486	0.547179	0.0674249	0.428102	0.63429	0.91233	0.626751	0.392318	10.0274	9.75597	1.30877	2.61849	4.93682	804.198	337.45	1.91575	3.3772	0.467367	1.8715	0.278028	22.7342	286.788	81.816	133.144	0.00197564	0.528798	5.65642	1.22933	3.87327	32.8996	22.1766	58.687	0.0122783	0.365054	0.368788	0.0307423	1.02111	3.48521	0.808186	0.0367145	0.339112	0.00113374	0.0164572	0.302053	4.58126	4.70499	25.8421	220.291	2.7079	11.3463	25.9548	0.000431755	6.17718	12.0629	2.73095	1.69476	2.16112	19.1494	14.4817	7.84788	3.27231	51.268	127.159	0.00271397	0.0025011	1.39797	0.00166052	0.147074	0.219839	97.3762	6.40843	9.23002	6.62289	2.04456	0.111581
T	F	197	816.838	646.871	12316.7	2403.18	531.007	7335.49	0.0731047	40.6787	438.381	0.0123356	0.0125981	0.0145994	0.0461145	0.237637	0.636777	0.220379	0.0544416	0.114033	0.0975349	0.0468955	0.407326	3.4523	10.1421	3.86871	0.384476	0.885207	0.335935	0.0108561	0.38522	7.75109	42.9402	64.3555	10.7361	0.380562	6.66778	5.40462	0.000143744	1.19566	9.86629	30.2621	149.329	137.867	1.81897	1.70581	1.7097	0.959839	2.22851	5.1465	4.0018	0.148322	2.3747	24.3507	114.836	267.476	125.159	14.365	0.00137162	0.380917	0.945064	2.7744	3.49834	0.227477	2.757	20.5102	44.0644	50.2593	47.5391	11.4463	0.000915741	0.305973	0.196824	2.07407	8.83013	12.2398	6.34286	0.334471	0.374627	0.148131	0.0269987	0.0100255	0.465866	0.520737	1.72327	0.103869	0.117083	0.000372141	0.014295	0.13693	0.00978144	0.0817907	0.11607	0.0552235	0.0131955	7511.13	0.0496307	0.719807	0.0496995	0.436902	2.01415	4.72523	0.341626	6.22819	13.9997	0.295237	0.757905	2.50419	7.00702	0.0493424	0.0469976	0.402584	0.048411	0.0308571	0.0644797	0.0585757	0.0244482	0.0412391	0.802547	96.9796	1.98992	7.48264	0.0607838	0.0464389	0.0468633	0.298338	1.19282	1.25053	0.324907	1.74212	3.51678	0.503398	0.594613	1.23172	0.539911	0.602183	1.24631	11.5951	4.26124	1.00615	2.34771	5.4226	491.265	235.536	2.3969	5.30512	0.28618	2.87027	0.463574	18.1732	298.081	139.937	230.068	0.00197564	0.633492	4.21764	1.1195	4.06429	49.6371	47.8458	153.958	34.0804	0.00466485	0.404069	0.0307423	2.84713	14.4652	3.70474	0.621702	0.232597	0.00113374	0.0164572	0.355102	15.5733	11.0572	29.2263	344.469	4.39408	14.8907	28.1797	0.876924	5.09921	30.3229	2.79989	11.3746	0.246464	37.9529	51.2143	17.4329	20.0008	35.62	116.179	19.894	0.422484	3.7955	0.00166052	1.40644	1.63395	274.139	13.4164	17.1791	47.6323	5.62098	0.111581
T	F	198	738.609	490.121	13313.8	1865.47	308.159	6556.2	0.0731047	53.3551	229.766	0.0123356	0.0125981	0.0655981	0.0982111	0.507883	1.13795	0.470734	0.0530075	0.151015	0.0851342	0.00979468	0.627099	5.51072	12.3892	3.76903	0.245745	0.697672	0.264664	0.0600895	0.55501	7.87249	36.08	50.7012	9.67731	0.205422	5.57701	3.68956	0.146361	0.771188	6.18357	22.7451	115.629	117.392	1.54835	1.32653	1.06946	0.358625	1.15917	3.64931	3.19777	0.0751249	1.02214	13.9211	88.1316	219.904	98.4695	14.2194	0.00137162	0.128022	0.502114	1.79773	3.20508	0.125378	0.934621	11.2848	29.9625	39.6606	38.7552	9.84332	0.000915741	0.0829904	0.14514	0.860178	3.26004	5.58336	3.23692	0.382121	0.286924	0.0989695	0.0332592	0.0100255	0.205086	0.242527	1.29432	0.0075452	0.100122	0.000372141	0.014295	0.0641197	0.00978144	0.00624382	0.0650018	0.0499171	0.0131955	19350.1	0.0496307	0.506304	0.0496995	0.0428921	1.75889	3.922	0.0597061	4.6604	10.4132	0.000772362	0.75114	1.91913	6.09316	0.0493424	0.0469976	0.0567791	0.048411	0.0308571	0.0644797	0.0585757	0.0244482	0.0412391	0.379174	52.3962	1.09968	11.1338	0.0607838	0.0464389	0.0468633	0.0667322	1.15553	0.92187	0.370687	1.60626	3.14352	0.0674249	0.599886	1.85783	0.711958	0.871935	2.32869	10.564	4.25432	2.03486	3.93931	8.62409	994.31	225.339	3.89437	11.0427	0.839206	3.67721	0.835012	35.0859	494.594	212.809	280.161	7.77393	1.21362	7.43955	1.24264	7.12363	57.8881	65.5137	161.874	15.7815	0.00466485	0.866076	0.0307423	3.25065	15.2421	4.93343	0.00346136	0.0496334	0.00113374	0.0164572	0.656491	5.75805	4.24159	11.9672	176.352	3.30187	6.22883	24.3735	0.0706332	5.13116	18.0353	1.38943	5.72662	0.246464	20.9916	29.1307	8.97828	9.4372	25.5668	61.6529	9.88204	0.0025011	1.98045	0.00166052	2.0366	1.41697	229.14	18.8509	15.4872	41.121	5.266	0.111581
T	F	199	702.106	634.355	9437.65	2103.2	491.55	5114.83	0.0731047	28.1728	297.64	0.0123356	0.0125981	0.0145994	0.0114412	0.0117335	0.0571737	0.0360282	0.0111068	0.00438977	0.00569733	0.00979468	0.0133204	0.230856	0.602127	0.319677	0.0523108	0.106691	0.0402965	0.0108561	0.0146995	0.552356	4.99051	9.74785	1.33676	0.0472548	6.84377	0.478854	0.0198849	0.0688563	1.06422	7.18215	47.8428	54.5906	0.00905226	1.22687	1.47138	0.177173	0.677966	1.69874	1.02095	0.0130563	0.172987	3.96207	44.4936	153.825	85.8518	5.81835	0.00137162	0.118131	0.337369	1.3139	2.11053	0.0537441	0.386853	4.47681	17.8887	35.9917	48.8936	11.3329	0.000915741	0.0509711	0.0694202	0.659854	3.38113	6.21807	4.12104	0.471918	0.331692	0.105881	0.00863802	0.0100255	0.258444	0.390981	2.54737	0.00207189	0.108411	0.000372141	0.014295	0.168406	0.00978144	0.00624382	0.169351	0.0349186	0.0131955	68875.8	0.0496307	0.394442	0.0496995	0.0428921	0.799587	4.69247	0.0597061	3.16894	9.46526	0.533354	0.857802	2.49028	5.07628	0.0493424	0.171896	0.0567791	0.048411	0.0308571	0.0644797	0.180024	0.0244482	0.196781	0.76359	16.7124	3.12195	30.803	0.369415	0.376058	0.110443	0.111694	0.591513	0.330606	0.221253	2.14926	1.54559	0.17536	0.537992	0.536049	0.94074	0.708158	0.41224	4.70354	4.40425	1.91848	3.6974	3.24986	514.666	221.738	5.04565	12.4773	0.54405	3.32593	0.57719	18.2717	276.354	119.4	257.006	6.51027	1.14845	7.45582	1.04733	3.74515	39.5957	44.4699	157.583	27.9587	0.00466485	0.521423	0.0307423	2.72049	9.35813	2.9797	0.504934	0.491352	0.0827505	0.0164572	0.426667	9.30926	7.19445	15.9063	299.44	4.95469	13.7276	40.0197	0.0505167	5.82878	21.3436	1.59136	5.72165	1.49004	27.0516	29.9444	11.2854	9.18914	35.0101	93.0562	4.65669	0.0025011	2.34742	0.622171	0.78469	1.32765	243.597	17.3024	17.9166	51.6609	5.557	0.111581
T	F	207	641.167	593.814	7815.44	2359.22	557.192	5329.98	0.0731047	29.0495	479.187	0.0123356	0.0125981	0.0227013	0.0429971	0.157474	0.294249	0.156359	0.0111068	0.0405333	0.0497917	0.0386868	0.209683	0.852979	1.40672	0.689982	0.0742413	0.175223	0.135032	0.0261139	0.121817	1.46552	8.53172	12.3047	3.06509	0.0693525	8.19473	0.746636	0.0700146	0.226622	2.98218	11.9233	62.4744	66.2946	0.862046	1.89173	1.94826	0.171948	1.47573	2.26386	1.37527	0.0579614	0.588876	8.04885	62.0281	218.111	144.283	8.17541	0.00137162	0.177167	0.598953	2.4153	3.91786	0.115019	2.03958	14.4536	34.7624	60.7415	91.457	26.4869	0.000915741	0.102294	0.272496	3.24026	11.6935	17.6694	11.1219	0.817241	0.81876	0.201057	0.000237986	0.0891375	1.0324	1.44651	3.07669	0.194256	0.140982	0.000372141	0.0576061	0.181233	0.0595171	0.18618	0.180807	0.101735	0.0131955	27612.9	0.0496307	0.414184	0.0496995	0.212412	1.24464	2.12458	0.293909	5.0386	11.0877	0.452921	0.993993	3.6395	6.75904	0.140773	0.549886	0.467901	0.248746	0.0308571	0.189842	0.278603	0.362079	0.259286	0.53181	24.3382	10.1438	27.4657	0.68205	0.466765	0.183285	0.12163	0.625003	0.164757	0.288581	2.19446	0.826864	0.111226	0.507334	0.50073	1.1422	0.665961	0.367828	7.85236	9.95302	1.99022	2.74046	2.62614	360.43	237.053	5.40138	4.94197	0.211567	1.98839	0.769906	20.8957	297.416	75.6991	170.74	8.78823	1.55372	7.88117	0.597607	6.63352	51.2338	52.6834	155.557	12.3615	0.00466485	0.491285	0.0307423	4.23479	16.3784	3.49067	0.161955	0.477392	0.0634773	0.0164572	0.55269	5.64414	5.06733	17.6213	296.901	4.21051	17.808	55.8545	0.477795	5.14499	13.3716	2.00214	2.27901	2.00761	17.8179	16.1065	6.64334	3.5444	58.0001	155.49	0.00271397	1.71718	1.96034	0.00166052	0.658917	2.16397	183.748	18.521	25.1015	28.9197	11.66	0.111581
T	F	277	196.755	258.61	4795.26	1102.11	149.427	2888.09	0.0731047	19.6091	214.762	0.0123356	0.0125981	0.0145994	0.0114412	0.0485722	0.0548219	0.0237077	0.0111068	0.018489	0.00569733	0.0202771	0.061179	0.220632	0.366141	0.128068	0.0301859	0.036273	0.0184732	0.0108561	0.0462033	0.519092	2.86969	4.49528	0.458509	0.0395401	7.47406	0.00133565	0.072289	0.110543	1.11619	6.69637	35.191	37.0479	0.00905226	1.02769	1.38033	0.305571	0.553864	1.1643	0.512769	0.0288393	0.386721	6.09078	49.5971	149.172	83.4763	5.941	0.00137162	0.162361	0.339549	1.12224	1.63897	0.100282	1.53259	11.8341	27.1848	40.608	51.3005	14.9466	0.000915741	0.0698944	0.204146	2.95364	10.5393	12.6196	7.12677	0.371873	0.373832	0.0841109	0.000776827	0.0258835	0.920553	1.38287	3.0965	0.00207189	0.119505	0.00594991	0.0594812	0.152216	0.0671957	0.160515	0.146426	0.1114	0.0425792	15731.7	0.0496307	0.0584972	0.0496995	0.0428921	0.62995	1.04568	0.111104	2.35305	4.86287	0.245988	0.82036	2.51231	4.38104	0.132014	0.364379	0.370648	0.139181	0.0308571	0.205314	0.287894	0.348338	0.124116	0.315538	5.77472	2.81885	16.1791	0.0607838	0.0464389	0.0468633	0.0667322	0.816643	0.853319	0.059128	1.18943	2.27624	0.302474	0.544433	0.380102	0.478478	0.424952	0.338805	5.95122	6.42768	0.874042	1.40482	3.10011	352.054	183.451	1.27049	2.43196	0.125047	1.49659	0.462184	15.0504	218.606	53.0214	101.57	2.09107	0.386907	4.06474	0.354227	4.21112	32.3507	20.0562	77.3141	6.49105	0.00466485	0.502243	0.0307423	1.62711	8.4174	1.24578	0.110345	0.424402	0.0768202	0.0164572	0.38303	3.73229	3.38273	11.4202	212.985	2.74164	11.7174	57.311	0.000431755	4.2194	11.4305	1.21679	1.25717	2.63875	12.4072	11.8259	3.95953	1.50844	42.4733	96.2899	0.00271397	1.39334	1.24044	0.137009	0.833941	0.651123	58.0379	6.80666	5.587	9.28209	4.90557	0.111581
T	F	303	189.683	287.685	8238.32	940.533	331.596	2338.15	0.0731047	17.843	208.345	0.0123356	0.0125981	0.0145994	0.0114412	0.0117335	0.0138246	0.00809671	0.0111068	0.00438977	0.00569733	0.00979468	0.0133204	0.209778	0.430186	0.108304	0.0111991	0.0130186	0.0057869	0.0108561	0.0146995	0.303229	1.40602	2.50584	0.0867668	0.0129834	6.92045	0.00133565	0.000143744	0.0680032	0.42692	1.32342	9.29015	11.5916	0.00905226	0.301145	0.353391	0.0765309	0.134702	0.257263	0.246411	0.0130563	0.0994345	1.19329	12.2429	40.7965	18.1695	0.0771451	0.119025	0.0196873	0.0615228	0.262585	0.520341	0.0151196	0.218826	1.3411	5.09711	9.92629	10.9797	1.87212	0.000915741	0.0133329	0.046928	0.325885	0.804874	1.1325	0.559549	0.180534	0.0659194	0.0701606	0.000237986	0.0100255	0.0616681	0.129115	2.7736	0.00207189	0.00758745	0.000372141	0.014295	0.194624	0.00978144	0.00624382	0.0109276	0.0601347	0.0131955	3557.88	0.0496307	0.0584972	0.0496995	0.0428921	0.0537459	2.7432	0.0597061	0.810499	3.12792	0.123959	0.0777856	1.09411	2.74892	0.0493424	0.0469976	0.0567791	0.048411	0.0308571	0.0644797	0.0585757	0.0244482	0.0412391	0.288383	35.6977	0.211883	3.2473	0.379351	0.206287	0.162713	0.15917	0.864509	0.788905	0.260828	1.72759	1.93045	0.376718	0.489053	0.827772	0.364343	0.257839	0.685618	2.4711	2.635	1.41748	2.98005	2.71615	504.363	119.601	1.13203	2.60373	0.879596	2.75186	0.0976321	15.9853	109.607	95.7643	237.648	0.00197564	0.602179	2.43995	0.53329	1.31849	29.1861	23.7428	44.1457	9.01127	0.00466485	0.196981	0.0307423	1.40785	6.06592	1.29582	0.0825152	0.0496334	0.00113374	0.0164572	0.0488222	13.3707	8.56334	20.1015	256.553	2.26313	7.24481	16.7434	0.195488	3.54234	19.3076	4.19081	7.07316	0.246464	23.4828	34.4796	11.41	16.1965	22.0418	74.4202	13.1353	0.0025011	0.274829	0.00166052	0.842119	0.772367	164.354	24.3081	15.7385	33.5542	3.33914	0.111581
T	F	84	502.118	435.365	7649.48	1447.82	223.444	3085.95	89.6596	5.46703	116.52	0.0123356	0.0125981	0.107004	0.212884	1.51419	3.22951	1.04763	0.190304	0.470677	0.314015	0.121053	1.22805	10.7982	25.645	14.5478	0.997327	3.10375	1.73466	0.0495497	0.614667	11.1212	65.8963	108.766	36.0829	0.609324	9.00445	13.366	1.20332	1.21756	9.61325	41.8957	223.89	242.546	16.8692	1.86039	1.94881	1.25641	3.44092	11.8235	8.84758	0.0865736	1.58467	18.8525	103.867	273.618	216.015	45.2365	0.154806	0.71927	2.97469	6.37364	5.5978	0.126478	1.46443	16.33	50.1914	100.579	146.075	49.8739	1.40686	0.209015	0.0835677	0.720943	5.04014	11.4815	8.35898	2.99693	1.71176	0.283789	0.0211213	0.0100255	0.0143473	0.283021	1.5168	0.107374	0.144697	0.000372141	0.0625765	0.0309953	0.00978144	0.00624382	0.0109276	0.00268849	0.307453	4640.18	0.303141	0.588268	0.0496995	0.542402	2.66994	3.37994	0.297391	7.80684	17.2976	0.632049	0.480392	3.48415	7.42841	0.221474	0.0469976	0.150283	0.115285	0.0308571	0.152632	0.0585757	0.0244482	0.0412391	2.48286	9.28355	0.915988	25.8722	0.329685	0.0464389	0.0468633	0.0667322	0.828866	0.845148	0.059128	2.44136	5.37182	0.0674249	0.494807	1.04813	0.643503	0.765878	0.675819	16.8602	7.34478	1.01429	1.77195	4.98206	371.467	283.961	1.20117	3.03425	0.669043	3.70701	1.49589	14.1562	148.985	153.595	237.876	31.5572	0.385122	3.57767	1.05076	1.7918	20.441	45.4199	88.5878	48.0122	0.00466485	0.369874	0.0307423	1.80649	7.41849	6.50508	1.16802	0.301229	0.058013	0.0164572	0.384884	6.72398	4.83286	11.5081	176.72	3.26333	11.2744	30.4063	0.000431755	4.0879	12.2899	1.61925	3.01532	1.74202	17.9923	17.2678	6.95677	5.31973	30.1972	66.7236	3.05565	0.0966768	1.74349	0.271131	0.980808	2.23362	211.532	15.7911	27.5191	51.1592	4.25178	0.111581
T	F	92	1396.81	607.422	15284.6	2944.47	339.97	6742.1	0.0731047	58.06	389.892	0.0123356	0.0125981	0.0145994	0.0114412	0.0117335	0.0656682	0.00809671	0.0111068	0.00438977	0.00569733	0.00979468	0.0133204	0.134969	0.489678	0.289392	0.0111991	0.0130186	0.0057869	0.0108561	0.0146995	0.420407	3.13474	7.94838	1.13407	0.0129834	5.4186	0.00133565	0.000143744	0.116242	0.754999	3.58933	35.3477	43.8179	0.00905226	0.887079	0.902831	0.00152532	0.103171	0.260864	0.326557	0.0130563	0.258551	2.30503	17.7896	70.9324	51.8567	5.71671	0.00137162	0.0196873	0.0295194	0.247151	1.43885	0.0151196	0.473995	3.77194	12.0953	14.8112	22.0248	7.02789	0.000915741	0.0133329	0.139422	0.57828	2.24187	3.3705	1.90727	0.33357	0.221729	0.0579027	0.000237986	0.0100255	0.406016	0.321333	1.93367	0.00207189	0.00758745	0.000372141	0.0606516	0.15496	0.00978144	0.067495	0.0109276	0.00268849	0.0131955	18069.4	0.0496307	0.0584972	0.0496995	0.0428921	0.588316	2.26694	0.0597061	1.90284	5.77253	0.0193315	0.0777856	1.00587	4.06105	0.0493424	0.0469976	0.364308	0.048411	0.0308571	0.0644797	0.0585757	0.0244482	0.0412391	1.01393	38.5249	1.5454	5.36634	0.373571	0.221611	0.255142	0.0667322	1.03979	0.792849	0.24892	2.40538	3.46858	0.135856	0.543427	1.96455	1.08494	1.02833	2.72213	51.5322	8.54506	7.16364	3.63796	25.2666	1303.68	751.494	5.65223	8.52545	1.83884	1.8084	1.72075	42.74	573.122	334.406	534.192	102.688	1.69149	10.5979	1.47483	7.0593	130.468	104.312	216.166	36.5703	0.00466485	0.544551	0.0307423	4.74277	41.9898	6.95022	0.774099	0.0496334	0.00113374	0.0164572	0.676464	5.9547	3.25401	17.4569	377.548	3.27611	8.96362	36.1762	0.000431755	7.05043	25.5222	2.37965	4.53217	1.5832	35.8176	51.9917	10.5277	10.5516	63.8518	240.452	17.2795	0.588506	0.274829	0.00166052	1.06802	2.27053	245.107	25.1499	33.5242	50.8911	5.91826	0.111581
T	F	160	191.431	351.12	6606.79	1339.33	115.313	3162.07	0.0731047	13.3902	170.838	0.0123356	0.0125981	0.0145994	0.0114412	0.0117335	0.0138246	0.00809671	0.0111068	0.00438977	0.00569733	0.00979468	0.0133204	0.108052	0.187548	0.0341999	0.0111991	0.0281914	0.0057869	0.0108561	0.0317425	0.266751	1.1048	1.5032	0.137898	0.0129834	7.05373	0.00133565	0.000143744	0.0576956	0.729714	4.23979	21.4839	25.5651	0.00905226	0.674353	1.15201	0.340001	0.593139	0.528472	0.101876	0.0130563	0.155047	4.7246	50.209	176.004	99.5824	0.00146283	0.215187	0.140528	0.301169	0.845613	1.19887	0.0435997	0.430547	5.88844	22.512	43.4673	48.6045	7.47057	0.000915741	0.0291144	0.0439223	0.600116	3.36997	7.12195	5.54323	0.811672	0.524476	0.0812615	0.000237986	0.0100255	0.179777	0.348547	2.56281	0.00207189	0.123383	0.000372141	0.080947	0.144314	0.00978144	0.00624382	0.0243343	0.0400529	0.0281882	18665.7	0.0496307	0.0584972	0.0496995	0.0428921	0.390333	0.899278	0.0597061	1.99235	5.07648	0.0311458	0.624224	2.63751	3.86372	0.0493424	0.0469976	0.0567791	0.048411	0.0308571	0.129804	0.149287	0.0244482	0.0412391	0.651587	5.2967	1.36401	25.1721	0.507024	0.0464389	0.0468633	0.0667322	0.987782	0.953232	0.059128	2.69933	3.5594	0.0674249	0.558283	0.223688	0.561396	0.431361	0.212986	2.9882	4.96001	1.41788	2.19379	2.29056	390.007	202.317	1.84878	4.48526	0.674425	2.08726	0.441811	11.5695	151.336	92.5197	145.482	2.81908	0.360562	5.18486	0.591478	1.88491	26.5082	23.2926	70.4093	14.5054	0.00466485	0.256131	0.0307423	1.57099	5.43745	1.36477	0.384279	0.279257	0.0550043	0.0164572	0.468753	3.84295	3.76561	11.9428	261.523	2.3943	7.82477	27.4786	0.000431755	4.14034	11.6768	1.4696	2.49282	0.48086	16.8066	23.7798	6.14172	6.78037	35.3944	122.29	2.14767	0.347497	1.4667	0.00166052	0.521697	0.579709	113.163	9.68049	12.9316	15.5244	3.1681	0.111581
T	F	161	292.132	480.202	9620.42	1752.8	136.111	4327.77	0.0731047	32.4462	134.608	0.0123356	0.0125981	0.0145994	0.0114412	0.0117335	0.0138246	0.00809671	0.0111068	0.00438977	0.00569733	0.00979468	0.0133204	0.106705	0.120551	0.0351376	0.0111991	0.0130186	0.0057869	0.0108561	0.0146995	0.211952	0.875162	1.18935	0.141837	0.0129834	7.49194	0.00133565	0.000143744	0.0598785	0.712889	3.49384	22.1336	20.5643	0.00905226	0.714404	0.777391	0.254043	0.423798	0.437496	0.142387	0.0130563	0.167373	4.19507	53.8507	179.904	77.8141	0.00146283	0.186269	0.0519892	0.262342	0.800781	1.25287	0.0151196	0.314442	4.36319	19.8666	38.6533	45.3518	5.82351	0.000915741	0.0133329	0.013489	0.538033	2.36902	5.61566	4.40381	0.340864	0.403311	0.156422	0.000237986	0.0100255	0.0143473	0.275568	2.21926	0.00207189	0.00758745	0.000372141	0.0480963	0.231662	0.00978144	0.00624382	0.053734	0.00268849	0.0131955	90626.7	0.0496307	0.0584972	0.0496995	0.0428921	0.363793	2.81117	0.0597061	2.33675	6.74356	0.0280799	0.991182	2.89022	5.9394	0.0493424	0.0469976	0.0567791	0.048411	0.0308571	0.0644797	0.0585757	0.0244482	0.0412391	0.687317	6.08062	2.79512	1.87203	0.377724	0.0464389	0.0468633	0.225272	1.1815	1.38347	0.34079	1.9628	4.41352	0.666088	0.400343	0.351433	0.539818	0.642531	0.31984	3.47022	5.18058	1.43368	2.31333	2.9824	507.608	208.193	1.63352	3.87995	0.650903	2.29811	0.137286	14.887	201.11	108.378	191.331	0.00197564	0.430326	4.26841	1.15915	2.78356	22.8096	25.1651	90.4504	13.2476	0.00466485	0.314634	0.126215	1.92044	4.45763	1.47764	0.0998737	0.38295	0.00113374	0.0164572	0.327013	6.55182	5.09786	18.9637	400.558	3.40935	11.8739	26.9048	0.000431755	4.47304	11.0037	2.79073	1.79297	1.92992	14.1125	27.1445	6.33746	8.27718	30.3098	125.085	4.94891	0.0025011	1.49434	0.00166052	0.147074	0.219839	130.847	11.0827	11.1493	18.9377	4.24219	0.111581
T	F	280	623.612	385.833	10851.5	1584.62	211.175	3820.46	54.8575	19.8052	140.783	0.0123356	0.0125981	0.0145994	0.0114412	0.0117335	0.12922	0.0286242	0.0111068	0.00438977	0.00569733	0.00979468	0.0690275	0.44192	1.00607	0.330864	0.0111991	0.142428	0.0314506	0.0108561	0.0785918	0.899885	6.83972	12.3631	0.488134	0.0129834	5.95998	0.154929	0.0560962	0.15972	1.25799	6.7478	49.7908	48.8388	0.00905226	0.988892	0.808546	0.00661842	0.344572	1.20661	0.810348	0.0130563	0.231289	3.12655	32.8316	106.167	63.9813	4.41361	0.00137162	0.0582285	0.17072	0.752952	1.89181	0.0151196	0.359971	2.64672	13.5956	30.6285	43.1374	9.14446	0.000915741	0.0635596	0.013489	0.290847	1.21056	2.87525	1.91823	0.552492	0.393476	0.113761	0.000237986	0.0100255	0.117901	0.183983	1.64711	0.00207189	0.112279	0.000372141	0.014295	0.105086	0.00978144	0.00624382	0.0109276	0.00268849	0.0131955	806.199	0.0496307	0.0584972	0.0496995	0.0428921	0.496563	1.66583	0.0597061	1.80626	5.85839	0.0702149	0.0777856	1.14794	4.64526	0.0493424	0.0469976	0.0567791	0.048411	0.0308571	0.0644797	0.0585757	0.0244482	0.0412391	0.0668973	117.014	2.03073	44.1025	0.367024	0.0464389	0.0468633	0.0667322	0.556454	0.553693	0.059128	1.35738	2.07714	0.0674249	0.33149	0.986523	0.723887	0.966222	1.3749	6.84332	8.35049	2.59587	2.86751	7.56941	537.044	302.661	3.85308	8.09839	0.739448	2.56399	0.963082	18.6882	220.395	175.332	296.497	14.6138	1.23594	8.56801	0.6197	2.77156	34.7963	50.3528	60.5263	27.1915	0.00466485	0.389065	0.0307423	1.70378	8.40113	3.42083	0.299504	0.0496334	0.00113374	0.0164572	0.632353	5.33516	4.20739	8.98556	277.822	1.55407	5.79905	21.6193	0.000431755	4.37885	16.2297	0.984827	3.44371	1.79817	20.5227	21.9037	8.51928	6.71706	37.6489	106.109	4.03273	0.0025011	1.85352	0.00166052	1.305	1.41477	216.923	25.4053	27.6114	34.3111	3.40404	0.111581
T	F	326	196.523	184.546	5926.66	1024.53	272.762	1296.72	0.0731047	0.287662	92.8825	0.0123356	0.0125981	0.0145994	0.0114412	0.0117335	0.0138246	0.00809671	0.0111068	0.00438977	0.00569733	0.00979468	0.0133204	0.188167	0.3993	0.226868	0.0111991	0.117486	0.0057869	0.0108561	0.0146995	0.361284	2.93438	7.21035	1.01027	0.0129834	6.47832	0.191313	0.0574205	0.0543928	0.662488	4.60533	49.5924	63.5543	0.00905226	0.968044	1.28789	0.00152532	0.470444	1.50939	1.12572	0.0130563	0.126538	1.60468	29.7013	143.978	106.215	7.65628	0.00137162	0.0679824	0.213056	1.25259	2.61247	0.0151196	0.401392	2.48517	11.0828	40.5412	87.8333	24.8049	0.000915741	0.0133329	0.0615226	0.600475	2.4474	2.49946	1.22719	0.404686	0.61585	0.127654	0.000237986	0.0100255	0.174257	0.368408	1.89086	0.00207189	0.00758745	0.000372141	0.0653761	0.207671	0.00978144	0.00624382	0.0736825	0.00268849	0.0131955	7519.63	0.0496307	0.0584972	0.0496995	0.0428921	0.747653	3.17231	0.0597061	2.05272	7.43554	0.460585	0.0777856	1.88662	6.72474	0.0493424	0.0469976	0.0567791	0.048411	0.0308571	0.0644797	0.0585757	0.0244482	0.0412391	0.0668973	87.5992	3.07255	8.81553	0.0607838	0.0464389	0.0468633	0.0667322	0.549323	0.0908971	0.059128	1.4692	0.82446	0.0674249	0.612801	0.315076	0.595844	0.173319	0.175522	2.79171	2.751	0.974233	1.12503	1.05763	244.925	110.056	0.679993	0.809485	0.299227	1.24259	0.00242113	7.51264	37.2249	38.8667	104.306	0.00197564	0.473895	1.6904	0.269057	0.482118	13.4825	9.17604	15.9879	4.83333	0.00466485	0.285712	0.0307423	0.663124	4.17029	0.881818	0.0250459	0.312549	0.00113374	0.0164572	0.281688	5.52152	6.30749	16.6844	227.206	2.57674	12.5139	27.9557	0.986981	0.277752	14.2483	3.16842	0.241654	0.246464	15.1072	17.1465	6.08811	3.71164	29.8843	97.9193	1.77778	0.0025011	0.274829	0.00166052	0.147074	0.219839	88.2775	7.0994	10.5525	13.1527	1.09453	0.111581
T	F	341	225.691	305.928	5750.04	1267.53	46.8231	2961.05	0.0731047	21.8009	73.9167	0.0901483	0.0776146	0.0145994	0.0114412	0.0318116	0.150453	0.0891802	0.0111068	0.00438977	0.031581	0.00979468	0.101476	0.359741	0.881044	0.577079	0.0654296	0.169464	0.123512	0.0108561	0.0553356	0.938485	6.95428	11.3298	1.58363	0.0427682	7.50401	0.86271	0.000143744	0.162013	2.00002	10.1632	52.1169	54.3009	0.00905226	1.2876	1.35785	0.323432	1.44221	2.11169	1.0027	0.0130563	0.237387	6.26877	67.1218	235.063	123.579	3.35422	0.00137162	0.113724	0.460363	2.18926	2.84259	0.0380208	0.436791	6.85316	26.012	40.0976	48.3843	10.4636	0.000915741	0.102086	0.0423718	0.659921	3.49247	8.75256	8.60956	0.533991	0.413307	0.110643	0.0580489	0.0100255	0.162066	0.311307	2.14588	0.00207189	0.109067	0.000372141	0.0394438	0.175584	0.00978144	0.00624382	0.137773	0.00268849	0.0131955	72876.5	0.0496307	0.887553	0.0496995	0.202679	1.45599	5.63253	0.631561	5.27436	12.4281	0.709547	1.28961	3.77704	6.05431	0.0493424	0.208005	0.156786	0.15601	0.184369	0.31625	0.223541	0.0244482	0.0412391	0.0668973	46.9501	6.29788	61.915	0.29107	0.173774	0.0468633	0.0667322	0.893588	0.522662	0.291452	1.79226	1.94093	0.25332	0.531162	0.526836	0.324588	0.3369	0.364211	4.13057	4.18134	0.505273	0.857901	1.46508	271.595	166.401	0.368308	1.00186	0.0343253	1.72637	0.811649	7.36726	138.147	53.306	102.835	2.75562	0.103018	1.0801	0.4967	2.34603	9.92834	10.6663	55.829	5.72402	0.00466485	0.196723	0.0307423	1.18022	2.7255	1.039	0.120957	0.157421	0.0782306	0.0164572	0.123717	5.15022	5.09792	14.161	217.64	3.29591	11.0699	31.0585	0.000431755	5.29159	11.9023	1.91765	2.75255	1.15195	17.4038	17.4582	6.99439	3.73635	30.1454	81.4724	0.0377332	0.0025011	1.55997	0.474506	0.494688	0.894843	126.007	7.56997	11.1397	17.5648	3.33663	0.111581
T	F	11	326.629	519.106	11452.1	2278.79	197.404	5791.37	0.0731047	51.0121	503.094	0.0123356	0.0125981	0.0145994	0.0114412	0.126807	0.267379	0.105628	0.0111068	0.0627545	0.0432251	0.00979468	0.16312	0.685917	1.69656	0.623031	0.0826945	0.282953	0.154329	0.0108561	0.11147	1.17994	8.78625	18.6313	3.03133	0.0925572	5.56414	1.59157	0.0234437	0.134132	1.77661	12.0731	91.3621	115.903	0.00905226	1.13763	1.9485	0.161167	1.00769	3.51764	1.72865	0.0130563	0.26837	6.2655	85.5318	304.921	174.483	9.58552	0.00137162	0.178485	0.567794	2.32272	3.05054	0.0151196	0.571322	8.60924	44.0199	112.173	150.655	25.1287	0.000915741	0.0518529	0.013489	1.02121	7.01225	14.6748	8.82564	1.72102	1.31923	0.0968762	0.000237986	0.0100255	0.301593	0.603503	1.40457	0.288818	0.0582897	0.000372141	0.0528589	0.0695211	0.00978144	0.00624382	0.153063	0.0216112	0.0131955	806.199	0.0496307	0.0584972	0.0496995	0.0428921	0.87819	2.8229	0.0597061	4.36215	14.9518	0.000772362	0.656363	3.03362	11.6777	0.0493424	0.0469976	0.0567791	0.048411	0.0308571	0.0644797	0.0585757	0.0244482	0.0412391	0.0668973	14.1411	10.1095	3.4817	1.80977	0.740936	0.336855	0.0667322	1.01028	0.345638	0.42665	3.68118	1.18062	0.0674249	0.549798	0.616094	0.710514	0.976055	0.904629	4.62898	14.5617	2.55895	2.95955	5.27016	739.415	554.299	4.7658	5.37441	0.413486	2.95643	1.37142	22.1238	375.337	158.71	321.927	25.1571	1.50009	9.24877	0.469383	5.32646	121.035	72.5727	97.8545	10.8282	0.850681	0.31353	0.0307423	2.74646	21.4124	3.11104	0.3193	0.424044	0.00113374	0.0164572	0.400414	4.93287	6.28094	15.4415	561.691	4.33476	14.3449	55.0192	0.000431755	5.42991	13.5891	0.50458	0.241654	1.5904	12.9365	13.2795	3.70095	1.87191	34.0104	101.381	0.00271397	0.0025011	0.274829	0.00166052	0.147074	1.2496	281.37	15.4729	30.344	34.2472	6.14139	0.111581
T	F	33	276.523	443.095	9775.99	1638.31	875.213	3658.57	0.0731047	25.6491	269.141	0.0123356	0.0125981	0.0145994	0.0114412	0.0117335	0.0765487	0.00809671	0.0111068	0.00438977	0.00569733	0.00979468	0.0427343	0.299563	0.507236	0.271138	0.0111991	0.0886589	0.0727293	0.0108561	0.0554055	0.552948	3.59562	6.97424	1.61566	0.060026	6.61503	0.179846	0.0585526	0.0580304	0.892282	6.51297	46.2355	59.5254	0.00905226	0.89118	1.5648	0.258517	0.814164	1.67113	1.06242	0.0130563	0.150876	3.09533	54.6824	202.844	106.854	9.22371	0.00137162	0.187101	0.4497	1.90629	2.39356	0.0151196	0.480949	5.50283	25.4637	63.4276	85.7679	23.4973	0.000915741	0.0133329	0.0609093	1.20901	5.4464	6.53291	4.73839	0.986091	0.862783	0.314803	0.00421282	0.0100255	0.391501	0.703069	2.18496	0.00207189	0.105853	0.000372141	0.100177	0.224649	0.0526311	0.031989	0.0875772	0.0215701	0.0131955	806.199	0.0496307	0.368208	0.0496995	0.0428921	0.920745	4.2778	0.297942	5.04285	15.4274	0.540147	1.29323	4.32914	8.66544	0.0493424	0.0469976	0.0567791	0.048411	0.0308571	0.0644797	0.33042	0.249387	0.0412391	0.659052	34.4545	12.8698	4.34156	0.416737	0.0464389	0.0468633	0.0667322	0.669981	0.645658	0.059128	1.78171	2.48095	0.266769	0.612978	0.386306	0.543645	0.303289	0.139454	2.77363	5.47178	2.1097	2.41663	1.8232	506.419	192.809	1.39495	1.93425	0.461261	3.02057	0.43222	18.6031	127.887	91.5506	283.67	1.55675	0.58781	2.97602	0.716254	1.42639	39.5103	28.5148	77.4958	15.343	0.00466485	0.31184	0.0307423	1.57929	13.2936	1.24157	0.292679	0.24861	0.00113374	0.0164572	0.202273	9.94042	7.72578	18.8812	443.007	4.13571	10.1214	20.7819	0.0390263	3.84609	19.6751	0.421775	4.46163	1.97882	21.7477	30.9546	8.96411	9.73997	28.8033	158.055	3.17168	0.0025011	1.95893	0.00166052	1.01572	1.30242	344.832	24.6781	27.65	84.8544	4.46412	0.111581
T	F	58	564.328	269.927	6776.14	1263.22	595.332	2339.1	45.0061	5.8641	108.385	0.0400571	0.0125981	0.0145994	0.0315678	0.0956267	0.277086	0.0903515	0.0111068	0.00438977	0.00569733	0.00979468	0.150139	0.825177	2.33962	0.72806	0.0435171	0.193868	0.084221	0.0108561	0.102297	1.17202	8.72415	15.4912	2.77592	0.0409552	6.76275	0.207533	0.0905954	0.315449	1.73768	5.77845	37.4682	44.8933	0.00905226	1.09856	0.892417	0.00152532	0.291122	0.672903	0.841538	0.111843	0.714825	4.36803	20.1074	63.0828	46.5578	4.79689	0.00137162	0.0778377	0.127517	0.48349	1.48985	0.171283	1.13515	6.56701	14.7478	20.1613	30.3229	10.0664	0.000915741	0.0628097	0.227969	0.968439	3.54089	4.97607	2.47392	0.484749	0.315834	0.124943	0.000237986	0.0631992	0.419205	0.449652	2.66421	0.00207189	0.147476	0.000372141	0.0486143	0.114458	0.00978144	0.00624382	0.202168	0.0293409	0.0131955	3281.27	0.176762	0.484015	0.0496995	0.0428921	0.94173	5.19549	0.0597061	2.11355	5.93009	0.667607	0.349035	1.51124	3.91139	0.0493424	0.211383	0.212297	0.238339	0.0308571	0.0644797	0.0585757	0.0244482	0.0412391	0.204308	8.7748	0.737023	10.8463	0.234132	0.0464389	0.0468633	0.0667322	0.686951	0.369625	0.380921	1.48238	1.6252	0.0674249	0.552535	1.06794	0.547996	0.57203	0.655719	8.19966	4.75713	1.18845	1.93412	4.56792	289.469	140.994	1.15437	2.3686	0.757298	1.40881	0.00242113	19.0815	107.154	106.081	170.645	8.89664	0.559168	3.00159	0.217002	1.37196	18.1532	29.7628	59.4568	29.6513	0.00466485	0.373414	0.0307423	1.49246	6.67831	2.09945	0.211547	0.300844	0.044031	0.0164572	0.300088	6.3524	3.64561	10.5724	183.683	3.34272	9.19766	23.5921	0.000431755	6.43075	14.8269	1.72471	2.36797	1.29108	20.338	17.1646	6.4791	4.09942	38.0528	85.8314	0.401516	0.725379	1.26911	0.00166052	0.704427	0.729896	107.996	10.2933	12.1595	22.2174	1.77106	0.111581
T	F	96	555.638	453.579	8279.18	1870.11	210.331	1006.37	61.2826	0.287662	31.2885	0.358248	0.642751	0.0145994	0.0114412	0.176072	0.541418	0.186352	0.0111068	0.0924554	0.0636881	0.00979468	0.101997	1.19941	4.67379	1.52061	0.154162	0.571998	0.274594	0.0108561	0.0146995	0.994408	11.311	25.1338	5.42297	0.0541282	6.70842	3.17402	0.149861	0.139564	0.629262	4.80497	45.8551	70.8831	2.12791	0.51445	1.32611	0.00152532	0.632881	2.72548	3.52051	0.0130563	0.0795815	0.761202	11.203	69.1759	76.9708	12.7671	0.00137162	0.0498533	0.166483	1.49671	3.79932	0.0151196	0.183684	0.897462	4.69407	17.6686	51.1802	27.0379	1.459	0.0133329	0.013489	0.194738	0.677335	0.868659	0.694299	0.383209	0.625234	0.448525	0.0180496	0.0100255	0.0615	0.12795	2.47421	0.00207189	0.137618	0.000372141	0.0709561	0.173669	0.00978144	0.00624382	0.122381	0.00268849	0.0131955	420837	0.584238	2.03445	0.214397	0.312735	2.97696	9.08546	0.430218	3.91399	15.209	2.18033	0.490765	3.12332	7.05299	0.308599	0.0469976	0.0567791	0.048411	0.246587	0.941135	0.289659	0.185203	0.41346	0.0668973	20.0382	8.77615	27.5018	0.420413	0.241514	0.347818	0.241285	1.61665	0.857396	0.260534	2.73257	5.44571	0.344897	0.499678	2.77483	0.909885	0.895773	0.812428	13.3825	9.18588	0.567195	1.80642	2.36411	377.71	328.691	0.0493474	0.196068	0.304248	5.83882	2.11256	9.9217	30.6826	65.0839	246.865	40.0156	0.533209	0.17333	0.917402	0.922381	3.11364	8.23683	10.4132	10.7983	0.654679	0.0468236	0.0307423	0.861819	1.10114	0.868755	0.00346136	0.187925	0.0763922	0.0164572	0.132125	11.779	8.7928	15.1579	423.342	7.1105	13.0614	49.2308	0.000431755	8.83154	26.9645	1.79878	5.8642	0.677632	31.8331	45.4166	10.0381	9.30197	38.8515	155.248	3.40423	0.560286	2.35025	0.818673	1.44061	1.20338	235.814	10.0643	24.6729	54.4525	1.33949	0.111581
T	F	103	417.482	568.699	7708.01	1631.2	234.279	2489	0.0731047	15.2684	121.99	0.148697	0.285618	0.0145994	0.0290705	0.102036	0.372812	0.1231	0.0208107	0.0686046	0.043553	0.0212755	0.130314	1.24436	4.08787	1.07699	0.111471	0.359583	0.151713	0.0108561	0.0706646	2.16434	17.0401	27.9848	4.84128	0.117576	7.13709	3.22554	0.000143744	0.212758	2.90122	15.0469	102.899	118.53	0.0428361	2.08517	2.32637	0.573878	1.85693	4.36781	2.25231	0.0130563	0.371853	6.99586	60.521	239.401	165.414	6.18817	0.00137162	0.186827	0.599145	2.56037	3.59523	0.0582173	0.520596	5.37078	18.5027	42.3281	67.4118	11.9614	0.000915741	0.04088	0.04673	0.434678	3.30197	5.65135	3.87053	0.518494	0.426639	0.0797821	0.00297498	0.0100255	0.0884934	0.174074	3.19469	0.00207189	0.176591	0.000372141	0.0565904	0.0687281	0.0256236	0.00624382	0.0306814	0.00268849	0.232821	341749	0.377332	0.602201	0.134814	0.26492	2.88611	3.63658	0.578152	5.73655	16.531	0.568628	0.848526	3.88438	6.85517	0.181874	0.0469976	0.100027	0.139231	0.0308571	0.390695	0.187586	0.21193	0.207956	0.149945	58.6859	10.2166	47.8619	0.907134	0.44154	0.332582	0.374604	1.95528	1.37421	0.500754	5.13743	6.42982	0.357474	0.585118	2.44638	1.1405	1.77433	1.02755	22.1891	17.9614	1.71048	4.6851	7.97335	627.381	494.063	0.866321	2.97785	0.731825	5.12006	2.10451	28.0346	148.975	113.639	239.907	24.9082	0.427965	2.97008	1.78188	3.04948	22.3388	26.0622	44.5767	11.5935	0.0791356	0.278699	0.110433	1.45901	3.27466	1.77853	0.0754647	0.307779	0.0635822	0.0164572	0.263901	12.3251	7.74136	26.9212	361.045	4.49948	14.6105	37.3666	0.000431755	6.25915	18.159	0.691694	3.71611	1.07649	29.7986	29.0909	9.19409	6.59708	48.7391	126.662	5.08521	0.056074	1.45709	0.444964	1.07047	1.77007	220.879	18.8382	34.7777	29.6706	3.52485	0.289038
T	F	104	627.205	440.639	7709.51	1700.24	551.89	3040.32	0.0731047	20.593	156.903	0.0123356	0.0125981	0.0145994	0.0114412	0.0641422	0.142408	0.033568	0.0111068	0.0424775	0.0368895	0.00979468	0.078373	0.530475	1.46494	0.39336	0.0834899	0.199193	0.0728748	0.0108561	0.0872291	1.05681	7.29163	11.9481	1.25992	0.065302	6.87408	0.441918	0.0468685	0.165783	1.65774	8.56576	47.6921	51.2586	0.108505	1.09753	1.28345	0.291061	0.728967	1.83427	0.962435	0.0234994	0.39987	5.57606	41.5848	139.028	90.9686	7.01615	0.00137162	0.157145	0.37375	1.56429	2.27002	0.050648	0.798403	6.80338	20.467	36.7134	47.7373	11.6853	0.000915741	0.0673901	0.112555	0.723672	4.01803	7.91943	5.04332	0.976292	0.573856	0.181498	0.0288865	0.0340559	0.29338	0.31717	2.77847	0.00207189	0.143412	0.000372141	0.0329485	0.138577	0.00978144	0.0456491	0.0485794	0.0560731	0.0131955	19081.1	0.0496307	0.313794	0.0496995	0.0428921	1.0255	1.49913	0.196693	2.83242	6.20848	0.24451	0.62402	2.48026	4.83131	0.0493424	0.181812	0.321855	0.150757	0.0308571	0.246712	0.0585757	0.0244482	0.181027	0.947089	4.64374	2.95559	19.7918	0.587289	0.219317	0.283575	0.371738	1.60035	1.13144	0.327429	3.65131	4.79267	0.261673	0.509416	1.73408	0.985013	1.0862	1.45417	18.3216	10.6552	4.00675	8.06763	8.73152	628.598	419.004	3.97216	9.9066	2.52575	4.86777	1.53363	32.1923	219.044	155.537	243.899	19.6124	1.63709	9.74089	0.998103	2.3316	34.1177	42.7957	52.6839	10.7457	0.127256	0.51927	0.0307423	1.01289	3.40786	1.47986	0.301213	0.518254	0.0408097	0.0710774	0.653129	9.89383	6.17638	20.2037	284.619	2.14796	9.51848	22.013	0.000431755	5.25011	15.0935	1.41524	2.81584	1.52595	23.5903	20.4123	7.65807	5.34271	37.4917	85.3336	2.08882	0.484065	0.73866	0.00166052	0.93413	1.33261	180.787	29.1075	40.5522	20.7584	4.44072	0.111581
T	F	129	440.679	407.859	6241.32	1484.94	402.591	3100	24.8217	9.09185	255.378	0.0123356	0.0125981	0.0302182	0.150287	0.805447	1.7566	0.485006	0.0936988	0.193771	0.146479	0.111309	0.909312	6.08757	14.05	5.38115	0.541787	1.54955	0.590629	0.0837247	0.710685	9.43412	43.4713	65.0198	12.5361	0.402517	8.12517	8.09494	0.233703	1.86966	9.79601	28.5478	137.623	141.522	6.81045	1.66664	1.52045	1.06947	2.90231	7.65399	6.08558	0.20947	3.0977	22.2404	99.1962	249.929	155.381	20.6795	0.159344	0.514499	1.57878	4.78009	4.91285	0.277527	3.63663	19.2035	43.0285	63.0759	74.7803	21.6744	0.000915741	0.334651	0.322532	3.15055	12.065	18.2339	10.7403	1.68349	0.783027	0.166213	0.0140975	0.0311723	0.668819	0.968119	2.32746	0.397198	0.131935	0.0105583	0.0835629	0.102157	0.0505281	0.0871535	0.151404	0.0875191	0.0131955	4854.12	0.344683	0.832912	0.0885666	0.381568	2.20831	2.6878	0.308829	5.35904	12.618	0.516358	0.670796	3.83725	5.67704	0.11065	0.236084	0.31489	0.178027	0.0308571	0.210005	0.241427	0.181712	0.192599	0.312492	35.5213	4.56607	29.4234	0.273691	0.20338	0.190213	0.185899	1.01182	0.835337	0.225385	1.65275	2.70448	0.217871	0.562504	1.21322	0.453859	0.698655	1.25344	13.0294	5.51957	1.01809	2.5331	8.07426	349.093	250.896	1.80555	4.75346	0.369237	3.6614	1.50455	21.1884	183.915	109.887	216.438	26.4245	0.707447	3.8238	1.10065	3.39913	41.3114	49.7794	108.488	32.3972	0.00466485	0.315154	0.0307423	3.31828	16.488	5.97735	0.66117	0.241977	0.0502253	0.0164572	0.205494	8.06323	4.29834	12.4435	181.931	3.27847	9.72267	25.1424	0.0220918	3.94747	14.5313	1.29376	4.1468	0.886396	19.3771	22.8479	7.0295	6.70733	22.0306	59.2282	5.61342	0.0025011	1.21133	0.331557	1.48491	1.75502	174.779	14.7559	20.4685	28.4112	4.9056	0.111581
T	F	152	631.845	608.344	11403.6	2676.63	229.232	6242.08	0.0731047	48.7243	248.093	0.0123356	0.0125981	0.0145994	0.0114412	0.0117335	0.0138246	0.00809671	0.0111068	0.00438977	0.00569733	0.00979468	0.0133204	0.395728	0.501073	0.258333	0.0682748	0.128088	0.0635684	0.0108561	0.116055	0.831522	7.56637	16.3546	4.89935	0.110789	5.94038	1.99449	0.000143744	0.0559795	1.07831	13.4628	141.241	212.609	0.00905226	1.28514	3.13337	0.0480938	1.29193	6.37601	3.54117	0.0130563	0.175953	4.55054	90.4185	399.265	286.354	29.9372	0.00137162	0.131734	0.799898	4.57735	5.47768	0.0151196	0.61879	12.5261	56.9218	132.399	227.646	65.2141	0.000915741	0.0589952	0.0635157	1.39741	12.0368	27.6111	25.2164	3.15155	3.06349	0.168015	0.000237986	0.0100255	0.417511	1.03048	1.91835	0.729105	0.129279	0.074997	0.11289	0.146436	0.00978144	0.00624382	0.140163	0.113867	0.0131955	806.199	0.0496307	0.0584972	0.0496995	0.0428921	0.933523	5.19308	0.0597061	7.79196	27.2586	0.000772362	2.50975	4.16738	21.0359	0.0493424	0.549087	0.0567791	0.345376	0.0308571	0.0644797	0.37329	0.568687	0.0412391	0.998772	114.738	39.1108	46.2889	1.85397	0.922157	0.384657	0.0667322	1.73291	0.522953	0.606879	5.68291	1.81306	0.0674249	0.665914	0.592345	0.873251	1.18581	0.275421	6.03358	20.0162	1.99931	1.95572	2.80477	448.022	516.685	3.47033	4.77925	0.208722	2.63721	2.04917	14.6999	308.719	81.4785	213.007	20.2593	0.909779	7.43047	2.20766	4.47943	51.8825	43.0079	87.4115	10.1459	0.253658	0.0468236	0.0307423	1.86911	10.6492	2.38135	0.446702	0.297252	0.00113374	0.0164572	0.334587	6.14447	9.31483	16.4588	601.217	5.62882	12.7351	56.7667	0.761405	4.34311	12.8872	2.30905	2.57344	1.95195	19.9239	27.1501	5.98551	4.12734	53.9119	187.867	0.00271397	0.0025011	1.87378	0.00166052	0.147074	0.219839	157.777	5.05141	13.3048	21.8187	3.02659	0.111581
T	F	159	226.825	466.408	6708.89	1576.36	179.171	2819.35	40.847	8.64412	120.333	0.086446	0.182318	0.0145994	0.0114412	0.0359444	0.0954994	0.0301392	0.0182521	0.00438977	0.0254897	0.00979468	0.094165	0.374038	0.802633	0.0844745	0.0111991	0.0568307	0.0211894	0.0108561	0.137969	1.19058	3.7113	3.67004	0.176178	0.0296977	8.17021	0.00133565	0.0715701	0.173878	1.3706	5.49542	27.1496	29.9328	0.00905226	1.01465	1.33428	0.371727	0.780311	0.976476	0.321645	0.0130563	0.264263	5.46496	46.3065	165.358	100.587	1.34297	0.150468	0.173877	0.313821	1.26875	1.92249	0.0454288	0.446802	5.00983	21.1992	46.6198	58.9003	10.8375	0.000915741	0.0257718	0.0356323	0.319077	1.85272	4.57229	4.10234	1.22241	0.793554	0.196417	0.000237986	0.0100255	0.0794235	0.184727	2.78234	0.00207189	0.164667	0.000372141	0.0823583	0.169589	0.00978144	0.00624382	0.0109276	0.0240182	0.0449168	113634	0.218759	0.375289	0.0496995	0.125757	1.12872	1.63445	0.362503	3.77066	9.94454	0.190801	0.891786	3.86604	5.93682	0.0493424	0.0469976	0.118526	0.141921	0.111502	0.392305	0.172532	0.223483	0.059147	0.19575	35.2612	4.65151	30.98	0.436453	0.31475	0.21183	0.171161	1.27608	1.2533	0.239962	2.67178	4.91595	0.435707	0.506603	0.513522	0.773404	0.830087	0.410148	4.78481	7.71434	2.04332	4.62819	3.71303	425.772	249.676	1.2339	3.95935	1.24543	3.1662	0.801016	15.7096	109.041	108.519	205.791	13.2662	0.371452	3.31617	0.969966	2.62402	13.9071	21.5046	55.3903	18.6494	0.00466485	0.21096	0.0307423	1.96731	2.88481	1.78351	0.0890465	0.0496334	0.00113374	0.0806455	0.272648	5.64634	5.0466	13.7348	302.737	3.10539	7.93016	25.6008	0.000431755	4.51667	16.2216	1.31897	3.90955	0.730481	20.5235	32.5793	7.65702	8.85232	32.1465	118.55	7.5245	0.408015	1.48119	0.24207	0.731082	0.859595	126.472	12.6912	17.1109	15.5571	3.01048	0.111581
T	F	187	200.288	396.811	7591.72	1383.09	141.876	4247.69	0.0731047	34.8788	208.259	0.0123356	0.0125981	0.0145994	0.0114412	0.0117335	0.0138246	0.00809671	0.0111068	0.00438977	0.00569733	0.00979468	0.0133204	0.103596	0.208226	0.139735	0.0111991	0.0372254	0.0057869	0.0108561	0.0146995	0.283011	1.93313	4.53229	0.97364	0.0129834	6.69623	0.00133565	0.000143744	0.049694	0.7782	6.02516	40.2196	51.8297	0.00905226	1.03572	1.57273	0.124306	0.351552	0.887846	0.452445	0.0130563	0.250678	5.33337	57.762	169.456	84.2021	5.85254	0.00137162	0.0698261	0.253176	0.775137	1.47189	0.0562555	0.512786	6.11231	21.4165	34.2527	38.1817	8.02869	0.000915741	0.0594339	0.0880989	0.767272	3.51066	5.75644	3.62695	0.319331	0.32085	0.00951781	0.000237986	0.0100255	0.191667	0.275413	2.22621	0.00207189	0.15179	0.000372141	0.0365335	0.182783	0.00978144	0.00624382	0.0870133	0.00268849	0.0131955	36699.5	0.0496307	0.436738	0.0496995	0.0428921	0.742674	5.3135	0.0597061	3.25245	9.37401	0.903032	0.740641	3.12852	5.42031	0.0493424	0.0469976	0.0567791	0.048411	0.0308571	0.0644797	0.0585757	0.0244482	0.0412391	0.479219	25.8695	2.11898	17.9056	0.228921	0.0464389	0.0468633	0.200778	1.04754	0.703441	0.263189	1.80676	3.31227	0.303094	0.510606	0.410266	0.507061	0.335277	0.37668	2.67973	3.65089	0.974586	1.74987	1.92754	372.012	170.7	1.50714	5.93366	0.245544	1.37523	0.385064	11.6473	304.624	80.4477	157.951	0.00197564	0.515241	4.46802	1.06732	4.76442	38.7689	32.1579	169.802	13.1069	0.00466485	0.3044	0.0307423	3.14225	9.29984	1.88379	0.363868	0.235897	0.00113374	0.0164572	0.337662	5.65547	3.00236	14.5426	199.08	3.18445	13.6934	30.6583	0.000431755	5.94696	10.9388	0.655707	2.13889	1.12952	18.101	14.1457	3.45824	5.62206	26.8208	39.6426	7.82615	0.264081	0.274829	0.00166052	0.854636	0.677044	201.853	10.2426	13.7339	36.7909	5.87648	0.111581
T	F	209	322.791	295.504	5748.53	1178.01	155.216	2048.29	11.5492	8.00465	171.536	0.0212952	0.0125981	0.0295662	0.047964	0.281606	0.729612	0.255809	0.0292614	0.148958	0.11353	0.0240643	0.229765	1.84412	5.14547	1.85789	0.25543	1.01004	0.346887	0.0108561	0.124063	2.14973	15.3693	26.2032	3.11359	0.133666	8.64791	5.28488	0.000143744	0.185079	2.07607	10.6257	64.5272	61.9429	0.226358	1.38769	0.914423	0.304331	1.65444	5.73233	3.31667	0.0333707	0.217577	2.7287	28.0329	118.464	94.0358	4.11226	0.157926	0.0979717	0.475382	2.96719	4.60214	0.0437715	0.365228	2.76054	11.8774	30.1569	48.4796	9.48993	0.000915741	0.0373664	0.0463817	0.419621	2.45977	4.9673	3.24756	0.801966	0.707942	0.163305	0.00601538	0.0100255	0.153669	0.30055	2.98244	0.00207189	0.136187	0.000372141	0.0539208	0.118206	0.00978144	0.00624382	0.036016	0.0237159	0.0131955	6251.46	0.183422	0.42617	0.156142	0.167764	1.5063	1.69928	0.117681	2.50024	6.71766	0.598595	0.221593	1.99178	4.29783	0.11069	0.0469976	0.0793786	0.077868	0.0308571	0.184747	0.120054	0.104546	0.0681582	0.197828	53.1916	3.68412	44.3536	0.372743	0.206191	0.139725	0.14553	0.914764	0.729577	0.247344	2.875	2.64624	0.389792	0.664882	2.15236	0.703274	1.17699	1.23398	12.4545	7.75875	1.32532	3.71383	4.9036	473.534	252.861	1.11141	2.23551	0.531092	6.82388	1.87664	19.3323	124.807	119.31	192.478	10.4966	0.682096	3.18317	1.05325	1.95503	36.0265	32.0961	45.2741	11.8707	0.00466485	0.492725	0.0307423	1.87234	6.2088	1.8852	0.179184	0.353048	0.00450357	0.0526361	0.330733	6.05768	4.95865	8.6734	176.274	2.84607	4.65759	13.5099	0.725535	1.83884	8.08611	0.627861	1.57353	0.919551	10.0286	8.74799	4.9443	2.9359	16.9202	54.4562	1.28507	0.0025011	1.27304	0.183891	1.32617	1.4962	138.931	15.661	19.5004	15.196	3.38362	0.217401
T	F	241	486.365	616.344	11602.1	2137.56	423.014	5827.1	0.0731047	45.0386	325.786	0.0123356	0.0125981	0.0145994	0.0114412	0.110319	0.350738	0.137224	0.0111068	0.0912102	0.0805932	0.00979468	0.120852	0.74501	2.67191	1.54506	0.112679	0.481324	0.351946	0.0108561	0.0728701	0.939874	9.32194	22.4564	4.59701	0.0672811	5.69506	3.4186	0.000179679	0.126375	0.904482	4.89883	41.7443	63.0203	0.484705	0.571032	1.03466	0.0714742	0.550039	2.36863	2.34206	0.0130563	0.187341	1.89497	19.1826	78.6924	58.7788	7.86465	0.00137162	0.0748433	0.183279	0.881465	1.85337	0.061796	0.306772	2.3727	9.16324	14.6622	22.5204	7.74886	0.000915741	0.075419	0.0529793	0.38855	1.64583	4.10513	3.30934	0.265043	0.256523	0.162093	0.000237986	0.0100255	0.163841	0.192997	2.35774	0.00207189	0.157182	0.000372141	0.0467977	0.137176	0.00978144	0.00624382	0.0747012	0.0364771	0.0131955	11374	0.0496307	0.3385	0.0496995	0.0428921	0.737219	3.45569	0.0597061	1.40535	5.88658	0.648994	0.0777856	1.49748	3.92933	0.0493424	0.0469976	0.0567791	0.048411	0.0308571	0.0644797	0.0585757	0.0244482	0.0412391	0.974821	28.6127	1.73461	4.52668	0.859551	0.257428	0.360328	0.344111	1.69433	1.7999	0.313971	3.109	5.94087	0.593325	0.538171	2.51359	1.18773	1.07682	1.26365	7.87649	8.91294	3.15886	7.83493	5.54148	694.86	275.965	3.93893	7.27784	1.80903	6.09584	0.624651	23.2206	252.832	159.755	383.092	8.3424	1.088	6.26364	1.19306	3.00201	38.0529	47.0849	125.281	23.825	0.00466485	0.689712	0.0307423	2.20448	8.30289	2.56169	0.530841	0.466013	0.113055	0.0164572	0.555198	26.1658	16.0501	34.6488	623.137	7.95524	25.9745	43.7692	0.000431755	7.81095	32.5266	1.59411	9.76264	2.28708	47.6154	60.8336	20.9525	21.0901	46.5318	201.982	9.40377	0.585136	3.51341	0.00166052	1.85305	1.22868	210.316	39.9745	28.6788	44.2431	5.67895	0.111581
T	F	242	370.042	430.484	10535.7	1799.65	203.911	4181.71	0.0731047	32.7533	125.847	0.0670606	0.0125981	0.0145994	0.0114412	0.0117335	0.0138246	0.00809671	0.0111068	0.00438977	0.00569733	0.00979468	0.0133204	0.119149	0.217582	0.0961081	0.0111991	0.0130186	0.0485663	0.0108561	0.0146995	0.30361	1.99987	3.91648	0.243698	0.0129834	7.04838	0.00133565	0.000143744	0.109938	0.695997	4.50868	36.1951	37.8072	0.00905226	0.866106	0.895001	0.117878	0.479043	1.23579	0.487851	0.0130563	0.139201	2.24405	30.5032	130.096	89.6102	4.04116	0.00137162	0.0621047	0.182895	1.09457	1.97884	0.0151196	0.209429	2.11445	11.1804	26.9484	42.9508	10.4593	0.000915741	0.0133329	0.013489	0.289708	1.37458	3.71723	3.69295	0.501842	0.4118	0.15606	0.000237986	0.0100255	0.0807225	0.134209	2.09784	0.00207189	0.00758745	0.000372141	0.0625851	0.162607	0.00978144	0.00624382	0.0623825	0.00268849	0.0131955	62978.2	0.0496307	0.0584972	0.0496995	0.0428921	0.786556	3.38665	0.0597061	2.75591	8.66255	0.025315	0.74723	2.13362	5.75308	0.0493424	0.0469976	0.0567791	0.048411	0.0308571	0.0644797	0.0585757	0.0244482	0.0412391	0.573384	22.8551	2.10132	5.20624	0.662017	0.0464389	0.0468633	0.300271	1.4289	1.57883	0.394824	3.01332	4.36579	0.598523	0.465113	0.57238	0.767201	0.441524	0.363815	3.71191	4.34951	1.61063	4.52225	2.44956	434.523	211.4	1.14264	2.97055	0.940078	3.09061	0.37904	12.1237	119.058	87.4765	241.48	4.16354	0.296541	2.45763	0.641309	1.9588	10.828	18.788	61.5641	13.109	0.00466485	0.130308	0.0307423	1.74556	2.89893	1.24194	0.288319	0.177731	0.00113374	0.0164572	0.348578	14.9469	11.2891	25.144	412.755	4.97411	15.9701	30.3805	0.000431755	5.71784	21.5281	1.87259	6.37843	0.246464	27.7046	37.3762	12.8547	12.5601	29.1402	121.368	7.67813	0.00312638	1.49095	1.23443	0.859037	0.92065	184.306	16.414	19.4875	44.3235	3.50061	0.111581
T	F	261	357.929	477.675	7894.15	1521.36	376.255	2382.79	83.4293	1.8767	201.427	0.0123356	0.0125981	0.160722	0.299115	1.5202	3.2228	1.17015	0.1018	0.252869	0.166773	0.167133	1.52091	8.47693	19.5097	7.97201	0.366194	1.084	0.648977	0.0528504	0.696048	8.78416	34.7043	52.1346	15.9917	0.219203	5.22733	5.19828	0.29008	0.655896	6.13579	22.148	108.474	133.807	8.98142	1.58934	1.82906	0.911955	1.95423	5.47314	4.0686	0.0564476	0.74061	12.0962	78.4422	239.169	175.086	30.6953	0.320226	0.669701	1.52251	4.03908	3.90243	0.0643614	1.02393	11.0847	44.6477	112.709	165.814	50.4873	2.49536	0.0767409	0.0251392	0.688937	4.41327	8.92462	7.04048	4.01025	2.95258	0.644337	0.0437674	0.0100255	0.169085	0.353155	1.84188	0.140509	0.0826773	0.0630747	0.123316	0.0972342	0.00978144	0.00624382	0.0388946	0.0405631	0.0932406	67145	0.355751	0.732114	0.0914972	0.515918	2.29549	2.62936	0.236703	6.12826	17.0765	0.506381	1.24073	4.45438	8.42976	0.284831	0.159566	0.0567791	0.0917655	0.0308571	0.303592	0.0941997	0.0714729	0.117993	0.434908	15.6476	15.7609	26.4969	0.519498	0.257103	0.234075	0.260168	1.17468	0.859482	0.270633	2.61684	3.72909	0.280414	0.460749	0.961016	0.629962	0.967907	0.8935	9.49496	9.07581	1.17085	3.27213	7.36212	541.817	318.358	1.1408	3.43185	1.10283	4.53947	1.63484	22.8698	130.429	179.434	359.999	34.2881	0.802067	4.7006	0.922477	1.6602	46.7579	46.6028	69.382	39.2394	0.00466485	0.449895	0.0307423	1.79046	13.7165	3.5594	0.360162	0.260861	0.0860361	0.0164572	0.405864	8.784	4.54252	14.4884	278.373	2.79329	10.3932	34.4869	0.000431755	4.73852	16.4163	0.977168	2.01856	0.988948	21.3957	26.1526	6.18348	5.58544	36.066	106.965	2.42347	0.154098	1.27148	0.164313	1.74446	2.11165	224.783	43.9788	35.7301	89.3425	6.04194	0.499266
T	F	314	367.278	600.814	9731.41	2045.33	286.114	5305.21	0.0731047	27.9432	787.121	0.0123356	0.0125981	0.0145994	0.0433941	0.103615	0.117186	0.0342165	0.0111068	0.027287	0.00569733	0.0556721	0.329803	1.39142	2.01673	0.387886	0.118266	0.166021	0.0866073	0.0108561	0.502701	5.28176	18.3662	18.8829	2.60585	0.270317	6.49737	1.46505	0.000143744	0.870659	8.1127	27.1243	105.576	71.2931	0.704744	1.67383	2.18076	1.88347	2.57889	5.25479	1.81623	0.0842442	2.94999	32.6498	162.689	332.858	164.885	11.285	0.00137162	1.52307	2.96077	5.75462	3.63309	0.591981	8.86475	45.4557	109.538	186.206	177.262	35.5455	0.000915741	0.212712	0.546154	7.65674	21.0589	27.2896	16.4	3.88955	1.21399	0.104676	0.000237986	0.0603373	1.43369	2.39658	2.38288	0.733624	0.043889	0.0470526	0.0266905	0.106858	0.070533	0.00624382	0.164492	0.0965716	0.0324334	7354.86	0.0496307	0.306066	0.0496995	0.296065	1.69795	1.83202	0.490997	9.67385	16.5698	0.000772362	1.34993	8.57056	12.1617	0.157632	0.42779	0.346781	0.113126	0.0308571	0.171033	0.342279	0.345733	0.285426	0.441357	13.1736	16.0658	38.2611	0.502363	0.149836	0.218861	0.245563	1.46342	0.968962	0.471845	3.83661	3.74047	0.302103	0.481278	0.476474	0.563718	0.487325	0.694032	5.5579	6.42202	1.29313	1.9518	5.25033	434.024	235.18	3.45428	4.04338	0.436778	3.36685	1.00516	13.4341	191.122	135.229	271.024	14.9813	1.10721	6.21213	0.658098	2.29691	76.9462	49.9101	136.059	41.2403	0.00466485	0.402266	0.0724612	3.46932	26.732	4.32464	0.612928	0.297456	0.0750241	0.0164572	0.360979	5.857	4.93302	13.5349	324.154	3.71172	10.8187	41.7568	0.000431755	5.10647	18.1393	1.28688	2.77912	1.62817	26.105	34.4177	9.35644	7.18765	58.5789	172.788	1.05459	0.630194	2.4101	0.270131	0.863121	1.84484	226.305	13.0572	24.3445	59.4568	3.6183	0.111581
T	F	344	191.204	285.157	4373.67	1127.51	25.4363	1373.92	0.0731047	10.2653	23.6111	0.111128	0.165875	0.0145994	0.0114412	0.0532893	0.176332	0.0955253	0.0264814	0.0282269	0.0503474	0.00979468	0.0513068	0.315802	1.06712	0.642371	0.0515273	0.184516	0.13433	0.0108561	0.0146995	0.524216	5.43962	11.8233	2.52028	0.0392343	7.36698	1.00886	0.0329167	0.0896145	0.892055	6.46383	45.5719	66.6407	0.056774	1.27451	2.2238	0.102328	0.968245	1.8405	1.3522	0.0130563	0.079955	1.9312	36.7829	170.003	111.255	4.45488	0.0323997	0.093106	0.338399	1.47998	2.61695	0.0840203	0.142857	2.70444	13.2888	32.1551	48.7554	13.5095	0.000915741	0.0133329	0.0312869	0.171561	1.27288	4.07946	5.26017	0.772426	0.417545	0.194426	0.000237986	0.0100255	0.0580712	0.116627	3.13966	0.00207189	0.182625	0.000372141	0.0846651	0.139055	0.00978144	0.00624382	0.0374988	0.014867	0.0665144	115006	0.218785	0.62883	0.0496995	0.102933	1.69598	2.96034	0.516405	4.22415	13.0339	0.678465	0.96901	3.0592	5.4098	0.138164	0.0469976	0.0567791	0.135473	0.200311	0.588814	0.169786	0.212567	0.0953551	0.0668973	48.0992	3.62411	53.6803	0.560776	0.346184	0.180648	0.196907	1.03101	0.753554	0.387497	3.45609	2.75968	0.201689	0.521196	1.09962	0.602157	1.06127	0.307269	6.71872	12.9948	0.682402	1.34644	1.19912	242.559	232.872	0.231204	1.13704	0.0655942	1.51251	0.786124	7.23436	73.9321	33.5142	116.972	11.7649	0.147108	0.973357	0.572713	1.58323	3.75118	7.34406	41.0145	7.87177	0.00466485	0.10868	0.0832116	1.3813	1.68989	1.24047	0.108052	0.0696332	0.0613213	0.0164572	0.111961	4.88071	4.69658	14.5887	270.68	2.8547	7.90158	24.5817	0.000431755	3.86589	11.1386	1.1141	2.19493	0.851849	15.2145	16.6354	5.9414	4.84613	34.6466	95.3781	0.980465	0.666199	1.16735	0.427147	0.612636	0.5992	90.1853	3.53408	7.85363	12.3295	2.00787	0.111581
T	F	365	619.662	643.794	13177.6	2473.02	678.692	6285.82	0.0731047	0.287662	620.433	0.0123356	0.0125981	0.0145994	0.0114412	0.0628326	0.249176	0.108723	0.0111068	0.00438977	0.00569733	0.00979468	0.131249	0.727132	2.40179	0.529481	0.0823445	0.243925	0.108716	0.0108561	0.085177	1.23943	10.1842	18.108	0.55394	0.0777507	5.86281	1.59401	0.000143744	0.195251	1.30944	7.34853	57.8432	61.655	0.00905226	0.805057	0.78625	0.0885191	0.692997	2.51031	1.73245	0.0130563	0.24245	2.77159	32.0991	129.357	88.9883	5.78797	0.00137162	0.0662796	0.242997	1.38283	3.00828	0.06348	0.446292	3.20637	12.2393	26.668	46.9841	12.6465	0.000915741	0.0842566	0.0807658	0.576538	2.94743	4.24978	2.58929	0.265105	0.400953	0.104545	0.000237986	0.0100255	0.193505	0.355343	1.75567	0.00207189	0.00758745	0.000372141	0.014295	0.193105	0.00978144	0.00624382	0.0783695	0.0364215	0.0131955	806.199	0.0496307	0.0584972	0.0496995	0.0428921	0.898518	2.93957	0.0597061	2.62677	10.0562	0.000772362	0.0777856	1.70431	7.12988	0.0493424	0.0469976	0.0567791	0.048411	0.0308571	0.0644797	0.0585757	0.0244482	0.0412391	0.0668973	29.0909	2.93973	6.47014	0.426581	0.0464389	0.0468633	0.0667322	1.01986	0.986701	0.344022	2.5517	2.49997	0.0674249	0.699069	1.49996	0.836564	0.867675	1.42297	7.98258	8.81768	2.71601	4.08984	6.00854	796.905	356.425	2.57448	4.92351	0.632891	4.19537	0.00242113	29.0022	328.105	168.491	228.593	22.4918	1.07423	5.51774	0.401053	5.1193	92.8285	47.7742	86.3911	6.93478	0.407604	0.0468236	0.0307423	3.05471	18.8288	1.77227	0.130526	0.0496334	0.00113374	0.0164572	0.409075	7.299	5.63494	13.6543	322.375	5.13509	12.5257	43.6756	0.000431755	7.54169	20.9581	1.93837	4.51869	1.75146	27.7405	24.4391	12.5129	9.17384	43.1714	112.482	3.67655	0.0025011	3.08947	0.00166052	1.37785	0.219839	243.525	17.4711	25.48	35.4845	5.0155	0.111581
T	F	373	419.433	208.076	6056.68	1260.26	54.5293	1635.78	0.0731047	12.9867	64.775	0.0457174	0.0125981	0.0145994	0.0114412	0.103944	0.186779	0.0445308	0.0111068	0.00438977	0.00569733	0.00979468	0.100278	0.89926	2.00553	0.503279	0.080191	0.199849	0.0937387	0.0108561	0.0146995	1.31048	14.7622	23.023	2.92432	0.0651445	5.89963	1.29175	0.0141645	0.0627766	1.5687	12.1338	98.3694	96.5162	0.00905226	1.62251	1.34571	0.0995956	0.953281	3.38273	1.74464	0.0130563	0.108666	3.08516	38.6124	182.717	163.077	12.4015	0.00137162	0.145569	0.41228	2.48097	4.17531	0.07179	0.195044	2.42961	17.007	58.666	148.455	41.6486	0.000915741	0.0133329	0.013489	0.324117	1.81138	4.20056	4.77711	1.4951	1.6938	0.198391	0.000237986	0.0100255	0.08628	0.236905	2.09258	0.00207189	0.14572	0.000372141	0.0494773	0.103165	0.00978144	0.00624382	0.103657	0.00268849	0.0131955	18571.9	0.0496307	0.662485	0.0496995	0.0428921	1.54062	5.50284	0.0597061	4.74295	13.1031	0.61008	0.259639	2.59853	8.9875	0.0493424	0.0469976	0.0567791	0.048411	0.0308571	0.237643	0.0585757	0.0244482	0.0412391	0.209576	74.956	9.95783	27.7039	0.535971	0.0464389	0.0468633	0.0667322	0.761646	0.341135	0.319401	1.99329	1.16496	0.0674249	0.585072	0.649008	0.493911	0.617142	0.514066	11.4818	6.85812	0.622299	1.03632	2.62037	371.725	298.534	0.340368	1.51804	0.179506	1.87416	0.826153	8.7233	72.4728	97.1771	197.201	15.2414	0.187926	2.26437	0.418323	0.738712	10.1885	11.1186	33.818	16.9228	0.00466485	0.0468236	0.0307423	1.01131	3.4574	1.03238	0.0372909	0.232769	0.00113374	0.0164572	0.227711	4.63009	3.59464	11.3869	205.01	2.55728	6.85125	13.4702	0.000431755	3.50636	4.64886	3.08796	1.3906	0.246464	8.62148	8.54469	3.47935	3.0706	25.3927	57.574	0.252005	0.0025011	1.47785	0.00166052	0.757812	1.41002	108.856	8.60564	16.5645	15.6104	1.57184	0.111581
T	F	381	838.391	614.552	11709.2	2206.9	661.494	5126.1	0.0731047	30.5556	663.41	0.0123356	0.0125981	0.22855	0.179955	1.05858	5.4429	2.58484	0.101106	0.373637	0.434773	0.128408	0.782794	7.8256	28.6264	14.0356	0.462513	2.24163	1.38563	0.0414595	0.320541	6.43586	47.6754	97.6779	25.2724	0.231746	5.6289	11.4985	0.451704	0.670292	6.71918	20.895	142.255	201.654	7.1129	0.967167	2.03822	0.370508	2.11501	5.90572	6.29966	0.0649575	0.905125	10.3245	63.1078	217.802	177.477	15.0773	0.00137162	0.242225	0.575646	2.70282	4.47768	0.0965245	1.13148	8.15019	24.6197	42.8216	69.2352	19.4901	0.000915741	0.14464	0.0937032	0.866784	5.00493	7.59763	3.57916	0.864482	0.527594	0.291446	0.0398448	0.0100255	0.252351	0.352726	1.85922	0.0333815	0.128814	0.000372141	0.014295	0.0803596	0.00978144	0.00624382	0.0884821	0.0315525	0.0131955	806.199	0.381151	0.843908	0.0496995	0.424821	2.33137	4.94651	0.351397	4.79438	14.5596	0.434257	0.351052	2.19402	7.55443	0.0493424	0.0469976	0.0567791	0.048411	0.0308571	0.0644797	0.0585757	0.0244482	0.0412391	0.0668973	69.6388	4.84773	14.3223	0.652738	0.0464389	0.0468633	0.0667322	1.53989	1.38452	0.363042	3.88054	5.34927	0.398641	0.497805	4.64353	0.761561	1.31876	2.18984	26.2414	12.4829	2.81348	6.60318	12.6611	786.146	491.961	2.40975	6.83777	1.83362	5.90287	1.46772	33.1244	258.259	219.363	363.54	22.2695	1.52229	6.4102	0.548378	2.98298	104.081	60.408	98.4614	36.4679	0.00466485	0.394704	0.0307423	2.8464	26.7876	3.42422	0.814886	0.27832	0.00113374	0.0164572	0.354518	15.6673	10.1152	26.1293	614.755	4.53556	11.0466	19.7949	0.000431755	3.34572	20.7592	3.27469	3.61722	0.246464	22.7501	35.5578	10.4591	11.3611	41.5064	202.684	6.72235	0.996028	0.274829	0.00166052	2.22417	2.21358	305.696	24.9906	31.9079	41.8392	3.69776	0.111581
T	F	390	579.039	448.753	8996.02	1816.6	244.094	3471.53	0.0731047	16.5843	177.698	0.0123356	0.0125981	0.0145994	0.0114412	0.288897	0.734813	0.210424	0.0548079	0.13497	0.0864487	0.0399255	0.297718	2.43893	6.59011	1.43482	0.361897	0.966747	0.287116	0.0108561	0.153256	3.34027	27.4925	40.5076	2.62723	0.180705	7.65528	5.80835	0.000143744	0.344184	3.37084	13.5841	97.3757	82.7923	0.00905226	1.42262	0.73769	0.351621	2.0387	6.69364	3.95955	0.0549076	0.324005	4.22069	38.0118	157.392	129.074	4.87956	0.00137162	0.104197	0.535175	3.35446	5.79852	0.0500351	0.457842	2.97117	14.8375	35.9185	69.2932	16.7679	0.000915741	0.0836304	0.013489	0.520614	2.30518	3.51823	3.24812	0.627697	0.620237	0.129038	0.000237986	0.0100255	0.135965	0.304283	1.85229	0.00207189	0.103555	0.000372141	0.0738121	0.155281	0.00978144	0.00624382	0.117746	0.011591	0.0131955	62522.8	0.0496307	1.26636	0.0496995	0.29009	2.61715	7.1234	0.0597061	4.83187	14.1734	0.496248	0.794037	2.71402	8.38938	0.0493424	0.0469976	0.0567791	0.048411	0.0308571	0.368575	0.319293	0.0244482	0.0412391	0.0668973	41.3749	5.15174	12.2831	0.343544	0.0464389	0.0468633	0.0667322	0.672939	0.527417	0.343466	1.79631	1.84099	0.284735	0.493015	2.09279	0.620868	1.17987	0.899712	13.018	8.28017	0.580012	2.34848	3.55781	389.41	292.85	0.24018	1.74308	0.638044	4.13787	1.63729	10.254	99.3227	109.219	202.182	12.9345	0.162086	1.61718	0.973332	1.35942	15.0141	13.9003	42.9548	19.4737	0.00466485	0.0468236	0.0307423	1.34941	4.811	0.839756	0.0621188	0.163877	0.00113374	0.0164572	0.0488222	8.38824	6.27901	8.42896	278.562	5.06858	6.52567	17.0599	0.000431755	3.30892	6.05443	2.66814	2.21384	1.72533	8.63252	15.2884	5.43998	6.37851	17.2974	72.1597	5.50031	0.159394	2.14807	0.00166052	1.52938	1.10213	182.155	12.3873	20.0718	28.9665	2.51581	0.111581
T	F	406	408.948	446.811	8138.38	1781.98	266.528	3746.93	0.0731047	22.7522	341.736	0.0123356	0.0125981	0.0145994	0.0114412	0.0117335	0.0138246	0.00809671	0.0111068	0.00438977	0.00569733	0.00979468	0.0133204	0.118455	0.238969	0.097922	0.0111991	0.0679525	0.0252359	0.0108561	0.0249331	0.452551	3.99252	7.17644	0.4019	0.0519775	7.35454	0.328565	0.000143744	0.0662688	1.19643	8.71697	55.7105	56.7081	0.00905226	1.19969	1.63323	0.401502	0.914531	2.76945	1.0922	0.0130563	0.234441	4.75134	53.1577	194.616	117.164	6.774	0.00137162	0.24081	0.622587	2.83334	3.21945	0.0514126	0.804062	8.45883	28.7847	57.9324	80.1872	19.0021	0.000915741	0.11203	0.0998091	1.63193	8.68758	14.6109	11.5023	1.31749	0.925643	0.147001	0.000237986	0.0100255	0.545349	1.17754	2.88402	0.097813	0.0877243	0.0129278	0.0521463	0.141815	0.00978144	0.0860106	0.0938672	0.0606624	0.0131955	6455.4	0.0496307	0.0584972	0.0496995	0.0428921	0.535596	1.26422	0.187242	2.88824	6.84392	0.215146	0.50499	3.52242	5.98046	0.145556	0.229797	0.271057	0.12775	0.0308571	0.202067	0.21269	0.188688	0.154606	0.811278	2.98236	7.81805	13.2891	0.869552	0.457026	0.326914	0.282924	1.3727	0.767925	0.322535	4.70247	3.43225	0.477175	0.545743	0.784297	1.2011	1.05468	0.729771	12.3154	11.1528	2.65279	5.01761	4.77266	695.802	402.55	6.35307	5.29555	0.804417	7.01325	1.94206	23.7504	205.558	117.728	249.996	14.418	1.67499	9.46379	1.19999	2.46976	57.8388	38.4703	74.1703	9.50894	0.0961685	0.905933	0.101795	1.72032	9.8332	2.01496	0.404641	0.686114	0.160161	0.0549776	0.828596	6.94387	7.84327	18.1392	380.772	5.35076	16.8891	62.7175	0.000431755	6.6959	21.0861	0.846159	2.65466	1.74704	26.7177	32.143	9.42844	6.55767	59.0214	195.095	0.00271397	1.0828	4.7834	0.150267	0.495025	0.911021	160.904	13.3654	26.2672	20.7778	4.59411	0.111581
T	F	411	244.33	362.336	9435.87	1801.43	140.48	3960.94	0.0731047	31.04	212.148	0.0123356	0.0125981	0.0145994	0.0114412	0.0117335	0.0138246	0.00809671	0.0111068	0.00438977	0.00569733	0.00979468	0.0847436	0.179067	0.295134	0.0806264	0.0111991	0.0757306	0.0057869	0.0108561	0.061375	0.696862	3.83037	6.49369	0.251577	0.0725021	6.27661	0.22872	0.000143744	0.148847	2.30707	12.1538	76.8157	97.333	0.00905226	1.2363	2.30643	0.395524	1.52959	2.2822	0.966137	0.0130563	0.459254	14.1082	154.375	502.822	235.386	7.16118	0.00137162	0.249109	1.11653	3.73754	3.43859	0.111587	1.37797	22.1716	89.0821	184.009	192.587	31.0734	0.000915741	0.104616	0.148335	2.50653	13.9699	25.7286	21.9626	2.59341	1.52041	0.224541	0.0232565	0.0100255	0.554956	1.17488	1.57724	0.542539	0.0606052	0.000372141	0.104311	0.264841	0.00978144	0.00624382	0.114365	0.0552913	0.0131955	24330.8	0.0496307	0.0584972	0.0496995	0.0428921	0.654513	3.78966	0.401689	6.99834	16.4855	0.0134329	1.74509	6.9026	13.417	0.0493424	0.0469976	0.0567791	0.048411	0.0308571	0.0644797	0.0585757	0.0244482	0.542443	0.0668973	46.1385	4.36038	3.97213	0.714029	0.0464389	0.0468633	0.0667322	0.927886	0.0908971	0.059128	3.68593	1.51101	0.0674249	0.654833	0.35457	0.736971	0.481908	0.051169	3.56687	3.88636	0.835937	1.11374	2.42722	654.694	191.611	1.41606	2.13039	0.327624	2.46997	0.00242113	16.3034	193.319	151.411	217.495	2.93687	0.332844	3.97163	0.497368	2.49473	35.7433	27.3045	100.403	13.333	0.00466485	0.391604	0.0307423	2.60491	11.6645	2.63208	0.00346136	0.0496334	0.00113374	0.0164572	0.302024	3.45841	2.54632	11.276	185.672	2.39526	6.82955	45.1197	1.80128	4.85887	18.6165	0.0420612	2.08963	0.246464	16.5516	22.8707	6.47525	3.14077	41.3326	211.232	0.00271397	0.0025011	2.94716	0.00166052	0.147074	0.219839	148.763	10.2148	16.1667	25.84	3.26077	0.111581
T	F	412	187.41	344.757	8311.51	1717.41	46.8413	2988.7	0.0731047	28.9269	96.2034	0.0730995	0.0125981	0.0145994	0.0114412	0.0117335	0.0138246	0.00809671	0.0111068	0.00438977	0.00569733	0.00979468	0.0133204	0.145611	0.287372	0.130788	0.0111991	0.0130186	0.0057869	0.0108561	0.0146995	0.440456	2.51664	5.39983	1.01277	0.070911	6.18028	0.118918	0.000143744	0.0115832	0.520753	12.1671	86.5222	106.133	0.00905226	1.15587	2.4972	0.00605628	0.538063	2.91953	0.909787	0.0130563	0.104994	4.08493	89.4677	264.808	247.772	15.3135	0.00137162	0.10838	0.469937	2.28078	2.72148	0.0699481	0.297073	6.35562	39.2102	97.2217	140.839	26.9864	0.000915741	0.0754306	0.013489	0.674363	4.75813	13.5979	16.7737	1.07824	1.27202	0.211848	0.0225089	0.0100255	0.213862	0.378259	1.6025	0.179113	0.081401	0.000372141	0.114974	0.128287	0.00978144	0.00624382	0.0674307	0.041783	0.0131955	806.199	0.0496307	0.0584972	0.0496995	0.0428921	0.748012	3.89348	0.0597061	6.12605	18.7666	0.0781495	1.37041	4.52456	14.1293	0.0493424	0.0469976	0.0567791	0.048411	0.0308571	0.0644797	0.0585757	0.0244482	0.0412391	0.0668973	251.024	10.3831	167.016	0.815496	0.48124	0.0468633	0.0667322	0.934849	0.404798	0.059128	3.89981	1.71962	0.0674249	0.582917	0.329142	0.510417	0.509666	0.051169	2.42982	7.987	0.80774	0.679326	1.06701	290.496	299.055	0.763387	1.13841	0.0961952	1.49722	0.00242113	6.85386	113.848	40.9333	172.628	6.38424	0.0549969	1.56068	0.0608002	1.64358	12.9523	12.0266	33.4931	6.57658	0.0587572	0.263223	0.0307423	1.03739	3.49442	0.810887	0.210961	0.2977	0.00113374	0.0164572	0.0488222	2.19544	2.51155	4.79346	283.195	3.19676	8.40216	45.4219	0.25496	3.15683	10.5782	2.02141	0.241654	0.246464	11.5653	15.9967	4.13836	2.9885	28.8545	137.605	0.327786	0.0025011	2.00315	0.00166052	0.147074	0.219839	67.4874	5.13364	7.38641	12.3708	1.44197	0.111581
T	F	421	305.234	416.191	9111.41	1409.45	114.688	3452.25	0.0731047	29.4461	280.059	0.0123356	0.0125981	0.0145994	0.0114412	0.162244	0.535478	0.379379	0.0111068	0.111159	0.155619	0.00979468	0.153544	0.709744	2.38343	2.41718	0.0781752	0.351472	0.352124	0.0108561	0.0678266	1.01005	6.51967	12.6486	4.27392	0.0503934	6.07846	0.884846	0.296384	0.135763	1.9075	7.2812	34.4804	35.8379	0.431585	0.824958	0.722534	0.192783	0.658961	1.11092	0.926127	0.0130563	0.294586	4.43108	38.5064	117.739	55.0698	2.23739	0.0918676	0.0695653	0.266024	0.960421	1.58842	0.0151196	0.396958	3.42259	16.207	31.1566	32.9067	4.45621	0.000915741	0.0557575	0.0404435	0.43778	2.28124	4.60256	2.54059	0.438153	0.304797	0.0907286	0.0275344	0.0100255	0.137651	0.240404	2.23768	0.00207189	0.124454	0.000372141	0.0513779	0.156641	0.00978144	0.00624382	0.118166	0.0182627	0.0131955	4241.69	0.0496307	0.505965	0.0496995	0.0428921	0.578036	4.59243	0.0597061	1.67871	5.13387	0.437658	0.342679	2.27687	4.07334	0.0493424	0.0469976	0.0567791	0.048411	0.0308571	0.0644797	0.0585757	0.0244482	0.0412391	0.410089	30.2208	2.29623	16.4153	0.366636	0.0464389	0.218334	0.0667322	0.904429	0.865976	0.30366	1.56586	2.7316	0.421727	0.578791	0.761899	0.842274	0.776297	0.474966	4.30769	6.43536	2.08658	3.5058	3.70633	573.367	210.052	2.28353	5.37701	0.938044	3.6497	0.544472	15.6262	142.828	104.811	291.261	1.51978	0.796751	6.03321	0.591207	1.64738	47.9803	30.9219	71.3449	8.43437	0.00466485	0.611027	0.0307423	1.83396	9.24329	1.72568	0.349219	0.525447	0.0714676	0.0164572	0.524363	6.64018	5.84796	13.9521	287.822	2.98746	8.79068	26.7544	0.000431755	5.25276	10.7912	2.03764	1.84001	0.246464	13.2768	15.6412	5.09076	6.93544	24.4948	43.9488	6.56366	0.0025011	0.943573	0.705837	0.833948	1.24306	210.77	29.053	24.8912	41.243	3.92611	0.111581
T	F	422	547.891	569.783	9045.86	2570.1	275.965	5771.27	0.0731047	46.4335	560.914	0.0123356	0.0125981	0.0145994	0.0114412	0.0117335	0.0326426	0.00809671	0.0111068	0.00438977	0.00569733	0.00979468	0.0133204	0.0687011	0.274395	0.145869	0.0111991	0.0391408	0.0057869	0.0108561	0.0146995	0.268786	2.06128	4.2715	0.745338	0.0129834	6.53851	0.00133565	0.000143744	0.0115832	0.703586	5.35702	40.6616	51.4804	0.00905226	0.985679	1.38744	0.133618	0.442838	0.85124	0.334594	0.0130563	0.110258	3.21084	49.3672	211.485	139.422	3.68487	0.00137162	0.100551	0.24855	0.974814	1.7918	0.0429365	0.471439	6.73674	27.213	55.928	88.5875	18.7796	0.000915741	0.0133329	0.0880444	1.39965	8.59949	15.2335	10.5461	0.408726	0.885984	0.203747	0.0211745	0.0100255	0.509628	0.912225	2.3765	0.0680708	0.0906612	0.000372141	0.0344635	0.278956	0.00978144	0.103243	0.137632	0.0636132	0.0131955	13753.5	0.0496307	0.324549	0.0496995	0.0428921	0.583711	5.02865	0.0597061	3.62583	10.6211	0.442463	0.519614	3.90257	7.29656	0.0493424	0.193749	0.340325	0.048411	0.0308571	0.0644797	0.201824	0.423875	0.175326	0.661556	30.3945	9.42463	37.1992	0.370332	0.206887	0.0468633	0.0667322	1.27342	0.510372	0.323766	2.47319	3.23026	0.0674249	0.551506	0.32807	0.576717	0.340028	0.269988	4.56628	5.94926	0.96941	1.29919	1.68974	446.002	320.428	3.43963	3.52182	0.0983147	1.47599	0.531225	13.2786	278.203	101.95	212.963	11.4461	0.827022	4.98115	0.526072	3.97236	62.7236	47.3774	140.605	17.2577	0.00466485	0.401226	0.0307423	2.6068	14.9886	3.70775	0.496557	0.384575	0.0346819	0.0164572	0.427953	5.58293	3.97026	14.3455	294.975	3.34958	12.4582	45.1991	0.000431755	6.23018	13.5182	1.7958	1.51722	0.76182	20.7537	16.9831	5.15716	3.92046	46.7534	96.2035	1.98972	0.931101	0.74288	0.741561	0.147074	0.69255	190.98	11.8971	20.7664	29.4747	4.95275	0.111581
T	F	429	668.398	678.547	10149	2365.78	412.42	5039.34	14.025	19.2095	335.499	0.041444	0.0125981	0.0145994	0.0114412	0.0117335	0.0517571	0.0374097	0.0111068	0.00438977	0.00569733	0.00979468	0.0497452	0.272342	0.573112	0.130823	0.0111991	0.0595989	0.0057869	0.0108561	0.0871459	1.01975	6.99303	10.1062	0.836133	0.0586511	6.97695	0.125567	0.0126055	0.21771	2.97091	13.0196	76.1389	81.229	0.00905226	1.73667	2.16993	0.278148	1.0851	1.98504	0.77858	0.0130563	0.713721	12.8996	88.0892	274.537	152.969	9.96177	0.00137162	0.238877	0.597147	2.07028	2.94343	0.0826531	1.0644	12.1377	40.2957	72.6876	95.5168	23.2305	0.000915741	0.0686178	0.115271	1.16115	5.63231	10.9272	9.71037	0.729101	0.700742	0.171847	0.0345036	0.0100255	0.289921	0.438211	1.76579	0.00207189	0.0596654	0.000372141	0.0477855	0.179959	0.00978144	0.00624382	0.154825	0.0265939	0.0131955	69643.3	0.0496307	0.654962	0.0496995	0.0428921	1.30527	6.78485	0.500049	6.83244	18.4279	0.691282	0.854257	4.78951	7.79042	0.0493424	0.0469976	0.0567791	0.048411	0.0308571	0.217757	0.0585757	0.250239	0.0412391	0.305837	22.3864	37.289	28.6734	0.423973	0.331656	0.243042	0.0667322	1.2686	0.877034	0.181443	2.66571	3.22857	0.403104	0.482264	0.579182	0.990307	0.840999	0.43043	7.61361	8.88766	1.11853	1.96509	4.18541	459.835	296.78	1.25145	3.74195	0.369795	2.77545	0.836721	14.5575	160.085	126.858	291.653	21.3464	0.200092	3.49585	0.723699	1.91764	26.1106	30.5985	105.548	39.9486	0.00466485	0.25339	0.0307423	2.01766	10.15	1.94296	0.359312	0.20819	0.0640464	0.0164572	0.446868	8.35837	7.69534	18.5334	431.088	4.89522	14.6538	61.1813	0.000431755	6.96699	24.2825	1.79602	4.67093	1.8036	31.9258	36.5863	11.6765	7.66556	55.9723	186.706	0.00271397	0.0025011	2.88728	0.657322	0.549912	2.20353	250.946	13.5926	23.6467	61.3783	4.41087	0.111581
T	F	442	223.883	334.944	6196.34	1243.47	98.6135	2617.12	34.3076	7.05793	190.309	0.0123356	0.0125981	0.0145994	0.0114412	0.0117335	0.0138246	0.00809671	0.0111068	0.00438977	0.00569733	0.00979468	0.0487346	0.221869	0.392651	0.0958712	0.0287495	0.0722845	0.0160048	0.0108561	0.0563995	0.886529	5.13799	6.08077	0.0011838	0.0799102	7.77332	0.00133565	0.0307858	0.209693	2.29873	11.3588	43.9931	29.709	0.00905226	1.32588	0.855966	0.460317	0.799998	1.79884	0.432614	0.0231691	0.499556	8.6644	59.9716	155.132	77.1847	2.43839	0.00137162	0.169329	0.478827	1.54265	2.00845	0.0414664	0.629975	5.88792	20.7773	40.2062	42.9817	6.30395	0.000915741	0.0576718	0.0625308	0.575465	3.04112	5.68254	3.71319	0.637311	0.278874	0.126492	0.000237986	0.0100255	0.127258	0.211604	2.42205	0.00207189	0.121348	0.000372141	0.0361405	0.184288	0.00978144	0.0222292	0.0201552	0.0322986	0.0131955	54116.4	0.0496307	0.177546	0.0496995	0.103882	0.894924	0.836152	0.270686	2.93181	5.18108	0.194808	0.853118	2.73101	4.434	0.0493424	0.113888	0.0567791	0.130121	0.0308571	0.186813	0.0585757	0.0244482	0.0412391	0.226721	7.5909	1.00522	20.4993	0.31985	0.135515	0.169729	0.142469	0.754941	0.517167	0.257107	2.03734	2.77425	0.237611	0.469314	0.0439265	0.64141	0.56224	0.745878	6.47971	5.47181	1.50334	2.75675	5.29274	408.033	219.288	1.0588	2.92562	0.750666	3.25124	0.861497	13.6702	145.443	121.399	218.507	10.0811	0.544306	3.24082	1.10934	2.21022	37.092	32.0048	85.1182	32.9571	0.00466485	0.0910991	0.0889864	2.33668	11.2115	2.58134	0.410154	0.395506	0.121562	0.0164572	0.43894	4.67842	3.87989	10.1523	191.193	2.70793	9.8641	26.7987	0.000431755	4.3259	14.6451	1.68966	2.31773	0.8674	20.9974	21.6737	6.356	5.42271	36.8237	95.5958	3.93733	0.1883	1.38208	0.251614	0.573348	1.08618	159.427	17.5173	19.957	38.3858	4.83168	0.267785
T	F	456	362.791	213.822	4712.21	1014.58	58.0749	1943.43	0.0731047	14.5902	226.028	0.0123356	0.0125981	0.022312	0.0257619	0.0608617	0.0981738	0.0131715	0.0302151	0.0198471	0.0173504	0.0180728	0.0912769	0.365975	0.613379	0.211027	0.0730819	0.126403	0.0385699	0.0108561	0.086442	0.788574	4.605	6.96403	0.676486	0.0736214	8.15725	0.335135	0.00078172	0.167521	1.6151	6.85888	33.6038	33.9903	0.00905226	1.10332	1.11746	0.260091	0.743537	1.61004	1.0447	0.0225449	0.3657	4.54364	33.4475	96.1155	50.7807	3.97576	0.00137162	0.183668	0.583898	1.61476	2.27187	0.101589	0.746189	5.99342	16.8772	30.1551	36.4225	8.79158	0.000915741	0.07756	0.0813418	1.07299	4.5527	6.48785	3.95088	0.681063	0.39366	0.0896653	0.0253677	0.0220288	0.361842	0.591995	3.67263	0.00207189	0.184502	0.000372141	0.0435476	0.157753	0.0309742	0.0697114	0.062782	0.0547481	0.0797105	4097.4	0.0496307	0.186963	0.0496995	0.0428921	0.649431	1.24594	0.153873	2.41725	3.73959	0.331072	0.44204	1.79044	3.66126	0.0913516	0.0968421	0.221181	0.154845	0.0308571	0.272085	0.184767	0.080024	0.088253	0.203594	41.9066	3.45567	38.265	0.740261	0.462218	0.314244	0.230475	0.821778	0.330384	0.321357	2.64935	1.54593	0.233775	0.534817	1.73026	1.03933	1.39736	1.29215	28.3493	14.541	1.50117	3.55955	10.2356	547.693	374.575	1.76312	3.63557	0.365111	5.08935	1.95184	20.2876	182.201	88.5445	214.653	18.1638	1.27572	5.22104	0.993155	3.04323	63.7193	30.3847	76.9251	15.4358	0.00466485	0.355814	0.0307423	2.26331	21.5227	2.8125	0.456388	0.308176	0.0913878	0.0441163	0.485026	6.34775	4.57032	10.3008	167.375	3.23408	5.84974	19.859	0.678851	3.18389	11.2679	1.85639	2.09076	1.07918	15.5576	15.3412	6.25634	3.62307	35.6044	94.677	2.98129	0.474434	2.09285	0.0767252	0.737312	0.983932	48.3204	9.95201	9.41682	4.38415	3.71891	0.391933
T	F	459	558.863	421.292	12052.4	1842.07	251.192	4053.2	0.0731047	33.3324	155.938	0.0123356	0.0125981	0.0145994	0.0114412	0.375087	1.14749	0.310763	0.0111068	0.111212	0.0493657	0.00979468	0.385671	4.54767	13.9445	1.45686	0.211606	0.537574	0.182769	0.0108561	0.341414	5.46257	32.0104	41.7054	2.79936	0.130153	5.53254	2.86816	0.000143744	0.224747	2.89216	18.5518	116.109	91.5112	0.00905226	1.34783	0.668383	0.238637	0.710445	4.29596	2.48499	0.0130563	0.361001	5.69915	59.6459	182.276	123.594	12.7183	0.00137162	0.127557	0.324188	1.71969	3.98711	0.0903334	0.474595	4.79046	22.3476	49.2285	71.9683	17.0424	0.000915741	0.0647178	0.013489	0.473614	1.74471	3.30914	2.57941	0.699787	0.618014	0.191576	0.0566099	0.0100255	0.0550553	0.243579	1.26043	0.104206	0.0299389	0.000372141	0.0589603	0.114115	0.00978144	0.00624382	0.0109276	0.0552853	0.0131955	806.199	0.702791	0.610937	0.0496995	0.0428921	1.76879	3.98538	0.0597061	5.15245	13.9915	0.275698	0.513446	2.71091	7.41804	0.0493424	0.0469976	0.0567791	0.048411	0.0308571	0.0644797	0.0585757	0.0244482	0.0412391	0.0668973	92.7387	6.79702	17.6652	0.327745	0.0464389	0.0468633	0.343239	1.62407	1.20345	0.297236	3.25023	4.79845	0.343592	0.654023	1.57315	0.744834	0.54118	0.051169	9.16467	4.42575	2.51879	4.05174	6.22749	946.132	259.588	1.72554	4.4549	1.04183	4.25705	0.00242113	26.8738	200.544	200.099	301.947	17.4389	0.523208	3.81747	0.620937	3.27519	23.787	27.2419	66.1431	11.2989	0.00466485	0.527215	0.0307423	3.00268	5.56849	2.53506	0.00346136	0.0496334	0.00113374	0.0164572	0.45594	6.28065	4.24115	14.0157	226.677	2.99649	6.24649	25.9757	0.000431755	5.01049	19.3041	1.75109	4.0821	0.246464	24.6136	27.1218	8.36838	9.07822	36.9159	91.5461	8.46408	0.509167	0.274829	0.00166052	1.53834	1.44235	262.417	27.5791	25.3553	52.7719	2.78962	0.111581
T	F	472	954.351	767.663	10979.8	2974.69	536.609	6493.16	0.0731047	38.2324	657.929	0.0123356	0.0125981	0.0753614	0.115353	0.7479	2.6213	0.676261	0.0522887	0.121742	0.0561094	0.0943528	1.00483	8.85758	20.7642	5.60719	0.242373	0.667953	0.213619	0.084773	0.840853	10.5231	45.2654	60.9756	38.3182	0.176214	4.36879	3.12071	0.231758	1.72118	10.6395	30.1396	153.648	214.769	8.45841	1.27843	2.37596	0.383834	1.42239	3.30393	2.5778	0.145921	2.73304	24.9098	107.331	276.412	179.734	23.1673	0.00137162	0.321765	0.738593	2.34251	2.6722	0.20512	2.64874	20.1235	51.704	75.5222	99.7117	29.2414	0.000915741	0.181031	0.21095	1.80265	8.70907	16.5943	10.2208	1.48493	0.77158	0.338041	0.0717388	0.0265182	0.42004	0.645995	1.70963	0.387104	0.126553	0.000372141	0.0394998	0.0835634	0.00978144	0.0308164	0.080627	0.0540365	0.0131955	33307.2	0.367906	0.609458	0.0496995	0.31138	2.20931	2.5768	0.413497	6.38764	14.3132	0.301348	1.15139	3.84866	7.45308	0.156617	0.253867	0.408764	0.283107	0.0308571	0.203619	0.19032	0.193454	0.167536	0.640912	21.9728	4.16871	42.4699	0.452051	0.298937	0.23674	0.375947	1.60541	1.10651	0.497404	4.16326	5.70525	0.405974	0.420192	2.26289	0.798371	0.775052	1.43984	21.2282	13.7471	3.80241	4.68699	10.5604	615.411	464.396	4.65785	6.78406	0.997935	4.24951	1.85386	26.3556	344.186	166.681	447.81	69.8082	1.45652	6.52842	0.617624	4.4869	88.6391	93.9499	245.476	57.596	0.00466485	0.115138	0.0899408	5.26887	43.2774	13.5343	0.868021	0.250543	0.00113374	0.0164572	0.304508	6.84758	3.9878	20.4494	350.916	2.44114	21.9949	51.0234	0.000431755	10.9646	23.3531	1.13934	3.0766	1.60362	42.2421	44.79	10.3771	7.90445	77.3686	178.876	4.12341	0.490074	1.4502	0.00166052	1.27605	1.82501	253.578	28.7223	37.4076	78.1971	5.70602	0.111581
T	F	478	858.596	533.217	12313.5	2767.23	343.211	7638.12	0.0731047	63.2471	823.372	0.0123356	0.0125981	0.0145994	0.0114412	0.0117335	0.0138246	0.00809671	0.0111068	0.00438977	0.00569733	0.00979468	0.0820224	0.297353	0.482554	0.150129	0.0553447	0.0644993	0.0057869	0.0108561	0.0806418	0.960645	6.48675	7.47634	0.0011838	0.091015	6.87249	0.096245	0.0506637	0.208546	2.21238	14.198	72.5276	43.3792	0.00905226	1.58758	0.790751	0.379372	0.661358	2.22542	0.386726	0.0130563	0.584526	9.38712	71.1164	188.189	97.8946	0.00146283	0.316753	0.141231	0.418092	1.40011	2.5315	0.109104	1.17383	9.44015	28.189	45.8354	49.7098	4.38023	0.000915741	0.108668	0.180996	1.51788	6.68949	9.42361	4.2641	0.202411	0.282712	0.018731	0.000237986	0.0100255	0.413605	0.56376	1.91021	0.00207189	0.00758745	0.000372141	0.080023	0.154072	0.00978144	0.0854385	0.0910865	0.070137	0.0131955	6919.04	0.0496307	0.0584972	0.0496995	0.0428921	0.610043	3.00897	0.0597061	3.51673	6.44837	0.000772362	0.548374	2.43355	6.11753	0.0493424	0.0469976	0.0567791	0.048411	0.0308571	0.0644797	0.0585757	0.0244482	0.0412391	0.616779	46.4178	2.46249	3.77177	0.294919	0.0464389	0.0468633	0.0667322	0.654749	0.594148	0.059128	1.66226	1.74271	0.257065	0.528962	0.965067	0.589311	0.472044	1.23271	13.4236	6.13251	2.20735	3.14545	7.65468	676.847	285.091	5.50456	7.13084	0.505901	2.99023	0.171519	24.6557	397.217	125.813	207.479	0.00197564	1.34981	7.32146	0.456764	6.20183	89.2108	58.816	138.976	7.25666	0.00466485	0.270637	0.0307423	3.08763	14.1284	2.02039	0.289551	0.386616	0.00113374	0.0164572	0.152912	17.3393	10.9799	37.8701	383.549	5.53131	23.8513	39.6684	1.0123	6.01451	27.7486	2.20859	5.8795	2.67608	35.4267	31.9343	15.1008	11.4993	53.5602	158.161	7.62473	0.0025011	2.11453	0.00166052	0.907455	2.32001	193.579	18.2312	17.943	18.9317	6.73999	0.111581
T	F	481	919.207	486.69	12389.7	2615.91	371.519	5832.2	291.747	3.25931	290.746	0.0123356	0.0125981	0.0145994	0.0114412	0.0117335	0.0138246	0.00809671	0.0111068	0.00438977	0.00569733	0.00979468	0.0133204	0.122086	0.285059	0.185835	0.0111991	0.0130186	0.0057869	0.0108561	0.0146995	0.290358	2.37373	5.82001	0.841627	0.0129834	6.4387	0.00133565	0.0942412	0.0490024	0.722707	5.30128	47.0393	60.0841	0.00905226	1.05779	1.1359	0.00152532	0.430236	0.779059	0.592621	0.0130563	0.0882336	2.11229	36.8138	163.202	104.779	4.34973	0.00137162	0.0196873	0.143947	0.756438	2.00256	0.0151196	0.260649	2.40812	12.2313	31.0481	48.8006	11.6624	0.000915741	0.0133329	0.013489	0.32505	1.66411	3.98334	2.98931	0.486396	0.303351	0.147804	0.000237986	0.0100255	0.132644	0.183597	1.91152	0.00207189	0.00758745	0.000372141	0.014295	0.202309	0.00978144	0.00624382	0.0472237	0.00268849	0.0131955	806.199	0.0496307	0.0584972	0.0496995	0.0428921	0.517255	3.15842	0.0597061	2.68366	8.42596	0.00292057	0.44818	2.23672	6.11417	0.0493424	0.0469976	0.0567791	0.048411	0.0308571	0.0644797	0.0585757	0.0244482	0.0412391	0.599442	42.7342	3.88632	2.72013	0.426771	0.0464389	0.293304	0.0667322	1.05298	0.964389	0.323309	2.99021	3.64639	0.0674249	0.584815	0.457857	1.11456	0.581387	0.44566	8.71921	3.26274	1.08097	2.21059	3.62909	588.071	222.239	2.304	5.25278	0.978145	1.91186	0.261537	18.2015	267.139	207.925	188.492	0.00197564	0.855184	5.64891	1.25537	3.10896	42.796	43.6773	133.722	43.0414	0.00466485	1.01838	0.0307423	2.49339	11.5266	4.2904	0.426574	0.469194	0.0908281	0.0164572	0.598599	8.35571	5.14213	23.8781	265.374	4.43969	17.4869	58.6809	0.000431755	8.42777	26.9336	3.12318	4.91605	1.70031	34.351	40.071	12.0647	11.9907	54.793	204.923	4.96111	0.0025011	0.274829	0.00166052	0.147074	1.24366	162.053	8.68851	11.4223	24.6945	3.48834	0.111581
T	F	482	491.06	337.364	7210.51	1258.06	116.25	2618.61	70.2529	6.10121	103.58	0.0307152	0.0658367	0.0145994	0.0114412	0.0767244	0.256326	0.12227	0.0111068	0.0265762	0.00569733	0.00979468	0.102167	0.794648	2.29417	0.587698	0.0321533	0.0815911	0.0057869	0.0108561	0.0703627	1.02396	6.76409	12.0089	2.19549	0.0299647	6.82877	0.033813	0.107872	0.158636	0.968681	5.10522	34.9389	46.4821	0.00905226	1.1023	1.2821	0.00152532	0.339809	0.69228	0.654246	0.0130563	0.25776	2.86401	23.5258	87.3824	62.2426	4.20977	0.00137162	0.0771643	0.138626	0.551599	1.4367	0.0437075	0.387767	3.50504	12.6606	22.3754	29.8853	7.56	0.000915741	0.0404446	0.0389326	0.368442	1.50355	2.99414	2.34106	0.524012	0.295879	0.175401	0.0292164	0.0100255	0.134887	0.198784	2.91406	0.00207189	0.159503	0.000372141	0.0457376	0.19007	0.00978144	0.00624382	0.0109276	0.0291953	0.0131955	86773.7	0.213327	0.460983	0.0496995	0.0428921	0.86236	1.75672	0.13511	2.3054	5.95457	0.415996	0.321957	1.90957	3.85903	0.0493424	0.0469976	0.0567791	0.048411	0.0308571	0.326264	0.171192	0.0244482	0.151837	0.261341	9.97089	2.82392	46.3262	0.40456	0.207461	0.240921	0.209891	1.07817	0.784628	0.185116	2.0723	3.41136	0.139401	0.537879	1.58277	0.702487	0.750821	0.909706	15.0516	7.59655	1.7643	3.30541	4.67899	487.575	261.063	1.309	3.13766	0.996785	2.51642	0.459419	15.213	117.79	115.586	263.785	16.8079	0.485364	2.53815	0.759261	1.67956	14.7668	19.7206	58.6384	31.4968	0.00466485	0.223771	0.0307423	1.49761	4.9528	1.77922	0.420495	0.19957	0.0874676	0.0164572	0.265788	6.46131	4.21438	13.9904	235.859	2.20357	8.48364	23.2958	0.000431755	4.37872	14.4697	2.30351	3.08136	0.764917	22.6063	26.6642	7.6511	7.08048	36.0371	103.687	4.29705	0.0591714	0.884775	0.00166052	0.86173	0.793145	142.59	9.03881	12.6689	31.9611	2.21792	0.111581
T	F	490	877.082	454.639	10937.6	2183.53	297.999	4303.02	0.0731047	34.9493	213.407	0.0123356	0.0125981	0.0145994	0.0114412	0.209919	0.503787	0.129376	0.0576342	0.0420758	0.0521833	0.00979468	0.167387	1.313	3.90414	0.989796	0.197336	0.492928	0.202048	0.0108561	0.09218	1.41413	16.8807	27.2153	1.99484	0.0783234	6.04166	2.45655	0.000143744	0.129508	1.28749	8.69383	81.087	69.717	0.00905226	1.279	0.651704	0.0491774	0.627463	3.77189	2.34355	0.0130563	0.152003	1.81726	20.8065	100.276	92.4185	5.42409	0.00137162	0.0485707	0.202322	1.53775	3.77658	0.0151196	0.239933	1.62313	7.83216	21.5822	48.1946	10.79	0.000915741	0.0133329	0.013489	0.231079	1.20428	2.4391	1.5955	0.515468	0.575385	0.184772	0.000237986	0.0100255	0.0773398	0.157015	2.10563	0.00207189	0.00758745	0.000372141	0.014295	0.123722	0.00978144	0.00624382	0.0109276	0.00268849	0.0131955	806.199	0.0496307	0.413542	0.0496995	0.0428921	1.27365	2.58576	0.0597061	2.53084	7.69598	0.1937	0.0777856	1.02887	6.10986	0.0493424	0.0469976	0.0567791	0.048411	0.0308571	0.0644797	0.0585757	0.0244482	0.0412391	0.0668973	28.3185	1.57054	7.38519	0.0607838	0.0464389	0.0468633	0.0667322	0.860474	0.618847	0.059128	2.35598	2.8689	0.0674249	0.593939	1.90069	1.04323	1.50398	1.60951	17.6079	9.93154	2.62874	3.60626	6.27777	512.425	492.411	2.30907	4.74975	0.8294	3.93485	2.89168	16.097	196.482	136.449	289.198	40.6349	0.760452	4.62027	0.563006	2.84813	32.693	39.8429	52.7519	15.4911	0.314037	0.625085	0.0307423	2.242	9.47854	2.7897	0.137495	0.48177	0.00113374	0.0164572	1.09298	6.30478	3.73634	9.47726	333.507	2.95692	10.5802	37.4304	0.000431755	6.53261	18.1929	2.49499	3.2175	0.246464	24.1038	20.6027	8.50706	5.89416	44.4068	133.135	0.0798056	0.0025011	3.19097	0.00166052	1.37119	2.12589	178.1	23.3291	32.585	29.2082	4.70402	0.111581
T	F	503	690.6	474.431	9315.81	1953	416.135	5018.92	0.0731047	43.7926	388.926	0.0123356	0.0125981	0.0145994	0.0114412	0.0725987	0.118103	0.0658612	0.0111068	0.00438977	0.00569733	0.00979468	0.0941027	0.427055	0.957498	0.548694	0.070446	0.175671	0.0868258	0.0108561	0.0655595	1.08646	9.26305	18.6125	2.90305	0.0816512	5.93748	1.2158	0.0366911	0.24016	2.1447	15.1248	112.722	120.14	0.00905226	1.49931	2.08336	0.153699	0.77303	3.67303	1.62604	0.0130563	0.569499	10.1496	82.8255	245.733	160.328	10.1157	0.00137162	0.125087	0.512075	1.9644	3.57397	0.0673762	1.26005	12.1646	38.7755	71.0972	93.9328	15.6782	0.000915741	0.13117	0.212757	1.7657	9.04364	13.8719	7.63958	0.549474	0.579187	0.0875279	0.000237986	0.0100255	0.487321	0.738007	1.6979	0.113778	0.066449	0.000372141	0.014295	0.108214	0.00978144	0.0581647	0.061015	0.0531135	0.0131955	3901.55	0.0496307	0.0584972	0.0496995	0.0428921	0.820702	2.93877	0.0597061	4.26702	12.8262	0.000772362	0.450123	1.69562	10.6959	0.0493424	0.0469976	0.0567791	0.048411	0.0308571	0.0644797	0.0585757	0.0244482	0.0412391	0.472317	218.022	16.162	124.155	0.474113	0.0464389	0.0468633	0.0667322	1.23252	0.737925	0.504424	3.99027	2.09992	0.0674249	0.531137	0.805028	0.58924	1.06639	0.959016	9.42999	9.07417	0.636166	2.02379	8.13508	489.892	477.256	2.02265	4.09991	0.228323	2.02567	1.36804	24.0632	331.629	117.694	214.929	16.5595	1.06944	6.3444	0.360038	4.73027	89.2237	62.9391	78.915	16.4254	0.00466485	0.30622	0.0307423	2.16824	16.7925	2.56475	0.164681	0.544294	0.00113374	0.0164572	0.669361	4.3977	4.68601	8.8774	232.172	1.9671	9.83979	26.9116	0.000431755	2.96338	12.7259	1.1038	1.81556	1.58597	18.4089	14.8858	7.2943	4.31284	36.353	91.2897	2.21003	0.0025011	0.274829	0.00166052	0.147074	1.78129	245.743	14.757	21.7025	25.9717	5.43185	0.111581
T	F	518	375.069	405.507	5379.06	1902.26	667.606	3423.93	0.0731047	14.4231	242.829	0.0123356	0.0125981	0.0905948	0.179435	0.472373	0.96075	0.383109	0.0369874	0.081626	0.0467796	0.148785	0.868125	3.60206	7.46442	2.14374	0.161608	0.36285	0.184679	0.155594	1.04325	6.80298	21.8562	27.7253	6.21391	0.113123	6.29136	1.85238	0.150076	1.94918	7.69929	17.7825	84.0337	86.7737	2.42667	1.76986	1.68755	0.559414	1.22142	2.79796	2.00906	0.310793	4.48426	25.8973	85.6236	200.269	126.378	9.88336	0.0842667	0.458169	0.721943	1.83889	2.81466	0.631392	7.36779	33.2109	64.0689	62.1514	71.6949	16.6608	0.000915741	0.319515	0.979032	5.14639	15.0972	20.6884	9.07029	1.37749	1.24741	0.405759	0.00123589	0.210368	2.04072	1.22236	1.76919	0.227182	0.0506509	0.0264059	0.109076	0.163625	0.0787866	0.184204	0.135858	0.0774551	0.0269918	4492.35	0.20167	0.472293	0.0496995	0.321926	1.26582	1.76217	0.293758	4.24251	8.99485	0.203746	0.89301	2.872	5.05714	0.0915822	0.71065	1.05113	0.204327	0.0308571	0.183285	0.393267	0.274203	0.169582	1.21297	19.0227	9.89768	23.3276	0.313363	0.186905	0.135727	0.109474	0.636201	0.558889	0.176261	1.58176	2.09028	0.117296	0.551807	0.871651	0.429261	0.718805	0.48838	13.171	8.3149	1.98143	1.67151	8.81094	300.578	393.433	2.92219	4.84361	0.470824	1.88647	1.50521	35.2119	288.185	122.3	213.746	58.3217	0.817158	6.02672	0.790399	4.97521	54.8628	79.9701	181.079	42.8928	0.0256213	0.265087	0.0307423	4.32189	19.5313	6.87145	0.936689	0.310605	0.0461282	0.0164572	0.345255	3.84817	2.3463	12.7987	174.206	1.50211	7.8904	15.6412	0.000431755	4.20578	9.67379	1.15266	2.09426	0.787133	18.0988	18.303	6.0244	5.64755	29.7436	76.4513	3.86691	0.11016	0.404344	0.00166052	0.773942	1.25804	129.527	10.2674	16.0748	30.0663	4.45884	0.111581
T	F	521	172.8	304.421	8901.15	1157.58	144.201	5026.83	0.0731047	51.3436	138.843	0.0123356	0.0125981	0.0145994	0.0114412	0.0117335	0.0138246	0.00809671	0.0111068	0.00438977	0.00569733	0.00979468	0.0133204	0.0159985	0.060891	0.0129782	0.0111991	0.0130186	0.0057869	0.0108561	0.0146995	0.308999	0.645086	0.422625	0.0509021	0.0129834	7.46671	0.00133565	0.000143744	0.23771	2.11562	5.07614	13.9959	4.84165	0.00905226	0.634567	0.737886	0.465207	0.486977	0.336143	0.0840574	0.0130563	0.874545	18.1964	117.543	194.699	39.9182	0.00146283	0.409529	0.27606	0.740153	1.35521	0.984947	0.159537	2.05403	25.3784	74.1677	96.981	53.8044	2.67349	0.000915741	0.12723	0.325596	2.78946	9.95449	13.9614	6.37771	1.03906	0.34305	0.0179407	0.000237986	0.0100255	0.730707	0.652326	1.63056	0.00207189	0.00758745	0.000372141	0.0717613	0.143577	0.0618364	0.00624382	0.106058	0.0552243	0.0131955	14112.4	0.0496307	0.0584972	0.0496995	0.0428921	0.0537459	1.34884	0.0597061	2.36484	4.50073	0.000772362	1.45084	3.80196	5.59997	0.0493424	0.534535	0.303445	0.048411	0.0308571	0.0644797	0.0585757	0.453232	0.0412391	0.0668973	51.4557	2.01044	6.89324	0.0607838	0.0464389	0.0468633	0.0667322	0.735221	0.755838	0.059128	1.80374	2.80068	0.0674249	0.73937	0.457279	0.746023	0.59408	0.984252	3.13855	3.03427	3.55122	4.35352	6.5291	881.372	121.581	4.67515	7.21661	1.56937	3.82486	0.00242113	25.3189	544.108	198.375	256.965	0.00197564	1.23209	9.06805	0.814168	8.57411	53.1563	73.19	275.349	4.11821	0.268717	0.671103	0.0307423	6.1509	13.476	3.82337	0.0826077	0.401796	0.00113374	0.0164572	0.387826	5.132	2.71138	13.7853	168.469	2.26643	6.41025	18.8721	0.000431755	4.89756	16.1957	1.58433	4.38673	2.22111	19.8531	22.5674	8.10686	7.75221	36.7884	90.3591	6.53868	0.0025011	0.274829	0.00166052	0.147074	1.29681	150.815	28.1995	17.7391	36.1422	8.34189	0.111581
T	F	525	333.995	682.925	8622.03	1956.36	1001.71	4411.72	25.1835	14.9874	719.216	0.0123356	0.0125981	0.0765301	0.268441	0.637326	0.837269	0.35992	0.0725542	0.0892866	0.0678608	0.263076	1.27563	4.10619	4.3377	1.79771	0.234588	0.41031	0.251325	0.258341	1.18551	7.96962	18.5184	18.2859	4.46037	0.245658	8.05759	1.76856	0.191995	2.4371	11.6908	18.7677	60.0252	57.4694	1.91928	1.83218	2.62782	1.77039	2.51489	2.65127	1.73963	0.216164	3.79725	32.6404	132.25	254.968	90.3526	6.68295	0.0647421	0.862982	1.78198	3.30884	3.02422	0.907643	10.2569	39.0164	71.2395	85.3157	63.3998	11.726	0.000915741	0.546965	0.957721	7.12147	18.0602	19.5472	8.92956	1.93586	0.715313	0.232803	0.000237986	0.161787	1.77051	2.11468	2.60843	0.359988	0.0768011	0.0344562	0.0814083	0.18228	0.100452	0.247155	0.184216	0.135272	0.0322772	7928.13	0.254983	0.474969	0.0496995	0.282276	1.03842	2.15471	0.46039	5.65518	7.56265	0.427968	1.96972	5.80843	5.7188	0.120436	0.606503	0.550737	0.26595	0.0718279	0.126335	0.565017	0.560375	0.420482	1.06405	29.7141	8.835	28.9315	0.431506	0.192191	0.159652	0.177602	1.12045	0.941141	0.182266	2.14545	4.47159	0.326277	0.581746	0.97016	0.978941	0.970817	1.3073	6.86005	11.1471	4.16158	5.78167	10.8412	719.347	270.778	6.21266	6.3208	1.20379	8.03943	0.977875	51.4362	352.79	164.157	313.089	10.1094	2.40813	7.72158	1.18874	6.83938	114.234	77.9401	149.172	24.1821	0.00466485	0.617795	0.0307423	4.48864	22.3044	3.95666	0.407926	0.538116	0.00941022	0.0911877	0.607612	9.37041	6.24393	13.9448	324.965	3.89524	9.25988	31.5598	0.000431755	4.39007	20.3432	0.768978	4.52645	1.5324	25.9056	41.4866	10.2818	11.5296	44.0817	153.264	11.2232	0.105195	2.10103	0.194084	1.05539	1.37634	181.166	33.3009	20.3237	28.9808	7.71406	0.111581
T	F	532	473.589	232.833	6549.76	1422.46	47.7871	1710.8	0.0731047	0.287662	71.7315	0.0728294	0.0125981	0.0145994	0.0114412	0.0676675	0.200475	0.0526321	0.0111068	0.00438977	0.00569733	0.00979468	0.133033	0.653032	1.36655	0.355339	0.0650978	0.0956658	0.0613095	0.0108561	0.0837388	1.18602	8.66735	12.4648	1.0064	0.05613	6.35273	0.232522	0.0260292	0.225236	2.04522	8.74859	49.5123	47.5518	0.00905226	1.17068	0.7798	0.134336	0.647137	1.24128	0.859262	0.0130563	0.314691	4.37903	41.9848	147.234	99.4719	5.08677	0.00137162	0.109046	0.321428	1.47705	2.55637	0.0815117	0.415572	4.01281	23.242	58.0178	90.9388	22.9705	0.000915741	0.0403347	0.0591024	0.328192	1.5802	3.29574	3.04905	0.982985	0.906064	0.230457	0.000237986	0.0100255	0.129746	0.291697	1.65274	0.00207189	0.104496	0.000372141	0.0886934	0.164824	0.00978144	0.00624382	0.115534	0.00268849	0.0131955	42062.6	0.0496307	0.261402	0.0496995	0.0428921	0.600136	4.85569	0.0597061	2.54862	6.95319	0.43813	0.487746	2.9508	5.66712	0.0493424	0.0469976	0.0567791	0.048411	0.0308571	0.279432	0.0585757	0.0244482	0.0412391	0.0668973	57.1136	0.702663	26.0373	0.343653	0.0464389	0.0468633	0.0667322	0.521433	0.3893	0.2375	1.8102	1.76277	0.0674249	0.610933	0.826833	0.369027	0.509984	0.476481	10.8699	4.93545	0.804203	1.53308	2.21503	311.632	263.227	0.513575	1.31827	0.289229	1.65494	0.62489	7.14366	66.5096	60.0915	170.243	11.437	0.325863	1.71451	0.0608002	0.835309	8.6033	10.6552	29.9051	8.03964	0.0536415	0.196792	0.0307423	1.08178	2.98192	1.41746	0.274602	0.24684	0.00113374	0.0164572	0.259237	3.93444	3.75262	11.296	164.333	2.16325	7.24423	15.301	0.000431755	3.83062	7.4429	0.923139	0.241654	0.95938	6.9581	6.64495	3.06878	2.42611	21.627	42.4	2.12345	0.0025011	0.274829	0.976106	0.147074	1.44156	81.8447	9.48152	12.715	13.9413	1.80951	0.111581
T	F	550	357.066	554.216	8631.43	1826.37	386.815	3801.36	58.3287	14.0805	531.38	0.0123356	0.0125981	0.0145994	0.0114412	0.018124	0.0385367	0.0262171	0.0273201	0.00438977	0.0202855	0.00979468	0.0483089	0.229556	0.416331	0.177647	0.0290151	0.0665772	0.0484788	0.0108561	0.0363428	0.817447	4.24506	5.34915	0.596947	0.0545755	7.71475	0.00133565	0.0207787	0.202802	2.51483	10.089	45.811	34.1494	0.0891734	1.41188	1.16035	0.690907	1.16657	2.0936	0.555577	0.0525696	0.685352	10.0243	64.534	185.965	103.482	3.78031	0.0758333	0.408157	1.76132	2.54348	2.55405	0.141331	1.42963	10.4881	33.1316	74.7295	98.0281	19.7848	0.000915741	0.0975505	0.159628	1.86016	7.80139	10.1514	6.19409	1.72811	1.03487	0.115536	0.00286406	0.0200711	0.508266	0.896343	3.13497	0.00207189	0.102682	0.000372141	0.0835581	0.0229133	0.0427934	0.0600794	0.0661115	0.0628817	0.410408	6749.83	0.0496307	0.197717	0.0496995	0.0428921	0.580178	1.15395	0.291678	2.665	4.29095	0.780102	0.361291	2.52136	5.12575	0.209736	0.0469976	0.0567791	0.0785695	0.0308571	0.0842247	0.171117	0.131289	0.0896038	0.741486	68.2439	3.43262	60.869	0.45916	0.432754	0.157292	0.112833	0.570471	0.360215	0.181178	2.19274	1.81897	0.293152	0.567828	0.606665	1.04224	1.34788	0.934587	9.9969	9.5025	2.1625	3.99514	6.94589	547.882	324.1	3.28503	7.66402	1.44288	6.89273	1.67771	26.3036	189.637	153.573	323.243	22.175	1.78506	12.1562	1.62835	3.025	71.8887	57.4562	113.932	38.4522	0.00466485	1.00997	0.101511	3.81903	23.759	5.13641	0.353095	1.04181	0.188574	0.0867279	0.989535	6.15988	5.51542	14.1806	294.531	4.39417	18.341	70.6987	0.000431755	6.00337	18.6275	1.52555	2.32882	2.69508	24.5947	26.6403	8.77675	5.19254	65.0624	191.631	0.00271397	1.32505	4.34821	0.124853	0.931705	1.97633	163.168	26.6174	32.2166	35.171	6.38888	0.276509
T	M	77	2188.18	364.58	8276.48	3351.25	612.8	4852.74	461.644	0.287662	275.48	0.0123356	0.0125981	0.0145994	0.0114412	0.0117335	0.031837	0.00809671	0.0111068	0.00438977	0.00569733	0.00979468	0.0133204	0.167429	0.506668	0.286954	0.0111991	0.0411107	0.0057869	0.0108561	0.0146995	0.359011	6.47095	15.1338	3.40998	0.0129834	6.42942	0.00133565	0.0683385	0.0414422	0.784347	7.09066	77.7694	100.769	0.00905226	2.11182	2.42732	0.00152532	0.291497	0.674718	0.621224	0.0130563	0.148514	1.67905	19.7946	112.828	128.65	2.9573	0.0895595	0.0196873	0.0475439	0.502708	2.14067	0.0151196	0.357094	2.81603	11.7906	24.9984	64.2788	13.0098	0.000915741	0.0133329	0.0418741	0.368796	2.27669	5.78637	6.75393	0.94836	0.580255	0.0894346	0.000237986	0.0100255	0.145022	0.336978	2.85311	0.00207189	0.17113	0.000372141	0.014295	0.19895	0.00978144	0.0347401	0.0689897	0.0198739	0.0131955	5598.73	0.0496307	0.314234	0.0496995	0.0428921	0.808631	2.78961	0.0597061	2.67278	7.98626	0.30948	0.150827	1.35274	4.67113	0.0493424	0.0469976	0.0567791	0.150971	0.0308571	0.191956	0.0585757	0.0244482	0.0412391	0.477461	11.0832	2.89532	13.8948	0.794252	0.151435	0.218784	0.191223	0.887611	0.398891	0.220969	3.17218	3.26217	0.0674249	0.430728	0.914808	0.622187	0.421322	0.589037	35.4946	9.65942	0.438201	1.15516	6.23196	386.403	549.393	1.534	3.24555	0.408544	0.791175	0.65312	22.3468	248.742	204.733	209.098	61.8656	0.443435	3.37967	0.680853	3.581	44.8391	54.1105	125.684	65.4147	0.00466485	0.0468236	0.0307423	2.81616	14.8023	6.11138	1.10139	0.0496334	0.0935543	0.0164572	0.396066	6.47507	2.75097	13.6206	213.517	2.08256	6.77103	16.7055	0.874626	2.90127	9.02902	2.36822	1.88512	0.834821	17.6982	15.8482	3.53128	2.81528	29.1385	106.089	1.25625	0.530554	0.274829	0.00166052	0.837929	2.81662	183.19	6.16577	21.7165	24.9653	3.36992	0.111581
T	M	158	914.112	689.304	15063.3	2195.88	371.882	6023.91	22.3338	40.2188	208.676	0.0123356	0.0125981	0.0145994	0.0114412	0.0568219	0.170056	0.108074	0.0111068	0.00438977	0.00569733	0.00979468	0.109394	0.579927	1.54668	1.1161	0.0626751	0.124326	0.0958174	0.0108561	0.0510382	1.19377	12.4714	25.7994	5.93206	0.0129834	5.08745	0.574018	0.0848661	0.121483	3.15127	16.1193	108.026	133.628	0.00905226	1.98957	2.23026	0.126882	0.864363	1.482	1.28687	0.0130563	0.37459	10.7998	110.424	323.981	149.165	10.4745	0.00137162	0.147455	0.445689	1.40571	2.65816	0.0151196	0.577332	7.16414	34.3572	77.5769	88.1631	17.7625	0.000915741	0.0641682	0.013489	0.763614	3.52958	6.28143	4.83614	1.11131	0.676355	0.130722	0.000237986	0.0100255	0.0143473	0.269857	1.51818	0.00207189	0.0865473	0.000372141	0.014295	0.191974	0.00978144	0.00624382	0.0693734	0.0478809	0.0131955	73496.5	0.0496307	0.324372	0.0496995	0.0428921	1.39061	4.71407	0.0597061	6.53193	15.2239	0.32639	1.31877	4.1993	9.00403	0.0493424	0.0469976	0.0567791	0.048411	0.0308571	0.0644797	0.0585757	0.0244482	0.0412391	1.38278	84.8014	13.1661	4.08604	0.369429	0.0464389	0.0468633	0.0667322	1.52745	1.31966	0.059128	2.94138	6.20071	0.301629	0.50617	0.532959	0.615723	0.229403	0.992698	8.4893	4.01933	1.37599	2.49899	6.16553	865.374	235.914	1.72973	2.83121	0.581688	2.67122	0.00242113	26.835	241.962	196.003	371.923	0.00197564	0.435083	3.00068	1.16247	3.13259	31.6637	33.657	113.284	34.4147	0.00466485	0.146566	0.0307423	2.10538	7.16037	2.05727	0.385861	0.149588	0.00113374	0.0164572	0.165651	10.6395	7.39004	24.3469	383.573	3.34336	12.7282	31.8527	0.000431755	5.54319	32.2766	4.11897	5.723	0.246464	30.0183	58.896	9.43004	17.7019	31.4435	181.464	18.1711	0.20699	0.274829	0.00166052	0.147074	1.10482	236.299	24.1225	18.3437	42.1672	4.42253	0.111581
T	M	183	331.715	278.643	6551.21	1241.06	337.054	2791.02	0.0731047	13.89	205.957	0.0123356	0.0125981	0.0145994	0.0114412	0.0117335	0.0234685	0.00809671	0.0111068	0.00438977	0.00569733	0.00979468	0.042092	0.201711	0.344922	0.0708631	0.0218189	0.0557973	0.0191991	0.0108561	0.0769145	0.86256	4.02857	3.28264	0.00455151	0.0622252	7.47008	0.00133565	0.000143744	0.287363	2.69324	7.58246	28.7838	17.0967	0.00905226	1.02744	0.500414	0.43339	0.796492	1.0544	0.199469	0.0420654	0.75666	8.28493	42.7129	111.676	57.5542	1.25918	0.00367443	0.337244	0.688776	1.62482	1.65427	0.117905	1.09996	7.87384	25.9365	55.8104	68.2954	9.61492	0.000915741	0.0439569	0.128956	0.902263	3.64917	5.73347	3.83748	1.45403	0.731665	0.0855225	0.0158954	0.0100255	0.315701	0.512595	2.48079	0.00207189	0.142395	0.000372141	0.0733249	0.161152	0.00978144	0.0338394	0.0220361	0.0558586	0.0347994	13037.3	0.0496307	0.0584972	0.0496995	0.0428921	0.49641	0.90694	0.0597061	1.98116	3.94081	0.124735	0.635024	2.38385	3.96932	0.0493424	0.0469976	0.0567791	0.048411	0.0308571	0.0644797	0.265692	0.0244482	0.123385	0.303196	10.5339	2.93443	43.5105	0.17956	0.0464389	0.0468633	0.0667322	0.275554	0.280217	0.147724	1.01668	0.959774	0.167522	0.498344	0.648972	0.638109	0.565248	0.513282	5.96223	5.41331	1.35249	2.20344	3.75254	303.448	156.578	1.63596	2.9816	0.54337	2.56166	0.702781	13.6248	117.511	99.329	190.963	6.661	0.664157	4.73999	0.695571	1.46361	28.9809	33.4611	73.0799	20.5189	0.00466485	0.494961	0.0307423	1.99799	9.66079	2.2501	0.202495	0.477689	0.0738116	0.0944248	0.629685	4.79947	3.44827	8.04146	198.154	2.19047	4.32532	14.1607	0.000431755	1.83801	9.25785	1.02812	1.53248	1.1318	10.3364	11.7208	5.01508	3.99635	31.1914	103.079	1.22578	0.68857	1.38894	0.231152	0.650603	0.865933	94.879	9.11778	16.1828	21.4209	2.99115	0.487367
T	M	184	343.466	250.457	6838.87	1147.58	420.849	2254.84	0.0731047	12.5562	146.624	0.0123356	0.0125981	0.0145994	0.0114412	0.0117335	0.0138246	0.00809671	0.0111068	0.00438977	0.00569733	0.00979468	0.0133204	0.239862	0.392294	0.0908357	0.0111991	0.0130186	0.0057869	0.0108561	0.0807625	0.653647	3.35546	3.12877	0.0907867	0.0129834	7.13847	0.00133565	0.000143744	0.304003	2.22976	6.05324	28.2639	17.4711	0.00905226	0.859494	0.327001	0.212992	0.525931	0.540114	0.325468	0.0600155	0.661236	6.26547	39.1317	111.033	57.9756	0.00146283	0.345086	0.0779705	0.299455	0.904639	1.60277	0.162586	0.950907	5.68583	18.7471	36.793	44.6436	4.34545	0.000915741	0.117536	0.217965	0.962737	3.51511	4.86954	2.59035	0.658676	0.279844	0.0669252	0.000237986	0.0100255	0.362739	0.55467	2.07387	0.00207189	0.00758745	0.000372141	0.014295	0.229864	0.00978144	0.103177	0.0599612	0.0886424	0.0131955	3292.84	0.0496307	0.0584972	0.0496995	0.0428921	0.350898	3.31206	0.0597061	1.4917	4.38117	0.00799636	0.366087	1.90729	4.59051	0.0493424	0.0469976	0.334155	0.048411	0.0308571	0.0644797	0.0585757	0.0244482	0.0412391	0.0668973	38.6145	2.18116	2.3657	0.0607838	0.0464389	0.0468633	0.0667322	0.348251	0.0908971	0.059128	0.946978	1.24589	0.0674249	0.484039	0.797776	0.499423	0.319509	0.543626	5.10212	3.31907	0.898135	1.55589	2.48327	284.893	155.528	0.995502	2.25924	0.423734	1.86188	0.324998	11.5602	95.187	85.1711	178.209	0.00197564	0.562226	3.21672	0.277307	1.16318	25.0371	30.4252	58.2064	17.9923	0.00466485	0.437661	0.0307423	1.5756	9.25917	2.67087	0.113373	0.282767	0.00113374	0.0164572	0.40887	7.14952	4.11097	11.1005	237.675	0.327615	5.56993	11.7336	0.61571	0.277752	10.9033	4.15703	2.16155	0.246464	10.6931	15.5715	5.13055	5.94352	20.9437	105.961	3.5291	0.0025011	0.274829	0.00166052	1.14187	1.47927	111.059	9.46657	14.4116	24.7071	2.10969	0.111581
T	M	258	494.272	428.2	12318.4	2198.33	317.178	5488.89	0.0731047	39.8377	440.014	0.0123356	0.0125981	0.0145994	0.0114412	0.0520424	0.152713	0.0443571	0.0111068	0.00438977	0.00569733	0.00979468	0.0760541	0.609713	1.18821	0.44592	0.0530833	0.0976362	0.054585	0.0108561	0.0146995	1.35353	7.57929	12.7044	1.04033	0.075502	5.98122	0.569828	0.000143744	0.121589	1.57743	11.5294	75.9668	84.4735	0.00905226	1.1238	1.50337	0.0941835	0.664543	2.49377	1.21405	0.0130563	0.226927	4.50892	62.109	213.206	122.74	7.50777	0.00137162	0.0617137	0.458843	1.97918	2.90799	0.0539053	0.532605	5.35489	26.5108	67.8077	90.9089	17.1495	0.000915741	0.064188	0.0779198	0.980111	5.37346	8.12394	6.59675	1.00346	0.776777	0.127758	0.000237986	0.0100255	0.288418	0.642598	1.779	0.109995	0.128199	0.000372141	0.0797497	0.0911231	0.0529045	0.00624382	0.0838982	0.00268849	0.0131955	4180.5	0.0496307	0.0584972	0.0496995	0.0428921	0.735739	2.2318	0.0597061	3.79451	10.5239	0.083963	0.414416	2.16886	9.47662	0.0493424	0.0469976	0.0567791	0.048411	0.0308571	0.0644797	0.0585757	0.0244482	0.0412391	0.0668973	98.8815	11.1202	42.8951	0.410096	0.0464389	0.0468633	0.0667322	0.577131	0.49431	0.059128	1.73671	1.29554	0.0674249	0.683817	0.561971	0.706976	0.660265	0.736518	5.05123	10.7533	1.50834	1.8675	4.8485	568.93	442.423	2.39544	3.82589	0.31721	2.46376	1.49316	20.1985	300.805	145.008	279.229	16.4448	1.04615	5.79652	0.262552	4.06485	100.473	47.763	83.5857	22.7968	0.00466485	0.0468236	0.0307423	2.57318	24.2061	1.21541	0.499535	0.281763	0.00113374	0.0164572	0.429999	4.06161	3.7136	10.3203	250.991	3.27538	11.0277	31.0279	0.216854	5.67146	13.9221	1.68117	2.06391	0.246464	18.2279	16.5704	7.86144	5.02566	39.4381	130.05	0.00271397	0.0025011	1.72239	0.00166052	0.966163	1.40237	216.075	13.5022	21.069	30.4038	3.66361	0.111581
T	M	309	171.77	468.809	7029.29	1513.42	470.097	3105.21	0.0731047	19.5572	456.218	0.0189584	0.0125981	0.0145994	0.0114412	0.0117335	0.0138246	0.00809671	0.0111068	0.00438977	0.00569733	0.00979468	0.0133204	0.0600729	0.131766	0.0578425	0.0111991	0.0130186	0.0213659	0.0108561	0.0146995	0.0765438	0.506403	0.938497	0.185555	0.0195804	8.35318	0.00133565	0.000143744	0.0325348	0.195739	1.32807	9.86081	11.5401	0.00905226	0.410144	0.529893	0.129755	0.189377	0.380584	0.130948	0.0130563	0.057795	0.949758	14.2136	54.7817	32.2919	0.415963	0.12662	0.0411751	0.488891	0.392256	0.563843	0.0710966	0.782782	3.96486	8.01349	13.7886	18.0905	2.84679	0.000915741	0.0308932	0.132522	2.49268	9.25202	6.20824	3.43913	0.31847	0.248685	0.0431525	0.0174156	0.0495723	0.874729	1.61652	4.60308	0.00207189	0.00758745	0.0227354	0.0317873	0.112035	0.141744	0.174259	0.139972	0.0661737	0.251729	5837.7	0.0496307	0.131067	0.0496995	0.0428921	0.477112	0.984167	0.0597061	0.78954	2.62633	0.405967	0.298329	1.691	2.87896	0.164544	0.163053	0.124557	0.196447	0.0308571	0.205129	0.357959	0.397961	0.105073	0.485728	21.9102	1.48106	25.7595	0.535671	0.279508	0.123067	0.0960993	0.599715	0.382701	0.238709	2.05086	1.58819	0.111859	0.57679	0.750326	1.03341	1.13886	0.44597	5.86308	11.57	3.46702	5.12932	3.40554	574.736	309.388	3.82058	5.5403	1.12415	5.13465	1.36726	43.2906	239.89	101.292	208.308	13.2406	1.60264	8.52051	0.845705	4.45124	86.7204	48.4469	84.4782	9.7272	0.149945	0.844111	0.193906	2.60223	12.5966	1.724	0.271548	0.822383	0.00113374	0.0780414	0.849443	5.31702	6.29114	14.3229	313.034	4.01396	9.6517	30.1333	0.000431755	4.3726	13.1594	1.32778	4.19169	1.47619	17.9747	21.7954	7.54267	5.23862	38.1977	138.926	1.65895	1.02012	1.58663	0.403066	0.704759	0.793345	127.575	16.1257	20.8622	11.3114	6.49213	0.225026
T	M	312	493.17	459.19	12402.6	1719.09	182.351	3854.04	0.0731047	37.1418	315.085	0.0123356	0.0125981	0.0145994	0.0629975	0.143838	0.238866	0.0911858	0.0111068	0.00438977	0.00569733	0.00979468	0.197818	0.83784	1.71087	0.658822	0.0699209	0.19829	0.110617	0.0108561	0.139414	1.57488	8.86267	14.2035	1.86724	0.0709743	6.02287	0.695214	0.126422	0.162629	2.20464	10.6653	58.6667	59.8817	0.00905226	0.969631	0.940003	0.1842	0.532078	1.61061	1.24172	0.0130563	0.270951	4.97206	58.3292	152.196	65.747	5.68046	0.00137162	0.0738949	0.349264	1.07659	2.22851	0.0151196	0.443733	4.17706	19.0204	38.9278	42.3698	7.17428	0.000915741	0.0778618	0.0486424	0.492787	1.56933	1.87745	1.19706	0.508511	0.370469	0.0784993	0.000237986	0.0100255	0.0815191	0.199137	1.34546	0.00207189	0.0706005	0.000372141	0.014295	0.153053	0.00978144	0.00624382	0.0109276	0.00268849	0.0131955	806.199	0.0496307	0.0584972	0.0496995	0.0428921	0.798197	2.43376	0.0597061	3.21419	8.25539	0.121167	0.479756	1.91659	5.67352	0.0493424	0.0469976	0.0567791	0.048411	0.0308571	0.0644797	0.0585757	0.0244482	0.0412391	0.619233	152.485	6.65306	66.4897	0.54475	0.0464389	0.0468633	0.0667322	0.994999	0.96656	0.059128	2.29749	3.41193	0.0674249	0.588762	1.32956	1.00458	1.27864	2.63226	10.7878	8.3668	5.16116	6.42615	13.8902	1472.17	425.383	3.64516	6.96442	1.22282	5.32737	1.78044	48.5456	334.663	230.776	316.02	12.375	1.60973	7.3612	1.02744	3.86512	99.9829	43.4891	63.9036	7.54407	0.441008	0.656265	0.0307423	2.21436	17.1197	2.30216	0.00346136	0.0496334	0.00113374	0.0164572	0.532464	5.62846	4.66585	12.4172	232.97	3.02085	7.20219	25.2052	0.000431755	6.12024	21.1809	1.71396	4.32242	0.246464	27.7305	29.1911	11.0258	9.04445	40.7445	111.378	7.71454	0.0025011	2.18573	0.00166052	1.21917	1.5504	254.459	32.6644	21.6192	29.8444	3.08241	0.111581
T	M	37	143.995	381.982	7017.05	1341.52	81.4854	3126.29	0.0731047	25.9277	240.951	0.0123356	0.0125981	0.0145994	0.0114412	0.0611683	0.0888599	0.0754083	0.0111068	0.0417672	0.0326094	0.00979468	0.0841991	0.308496	0.495841	0.439299	0.0357541	0.135778	0.103099	0.0108561	0.0146995	0.44239	2.7481	5.27139	1.5828	0.0378748	6.70503	0.051419	0.11742	0.0707302	1.16579	6.82409	41.3625	51.1056	0.00905226	0.922112	1.6778	0.298565	0.690026	1.27908	0.560172	0.0130563	0.204238	7.17314	87.2645	249.504	103.581	4.30339	0.00137162	0.154639	0.434928	1.36066	1.64967	0.0151196	0.516681	8.92567	35.3563	67.0486	66.8347	10.8652	0.000915741	0.0432025	0.0615833	1.1499	5.4509	9.96547	6.47491	0.708834	0.489706	0.0540145	0.0232917	0.0100255	0.229542	0.382614	1.73466	0.00207189	0.0910706	0.000372141	0.014295	0.204323	0.00978144	0.0383499	0.168766	0.00268849	0.0131955	26630.6	0.0496307	0.341361	0.0496995	0.182999	1.05078	4.627	0.0597061	6.95104	17.8698	0.0653864	1.26218	5.31659	6.76055	0.0493424	0.0469976	0.0567791	0.048411	0.0308571	0.0644797	0.0585757	0.225827	0.0412391	0.330422	32.4452	4.14012	23.6387	0.463683	0.217806	0.249015	0.0667322	0.762763	0.473219	0.330313	3.19458	2.89695	0.231983	0.423833	0.25348	0.451282	0.39754	0.15639	1.52115	4.45142	1.23242	1.50501	1.30659	356.286	163.467	1.41277	3.36923	0.435522	1.6256	0.413568	9.38661	132.216	61.3559	138.721	0.00197564	0.511266	4.13336	0.470425	1.6891	34.7226	20.3079	64.1636	6.97206	0.00466485	0.505686	0.0307423	1.40355	7.87608	1.56415	0.318108	0.397963	0.0779748	0.0164572	0.657049	3.66819	3.80316	7.91448	245.914	2.52182	9.52148	35.2908	0.000431755	5.2291	10.239	1.45587	1.65437	1.47969	11.5574	12.743	3.66289	3.14494	32.4754	66.9034	1.59754	0.0025011	0.655476	0.00166052	0.553967	0.990391	328.663	17.4071	24.9943	52.0706	6.0993	0.111581
T	M	86	571.437	548.575	8282.99	1949.02	291.259	4458.04	40.8599	20.0997	256.796	0.0123356	0.0125981	0.0326822	0.0851129	0.280667	0.377787	0.138903	0.0111068	0.0473408	0.00569733	0.055676	0.29424	1.42247	3.45438	1.93534	0.0993348	0.234374	0.141321	0.0108561	0.247159	2.80962	18.6854	37.3954	13.9432	0.0907747	5.00914	1.43224	0.170048	0.603528	5.23291	17.4066	107.522	145.991	9.73707	1.24713	2.6898	0.160268	0.968107	2.39259	2.1958	0.0392616	1.31224	17.5766	84.7428	221.136	137.832	24.9506	0.146096	0.339288	0.544346	1.59754	2.55212	0.132022	1.68893	17.1005	48.8597	67.9391	75.4894	25.4397	0.0459213	0.137172	0.14896	1.32233	6.68406	13.5833	10.7477	1.97373	0.749347	0.220947	0.00131019	0.0100255	0.349425	0.557487	1.74429	0.226641	0.174774	0.00595085	0.0472434	0.141622	0.00978144	0.00624382	0.158628	0.0544172	0.0131955	7072.4	0.0496307	0.814348	0.0496995	0.0428921	1.3235	6.02109	0.188078	4.88168	14.2941	1.41477	0.637263	3.09226	5.86906	0.0493424	0.191164	0.341632	0.048411	0.0308571	0.320953	0.0585757	0.0244482	0.0412391	0.426809	11.3201	2.94561	15.7784	0.336564	0.0464389	0.0468633	0.0667322	1.01557	0.5449	0.276745	2.20163	2.77462	0.203102	0.388628	0.840918	1.00632	0.995364	0.39637	11.2438	8.37337	1.64885	3.90844	4.56668	392.163	293.094	2.45518	10.1776	0.934656	2.08089	0.716871	13.7147	213.026	140.303	215.55	16.809	0.713079	7.73207	1.13593	2.49585	30.9443	36.7581	120.093	42.7554	0.00466485	0.5617	0.0307423	2.12547	10.9545	3.37296	0.907662	0.569537	0.108745	0.0164572	0.694684	4.2275	4.05619	10.0665	292.428	3.62755	7.16397	28.9741	0.000431755	5.04299	14.2789	2.50399	2.21818	0.931917	17.2472	18.2286	6.61531	3.92917	41.6693	147.104	0.00271397	0.0025011	1.81971	1.09711	0.669913	1.47611	244.242	16.656	20.5376	45.1544	5.89897	0.111581
T	M	87	405.001	534.611	7548.23	1729.35	151.067	3988.59	0.0731047	27.7256	646.342	0.0123356	0.0125981	0.0423109	0.0878543	0.438085	0.437227	0.0582235	0.0524293	0.0304142	0.00569733	0.0690828	0.654978	3.45579	4.88035	0.359523	0.0830179	0.136386	0.042648	0.0894883	1.2603	8.06408	19.9035	20.1728	2.82908	0.205714	6.46502	0.905716	0.000143744	0.865588	6.04009	31.5379	118.922	103.444	0.00905226	1.89597	2.80108	1.12426	1.32441	3.98153	1.0723	0.146942	2.48438	25.635	136.006	277.304	169.493	10.8146	0.00137162	0.873492	2.41531	2.62596	1.883	0.325972	5.11035	32.709	79.07	120.492	114.718	19.0644	0.000915741	0.245533	0.425712	6.8064	23.0991	27.8986	18.7298	3.23389	1.23704	0.0736536	0.00492872	0.0490972	1.38227	2.70999	3.81287	1.47552	0.193531	0.0162318	0.0500617	0.0749317	0.0780016	0.144812	0.200287	0.179495	0.513674	7155.14	0.299912	0.344398	0.0496995	0.284869	1.34596	2.03307	0.460131	7.16655	14.5549	0.000772362	0.976929	5.1354	6.71234	0.134993	0.348525	0.387877	0.28496	0.077503	0.173882	0.193402	0.34259	0.295981	1.11396	23.1753	6.87148	41.2506	0.485018	0.245533	0.161696	0.146073	0.493605	0.244522	0.236016	1.81252	1.45325	0.121299	0.503298	1.49023	1.07777	1.08452	1.44561	19.8351	16.9945	3.32742	4.33071	11.3111	685.127	471.066	3.18934	4.70693	0.606164	3.63889	1.46938	22.4373	304.039	180.282	311.918	30.3202	1.22662	4.57941	0.691772	4.37844	113.486	50.2201	154.762	43.4221	0.00466485	0.304251	0.0307423	3.59763	40.4855	4.92071	1.1584	0.285589	0.0609475	0.0164572	0.354579	4.77394	3.58096	12.7622	229.766	2.58944	10.2619	27.4683	0.682118	4.68455	13.5691	1.41225	2.04302	1.99692	24.5539	25.9828	9.42585	7.65996	68.5649	187.711	8.58873	0.492801	1.4941	0.632157	0.941471	2.40114	185.277	10.2934	16.9844	44.0262	4.40518	0.111581
T	M	138	213.124	534.155	8541.46	1728.32	1784.21	4069.62	0.0731047	25.0613	521.589	0.0123356	0.0125981	0.0318481	0.0354714	0.23474	0.481777	0.170276	0.0442352	0.0509753	0.0543916	0.0336328	0.372355	1.90408	4.60898	1.41664	0.113939	0.269155	0.135036	0.0534238	0.426858	4.24336	15.3546	21.0445	4.59662	0.113779	5.41589	1.22733	0.000143744	1.20599	5.35893	14.796	59.3582	66.1649	1.96542	1.09255	1.45295	0.632388	0.963412	1.9374	1.24085	0.273032	3.10109	17.9875	72.3315	167.77	89.6971	10.9171	0.00137162	0.492704	1.48201	1.13689	1.25971	0.521742	6.17366	23.8269	42.8971	63.08	62.6786	15.8788	0.000915741	0.169257	0.703054	5.37165	16.5208	17.2032	7.28025	1.08801	0.537709	0.184278	0.0207125	0.177555	1.13258	1.17168	2.5272	0.0276902	0.0952796	0.000372141	0.0502145	0.0672583	0.0746555	0.170742	0.196888	0.118131	0.405089	16570.8	0.0986195	0.376367	0.0496995	0.222274	1.02114	1.34993	0.203679	3.38685	8.09886	0.243783	0.452028	1.9929	3.19861	0.144215	0.0469976	0.198536	0.18836	0.0308571	0.135825	0.0995685	0.0244482	0.0412391	0.735679	12.5568	1.632	30.722	0.212125	0.0998824	0.0949378	0.0667322	0.753507	0.511975	0.194636	1.31804	2.6851	0.177436	0.535648	0.947099	0.596085	0.935274	0.526328	5.11925	8.61232	0.824617	1.61491	3.72262	309.387	200.44	3.35496	8.0899	0.142644	2.08244	0.864396	41.1558	182.552	87.6042	183.728	18.0406	1.76584	9.16674	0.960684	2.45263	68.0621	72.0099	114.636	29.6872	0.00466485	1.10151	0.0685053	2.49933	28.2109	7.40423	0.67557	0.804441	0.0246651	0.0647394	0.764097	5.22296	3.63321	11.7158	255.254	2.06508	6.54877	21.5193	0.000431755	3.62488	14.3785	0.801132	2.85716	0.584719	21.8875	35.5587	6.70035	7.62474	34.5927	121.091	8.23533	0.0025011	1.20433	0.383789	1.32474	1.11026	227.269	24.3147	24.147	61.3865	8.60021	0.229208
T	M	264	575.159	1150.84	11992.4	3224.55	521.357	6986.5	0.0731047	39.8091	951.111	0.0123356	0.0125981	0.0455886	0.0114412	0.0505489	0.0712038	0.0221749	0.0259053	0.00438977	0.00569733	0.00979468	0.0786987	0.461634	0.937114	0.309841	0.0701149	0.14801	0.0342624	0.0108561	0.0919145	1.55564	10.7896	16.4246	1.31587	0.126414	7.13096	1.52992	0.000143744	0.254298	3.53897	18.7155	92.3502	91.0887	0.00905226	1.6017	2.27801	0.739927	1.58645	3.87357	1.22132	0.0263424	0.840267	15.5837	109.168	296.389	152.187	4.28572	0.00137162	0.352286	0.82697	2.52457	2.72409	0.10947	1.87846	17.0327	46.69	73.4247	72.6227	9.60536	0.000915741	0.176721	0.164327	2.48298	12.5528	20.187	12.8235	1.16834	0.628707	0.121319	0.0105452	0.0100255	0.51138	0.760827	2.04697	0.224185	0.082647	0.00712176	0.0908384	0.144272	0.0432393	0.0378979	0.127411	0.0608326	0.0131955	97165	0.0496307	0.187483	0.0496995	0.190924	1.63285	1.76067	0.337153	6.60362	13.461	0.0440897	1.35703	5.93632	7.90392	0.0493424	0.450509	0.222662	0.236688	0.0308571	0.155077	0.149899	0.13155	0.172081	0.75977	7.2659	4.41023	21.028	0.746238	0.292056	0.301468	0.308678	1.49917	1.14794	0.622878	5.20845	4.01596	0.270982	0.471067	1.28056	1.20789	1.2508	0.849421	9.07695	14.8771	2.97073	3.9605	6.22793	678.087	378.227	6.27385	8.56277	0.490798	4.73207	1.276	26.7376	369.833	161.576	308.607	16.6076	1.2136	7.94449	1.38078	4.98255	102.831	66.8401	181.408	31.9706	0.00466485	0.775575	0.0784698	3.54329	25.036	4.29387	0.793833	0.602721	0.0894408	0.0164572	0.736587	10.3338	7.35488	29.9311	490.182	4.26189	24.5794	72.7662	0.000431755	11.294	28.7869	0.816587	4.53429	3.40817	57.3135	43.7261	16.8909	9.66429	127.725	251.833	0.00271397	1.65529	3.00277	0.00166052	0.926963	1.22156	296.438	21.9885	26.6272	55.3584	6.82194	0.111581
T	M	311	229.016	276.581	5250.52	1116	147.067	2590.59	0.0731047	10.8725	136.65	0.0123356	0.0125981	0.0308068	0.063421	0.160887	0.324763	0.134075	0.0111068	0.0504789	0.0584949	0.0786876	0.229312	0.940051	2.01786	0.897131	0.0973545	0.294868	0.157915	0.0212247	0.167126	1.93163	10.4228	16.8405	2.44498	0.115475	8.26688	1.91888	0.00508249	0.368581	3.65867	15.0407	79.3951	76.9447	0.275084	1.87658	1.85608	0.586981	1.6437	4.53705	2.11775	0.0416992	0.893839	12.0393	78.0787	237.881	144.82	6.08093	0.198149	0.322594	0.988095	3.71077	4.41299	0.11133	1.56046	13.1742	41.8516	78.5956	101.548	18.879	0.000915741	0.158223	0.12287	1.67857	8.20551	15.1962	12.6424	2.13321	1.27662	0.106878	0.0164504	0.0100255	0.451917	0.819745	2.35516	0.180716	0.10239	0.0113355	0.101486	0.163428	0.0235171	0.0315306	0.099661	0.0376705	0.0131955	19285.2	0.137216	0.468818	0.0496995	0.175842	1.49099	2.03164	0.274566	5.07514	12.8392	0.214768	0.938088	4.42437	7.02324	0.10422	0.207856	0.206803	0.125761	0.0308571	0.269713	0.241017	0.231561	0.118117	0.413724	47.0397	8.4777	43.1722	0.557072	0.3833	0.210194	0.177067	0.746283	0.572606	0.207886	1.94138	1.82538	0.316311	0.48591	0.712746	0.509573	0.633052	0.574848	7.46409	6.92139	0.909072	2.1589	4.3075	406.684	263.565	1.20563	4.20496	0.295399	3.06612	0.856197	17.8028	196.269	103.597	185.69	8.6878	0.544743	4.24186	0.912979	3.7093	31.6988	33.0575	90.6004	18.1843	0.00466485	0.290034	0.0307423	2.51706	7.7338	1.61654	0.141854	0.280482	0.0481808	0.0164572	0.352835	6.55121	4.74038	13.1178	185.254	2.68138	8.59346	26.4435	0.712751	4.24759	12.9467	2.08234	2.84885	1.55036	15.3876	14.6041	6.29873	4.3457	24.5421	73.4198	2.24328	0.501161	2.23615	0.500271	1.01596	1.74117	166.941	14.6871	19.8813	17.1916	5.5223	0.221306
T	M	318	533.281	658.31	9838.31	1858.29	134.622	4557.3	76.4743	7.50523	329.626	0.0123356	0.0125981	0.0858085	0.120116	0.73443	2.03998	0.835965	0.0768194	0.233701	0.196158	0.0936778	0.728297	6.17702	17.1971	7.97317	0.38357	1.49173	0.916334	0.0353887	0.348889	7.59176	42.2294	74.6832	20.8523	0.265535	6.56215	8.97685	0.432789	0.59671	8.10075	29.892	161.355	207.585	5.02337	2.00131	2.24409	0.718665	2.86899	6.25178	5.91202	0.0641737	0.950942	16.4538	112.143	323.93	177.23	16.491	0.00137162	0.413435	1.22839	4.21297	4.65456	0.0781716	1.68754	16.6948	56.2253	104.459	117.57	27.9287	0.000915741	0.131571	0.133707	2.14342	11.6915	18.9101	14.0452	3.24349	1.38678	0.236261	0.0717994	0.0100255	0.378688	0.859407	2.27394	0.583213	0.255585	0.00288243	0.0495961	0.112353	0.00978144	0.0449205	0.150955	0.0370207	0.0322108	7473.4	0.471427	1.44411	0.329885	0.524561	3.13359	8.71602	0.389072	9.16082	25.8269	0.511595	0.603202	5.97071	9.0601	0.0493424	0.0469976	0.277766	0.185352	0.207867	0.0644797	0.0585757	0.0244482	0.243594	0.741273	29.6165	4.98679	48.3036	0.560037	0.222141	0.218535	0.176973	1.05444	1.03928	0.258372	2.54633	2.73105	0.276752	0.540265	1.70602	0.674781	1.1386	1.00781	10.2834	11.9584	2.06327	4.05403	5.69075	696.523	285.151	3.68958	8.87354	1.09685	5.08987	0.81612	20.3058	247.614	204.578	331.146	13.9891	1.11642	7.95684	1.3323	2.888	61.1711	46.5107	128.706	49.2779	0.00466485	0.475186	0.0307423	2.54277	17.9189	4.13587	1.10524	0.284763	0.0451323	0.0164572	0.448308	8.59578	5.65217	14.0477	323.086	3.85995	8.46697	30.8992	0.000431755	5.76353	16.8051	1.11819	2.81471	1.39112	19.4295	18.931	7.35836	5.01971	32.8508	98.2913	0.338995	0.0025011	1.7679	0.627346	0.902517	1.31734	218.287	13.3367	15.9181	39.6912	3.50135	0.111581
T	M	4	215.752	332.617	5170.16	1156.15	86.6148	2331.44	0.0731047	9.45406	128.833	0.0123356	0.0125981	0.0145994	0.0114412	0.0117335	0.0327694	0.00809671	0.0111068	0.00438977	0.00569733	0.00979468	0.0273849	0.147938	0.319965	0.0905603	0.0111991	0.0321929	0.0216525	0.0108561	0.0310011	0.359128	2.20515	3.44492	0.408799	0.0204983	7.97619	0.00133565	0.000143744	0.029063	0.745967	5.3472	31.2192	36.8026	0.00905226	1.06525	1.39454	0.132733	0.437742	0.863764	0.38708	0.0130563	0.109165	2.85766	35.1998	132.78	83.0225	2.90324	0.00137162	0.201918	0.513004	1.09422	1.78633	0.0227575	0.312947	3.93944	19.3233	53.7564	82.3336	16.4494	0.000915741	0.0133329	0.0272226	0.493104	3.53993	8.52804	6.76878	1.36638	1.01288	0.0981927	0.000237986	0.0100255	0.181137	0.392298	3.35619	0.00207189	0.153356	0.000372141	0.067589	0.0682157	0.00978144	0.01953	0.0369598	0.018988	0.101684	10233	0.0496307	0.129432	0.0496995	0.0428921	0.520663	1.24219	0.0746326	1.8224	4.6076	0.479559	0.317675	2.31016	3.97243	0.0797272	0.0469976	0.107639	0.0704095	0.0308571	0.274798	0.106348	0.0244482	0.0799451	0.334832	48.2726	5.4031	33.9107	0.770171	0.517888	0.205754	0.153833	0.695633	0.177083	0.321932	3.19445	1.09623	0.148439	0.530781	0.646783	1.06862	1.03451	0.52487	10.7229	16.9138	2.99984	3.27262	5.63357	543.9	343.105	3.315	5.01215	0.850403	3.02892	0.939312	20.1988	201.751	127.474	225.299	15.002	1.28704	9.33983	0.612844	3.3547	33.3225	40.3712	90.5274	20.8924	0.00466485	0.788163	0.0547288	2.15202	8.94628	3.37184	0.374468	0.76061	0.0620314	0.0575239	0.969129	2.62465	2.37978	8.74987	167.071	1.80436	8.48555	32.0638	0.327651	3.98299	10.3866	1.58886	1.04508	1.46313	11.4435	12.2034	3.55935	1.93216	39.1471	137.916	0.00271397	0.994108	1.22196	0.121284	0.657539	0.945991	84.9734	9.79868	14.9706	9.89962	3.68743	0.237399
T	M	18	685.854	457.708	6094.32	1837.05	304.096	3823.6	46.4474	8.06405	370.04	0.0123356	0.0125981	0.0422381	0.0509137	0.370259	0.75724	0.224523	0.068106	0.0425943	0.0142369	0.0400124	0.422216	4.62737	10.7255	2.74238	0.15628	0.321211	0.128822	0.0108561	0.352125	6.69942	41.3251	53.7533	9.95717	0.196998	5.49283	2.16675	0.0987738	0.52966	6.06098	41.6779	211.417	166	2.95508	2.31586	1.79278	0.429887	1.03838	4.15024	1.78422	0.0898166	1.40312	16.1701	96.1294	263.268	216.189	15.9807	0.00137162	0.215951	0.461594	1.62118	2.66892	0.132912	2.96302	17.6027	45.4806	70.5015	91.4551	18.6592	0.000915741	0.106323	0.168693	2.54447	14.2219	23.0788	15.6192	1.99241	0.741533	0.0683378	0.0211139	0.0100255	0.483332	1.0577	2.79569	0.576986	0.148815	0.000372141	0.0409927	0.123444	0.0256283	0.0739252	0.128055	0.0574818	0.0250704	4354.43	0.347299	0.728687	0.0496995	0.460641	3.47261	3.84487	0.378932	10.8795	23.2151	0.000772362	0.54562	3.46419	8.13646	0.0493424	0.219543	0.250121	0.195055	0.0308571	0.239398	0.0585757	0.202297	0.132077	0.809697	11.5596	23.7046	23.9808	0.391337	0.154094	0.0899031	0.179663	0.679644	0.436027	0.278761	2.29912	2.44806	0.146198	0.516532	1.22059	0.819037	0.825905	0.70371	21.0114	9.36581	2.06649	2.18601	4.35203	379.648	332.997	3.10728	6.39871	0.521929	1.36953	0.565735	16.847	275.318	141.512	206.183	23.3593	1.05353	5.96061	0.52734	4.58707	66.2256	61.9158	148.636	40.1985	0.00466485	0.516469	0.0307423	3.64264	22.2276	7.56882	1.23552	0.513896	0.115101	0.0164572	0.663524	5.5471	1.71751	14.0266	223.796	1.47375	6.37448	18.4741	0.000431755	2.44812	9.07099	1.33907	1.96391	0.985626	14.0641	17.8078	3.26167	3.1924	30.963	99.8307	3.27844	0.395812	0.746646	0.00166052	0.810166	1.78412	218.693	6.54577	20.0452	42.3867	4.70573	0.231575
T	M	29	370.581	533.866	10287	2374.94	215.876	5769.55	0.0731047	40.8104	337.602	0.0123356	0.0125981	0.0145994	0.0114412	0.0117335	0.0138246	0.00809671	0.0111068	0.00438977	0.00569733	0.00979468	0.0133204	0.215579	0.455933	0.182239	0.0111991	0.0506256	0.0057869	0.0108561	0.0497687	0.482822	2.95458	6.80429	1.00034	0.0554106	6.4823	0.232902	0.031481	0.0782162	0.807179	5.12617	49.3791	65.6453	0.00905226	1.01047	1.40146	0.00152532	0.455122	1.3347	0.713759	0.0130563	0.183856	3.33874	41.055	159.424	97.192	5.12596	0.00137162	0.0654142	0.19995	0.961983	1.88597	0.0151196	0.296347	4.03148	19.6738	38.2714	53.3254	11.2148	0.000915741	0.0609693	0.0890415	0.497779	2.50681	6.99314	4.05724	0.405341	0.406489	0.0974834	0.000237986	0.0100255	0.206437	0.299611	1.76731	0.00207189	0.130836	0.000372141	0.0562615	0.195534	0.00978144	0.00624382	0.0771987	0.00268849	0.0131955	3798.46	0.0496307	0.0584972	0.0496995	0.0428921	0.452523	3.07644	0.0597061	2.34601	8.36679	0.074573	0.0777856	1.50558	6.20495	0.0493424	0.0469976	0.0567791	0.048411	0.0308571	0.0644797	0.0585757	0.0244482	0.0412391	0.388423	68.9058	4.45285	8.63737	0.262892	0.0464389	0.0468633	0.0667322	0.712622	0.49449	0.059128	2.32316	2.96038	0.0674249	0.416716	0.565935	0.700997	0.46842	0.26631	4.20542	4.92584	1.95434	3.32289	2.00204	477.609	257.878	2.37044	6.37138	1.00649	2.22228	0.44795	12.2553	245.467	117.264	202.318	0.00197564	0.782503	6.49911	0.51761	3.14775	42.5994	43.3847	115.617	13.7824	0.00466485	0.679038	0.0307423	2.39301	9.06658	3.44918	0.627213	0.419593	0.0793608	0.0164572	0.436179	7.95523	5.56619	22.7478	358.197	2.74077	14.8191	33.7526	2.84742	4.15723	24.632	4.44452	3.80652	0.246464	25.7955	39.2369	9.12249	8.79268	40.2608	208.839	12.4269	0.518011	0.274829	0.00166052	0.706945	1.47592	310.544	22.8068	32.5699	47.5297	7.00057	0.111581
T	M	60	204.247	453.418	7559.39	1346.87	642.055	2290.74	0.0731047	16.6499	142.557	0.0123356	0.0125981	0.027912	0.024079	0.138836	0.196968	0.0680751	0.117176	0.0524095	0.0375751	0.00979468	0.119671	0.613457	1.25176	0.542244	0.0759181	0.147335	0.0861628	0.0108561	0.0770416	0.973721	6.15481	11.0361	2.12164	0.0402172	6.29583	0.654197	0.00436936	0.105416	1.46859	6.83915	40.209	59.0765	0.00905226	0.970149	1.49706	0.154628	0.780017	1.50581	0.843621	0.0130563	0.126543	2.59264	33.5993	135.847	98.0228	6.24384	0.00137162	0.0692169	0.355743	1.01522	1.67218	0.0390835	0.116002	1.58995	8.50099	24.1042	44.1562	14.2439	0.000915741	0.0133329	0.013489	0.153669	0.945634	1.10233	1.24794	0.24829	0.322636	0.12	0.000237986	0.0100255	0.0143473	0.0561007	1.69865	0.00207189	0.00758745	0.000372141	0.014295	0.159369	0.00978144	0.00624382	0.0109276	0.00268849	0.156674	122064	0.233476	0.455783	0.0496995	0.243145	1.34113	3.01678	0.451288	4.82424	14.4369	0.387961	1.47054	3.3032	6.41653	0.0493424	0.0469976	0.0567791	0.048411	0.0308571	0.306765	0.0585757	0.0244482	0.0412391	0.0668973	7.4516	11.7854	30.116	0.601547	0.201145	0.193993	0.123146	0.998854	0.68674	0.226772	2.94594	2.79428	0.164703	0.492331	0.831875	0.874479	1.19588	0.051169	4.56799	10.6646	1.75365	2.86862	4.15767	478.456	248.436	1.67982	4.18796	0.730619	2.68916	0.779487	20.0842	102.593	96.3196	268.367	19.1231	0.665591	4.88564	0.600801	1.08364	25.2636	24.7467	55.4168	15.2829	0.00466485	0.566069	0.0821658	0.955755	8.32933	1.16773	0.0108756	0.546583	0.0997489	0.0542814	0.897172	5.41357	3.59549	11.2256	289.747	3.03565	6.52926	23.2295	0.000431755	3.10691	10.7416	1.37404	1.68706	0.776964	17.6562	22.9046	6.11433	5.7485	33.104	138.516	0.0332377	0.582236	0.976218	0.27264	0.522477	0.694575	177.882	14.9096	19.5468	42.1843	1.9162	0.332355
T	M	81	426.107	672.144	10571.3	2058.59	667.37	4821.29	0.0731047	27.4487	329.251	0.0123356	0.0125981	0.0145994	0.0520578	0.10598	0.329911	0.137197	0.0111068	0.0418116	0.00569733	0.068082	0.305063	1.17937	2.30778	0.393152	0.0665365	0.127178	0.0645789	0.0792832	0.349149	3.6341	10.2555	10.799	0.380163	0.0564144	7.46317	0.141038	0.0694553	1.10213	8.08655	13.2193	42.1446	38.209	0.00905226	1.28193	1.29536	0.749013	1.41871	1.36965	0.649421	0.156974	2.8709	26.7756	111.608	249.193	117.79	1.47401	0.00330499	0.606439	1.0911	2.53284	2.42563	0.470689	6.47583	34.4163	86.5484	128.884	120.236	16.1396	0.000915741	0.242173	0.523574	3.58472	12.6592	18.1208	10.8282	2.8663	1.49234	0.0932034	0.0313257	0.0972114	0.952763	1.53468	2.06167	0.279718	0.0835656	0.0312293	0.107311	0.222415	0.00978144	0.107625	0.227213	0.127838	0.0360865	7241.94	0.182072	0.52943	0.0496995	0.0428921	0.82001	5.3554	0.385688	4.20133	9.03906	0.450332	1.78876	6.37736	7.54829	0.0493424	0.309787	0.384346	0.248623	0.0308571	0.0644797	0.338295	0.477651	0.512919	0.491792	2.96589	3.48848	4.73329	0.383325	0.0464389	0.220543	0.189697	1.16685	1.01674	0.274498	3.08561	4.72185	0.488241	0.503192	1.39612	0.87795	0.724135	1.42977	6.87254	10.1634	3.10056	4.00877	10.015	732.77	306.365	3.50346	5.1993	0.916639	5.93941	1.04307	33.7073	282.393	201.583	457.691	19.379	0.938262	5.96143	0.972976	3.95548	61.6343	70.2993	140.266	30.837	0.00466485	0.531023	0.0307423	3.17269	13.5709	3.69735	0.375635	0.261164	0.10739	0.0164572	0.474316	10.121	5.47843	17.8403	390.18	3.81168	11.2094	32.4147	0.000431755	7.9567	24.1161	3.22425	4.51318	1.3352	33.7803	39.3196	9.8264	8.50778	55.2045	168.869	0.978194	0.0025011	1.09786	0.662862	1.18514	1.83928	323.777	55.9804	48.6811	85.7082	7.05759	0.358603
T	M	107	225.438	318.65	7818.34	1179.11	296.53	3770.43	0.0731047	29.349	216.697	0.0123356	0.0125981	0.0145994	0.0114412	0.0589068	0.0707634	0.00809671	0.0111068	0.00438977	0.00569733	0.00979468	0.175677	0.752328	1.0985	0.276322	0.0824982	0.0994694	0.042331	0.0108561	0.237973	3.66621	15.1461	16.7233	1.14923	0.139016	6.36097	0.425989	0.000143744	0.750253	8.13706	25.509	98.1768	73.2112	0.00905226	2.01757	1.99249	0.967426	1.52721	2.71702	0.954915	0.110319	2.26881	31.1586	165.898	346.708	126.774	8.59723	0.00137162	0.563951	1.3761	2.67366	2.7882	0.211558	4.28293	30.265	75.9554	111.644	86.2836	13.6214	0.000915741	0.269478	0.314794	3.42167	14.7158	23.9837	12.8561	2.23291	0.513056	0.0889542	0.000237986	0.0100255	0.622763	0.95438	1.78383	0.427386	0.0815006	0.0195208	0.0310194	0.188255	0.00978144	0.00624382	0.198923	0.0918264	0.0470688	3277.24	0.0496307	0.448469	0.0496995	0.0428921	0.820901	5.34573	0.509923	6.73367	11.6196	0.700255	1.63151	5.68621	7.61772	0.0493424	0.313025	0.43589	0.048411	0.0308571	0.0644797	0.299557	0.472232	0.282182	0.32022	47.1152	10.3256	11.2498	0.24751	0.0464389	0.251043	0.0667322	1.19415	0.982429	0.283244	2.0124	4.08915	0.0674249	0.5276	0.338246	0.347701	0.146335	0.471223	3.5649	2.33403	1.00763	1.83668	2.7838	397.109	159.719	1.29835	2.51006	0.415205	1.68794	0.00242113	13.8993	226.843	106.876	225.52	1.15163	0.334455	2.52323	0.298944	3.02945	41.1238	45.1831	145.675	27.9859	0.00466485	0.247999	0.0307423	2.98578	12.3708	3.90912	0.290765	0.195497	0.0730975	0.0164572	0.287644	3.52964	3.22048	9.16304	143.892	2.33738	5.31839	10.4664	0.000431755	2.77523	7.74795	3.35148	1.7947	0.246464	8.38677	13.3069	3.31129	5.33421	10.4194	27.3916	8.2185	0.0025011	0.274829	0.00166052	0.917212	1.61994	232.284	20.7333	17.6595	53.4307	6.66557	0.111581
T	M	108	344.653	352.931	10854.4	1414.92	559.042	4994.99	0.0731047	37.781	211.153	0.0123356	0.0125981	0.0145994	0.0114412	0.107418	0.105603	0.0448119	0.0111068	0.00438977	0.00569733	0.00979468	0.232508	0.78019	1.16882	0.371917	0.0111991	0.112262	0.0556848	0.0108561	0.301302	2.92326	11.5172	13.6505	1.0533	0.0975306	6.16751	0.455924	0.0866615	1.14056	9.56132	18.9196	70.2948	64.0177	0.00905226	1.29997	1.41555	0.839919	1.61768	1.92585	1.19572	0.204018	3.04425	37.8705	170.224	325.357	104.121	8.78317	0.00137162	0.523944	1.4561	2.84517	3.11353	0.454526	6.42125	37.4261	78.6049	101.42	75.7342	15.1331	0.000915741	0.567153	0.572857	4.27027	16.1387	22.806	9.7729	1.66429	0.501863	0.22547	0.000237986	0.0832447	0.906197	0.983333	1.59808	0.412971	0.0767151	0.000372141	0.069767	0.142	0.0594512	0.118685	0.158082	0.130016	0.0131955	806.199	0.0496307	0.0584972	0.0496995	0.0428921	0.844799	1.88563	0.0597061	4.12523	6.44626	0.112831	1.49079	4.13107	5.40861	0.0493424	0.536884	0.710058	0.048411	0.0308571	0.0644797	0.0585757	0.531029	0.394426	0.0668973	79.2049	3.38054	7.3638	0.0607838	0.0464389	0.0468633	0.0667322	0.990525	0.990037	0.059128	1.53457	3.67207	0.0674249	0.58474	0.709808	0.0489385	0.554947	1.23793	5.94661	2.26086	2.10667	3.60118	8.56733	830.662	156.754	1.91168	4.76877	1.20419	3.96485	0.625169	39.3613	437.159	232.035	273.646	0.930503	0.768865	4.6832	0.529617	6.01338	61.1869	94.4004	209.252	26.7708	0.00466485	0.0468236	0.0307423	4.39906	18.2863	7.79883	0.0205614	0.0496334	0.00113374	0.0164572	0.0488222	3.96917	2.38914	10.9399	108.405	2.13124	5.05471	14.5166	0.000431755	3.64982	15.6491	1.24584	4.10602	0.246464	14.1965	22.2782	6.77424	8.94767	17.0137	43.3308	10.2338	0.0025011	0.274829	0.00166052	1.04006	0.984729	233.593	22.3489	17.9245	51.3677	5.76865	0.111581
T	M	109	324.565	421.601	10695.6	1785.75	233.599	4818.77	0.0731047	29.7993	161.698	0.0123356	0.0125981	0.0145994	0.0114412	0.0117335	0.0667396	0.0419564	0.0111068	0.00438977	0.00569733	0.00979468	0.128064	0.448167	0.887223	0.283128	0.0966521	0.144662	0.0451708	0.0108561	0.124539	1.80941	11.0031	15.6184	0.481712	0.123783	6.53279	1.0214	0.000143744	0.335555	4.75788	20.8838	100.026	91.8407	0.00905226	1.33104	1.77406	0.747001	1.69052	4.08026	1.79745	0.0130563	0.908572	21.6549	150.074	360.485	149.299	9.84899	0.00137162	0.279312	1.24397	4.02131	3.93014	0.126648	1.27126	16.6634	57.0733	102.408	94.6384	16.2979	0.000915741	0.254895	0.133723	1.01719	6.50998	14.5581	9.19204	1.52203	0.59954	0.104117	0.031856	0.0100255	0.228002	0.326422	1.29348	0.199787	0.0653183	0.000372141	0.014295	0.131422	0.00978144	0.00624382	0.159888	0.00268849	0.0131955	806.199	0.0496307	0.35944	0.0496995	0.0428921	1.7171	4.2864	0.889676	9.65675	22.1033	0.000772362	1.83366	4.83858	13.5359	0.0493424	0.0469976	0.0567791	0.048411	0.0308571	0.0644797	0.0585757	0.0244482	0.0412391	0.0668973	103.837	36.7407	34.8288	0.0607838	0.0464389	0.0468633	0.0667322	1.42452	1.26999	0.405566	2.93134	4.26198	0.0674249	0.704184	0.572852	0.455535	0.551599	0.889038	2.87022	3.90048	1.77773	2.13793	4.78775	417.192	227.497	1.95166	3.42509	0.669788	2.66443	1.3394	15.1466	263.684	128.093	228.727	11.5792	0.49886	3.45434	0.784473	3.69941	35.6016	44.6176	96.8166	25.7075	0.00466485	0.0468236	0.0307423	2.73855	11.1793	2.80987	0.238471	0.0496334	0.00113374	0.0164572	0.272359	2.94511	1.81321	7.00662	181.324	1.97143	8.0578	17.7813	0.000431755	4.42735	15.2288	0.581898	2.10943	0.246464	16.5546	18.1123	7.6497	6.89162	24.8372	53.7014	6.47403	0.0025011	0.274829	0.00166052	0.147074	1.35845	265.502	18.9894	21.7046	59.8601	5.73523	0.111581
T	M	110	255.779	368.08	5707.07	1131.54	87.841	1986.27	23.4582	8.75346	44.7387	0.157619	0.27714	0.0145994	0.0223321	0.083253	0.145671	0.030459	0.0249501	0.0382714	0.0128922	0.00979468	0.193202	0.893462	1.50408	0.391964	0.0877682	0.151185	0.0513396	0.0108561	0.217016	3.03494	13.3443	17.0741	2.19881	0.170578	7.42276	1.31025	0.000143744	0.464312	5.43673	21.425	88.453	80.8126	1.08723	1.76194	2.64172	1.21424	2.01593	4.09728	1.91532	0.0411681	1.21129	21.8304	138.618	294.923	135.214	10.3292	0.00137162	0.610735	1.84895	4.32783	3.43972	0.0913835	1.69381	16.5528	53.4893	97.4294	86.3985	18.0679	0.000915741	0.190951	0.043967	0.737635	4.26165	9.35761	7.18512	2.35545	0.818368	0.185391	0.00992572	0.0100255	0.117452	0.200417	1.6286	0.00207189	0.119919	0.0216168	0.0658332	0.14702	0.00978144	0.00624382	0.0200674	0.0145936	0.0249757	279508	0.460328	0.934473	0.146285	0.699048	3.32919	4.35094	1.62824	13.6584	27.3532	0.182261	2.7251	8.78465	9.99726	0.122763	0.0469976	0.1601	0.180851	0.144666	0.46769	0.199098	0.317533	0.275811	0.0668973	28.6952	24.3479	36.6552	0.298619	0.147464	0.303876	0.265971	1.33598	1.17558	0.238928	2.42248	4.8708	0.242437	0.507724	0.573921	0.448212	0.420499	0.450687	5.54182	4.92336	1.00097	1.91385	2.99609	320.64	188.901	0.243464	0.766484	0.38197	2.95556	0.00242113	9.47077	88.2242	76.6445	191.133	15.2103	0.0879759	0.610071	0.900146	1.42196	6.722	15.0602	54.6794	22.0956	0.00466485	0.0585295	0.0307423	1.41584	2.48478	1.7239	0.235007	0.104622	0.00113374	0.0164572	0.195178	4.00073	2.79725	9.87292	160.37	2.24663	8.02913	17.1333	0.000431755	3.95064	13.0469	1.31079	2.67939	0.554717	15.5931	19.8521	5.60489	6.19011	18.704	54.843	6.6374	0.0514649	0.795821	0.314682	1.38141	2.02149	195.065	21.6953	19.6687	80.7929	4.55861	0.359324
T	M	135	137.011	375.713	7515.68	1227.52	144.892	3441.46	0.0731047	24.9412	330.569	0.0123356	0.0125981	0.0145994	0.0114412	0.0117335	0.0138246	0.00809671	0.0111068	0.00438977	0.00569733	0.00979468	0.0133204	0.0206598	0.0710933	0.0570237	0.0111991	0.0230264	0.0057869	0.0108561	0.0146995	0.0903884	0.716657	1.65237	0.496226	0.0129834	6.6311	0.00133565	0.000143744	0.0195928	0.40209	3.02569	21.4192	32.5036	0.00905226	0.548233	1.25968	0.22143	0.343261	0.654122	0.277026	0.0130563	0.017849	3.16424	40.3727	119.912	55.5407	2.69322	0.00137162	0.0912988	0.281751	0.76452	0.753128	0.0293892	0.440313	5.9973	17.8187	29.1904	30.9106	5.61092	0.000915741	0.0602851	0.0858358	1.40487	5.93676	7.89496	5.25124	0.380727	0.281969	0.0110082	0.000237986	0.0100255	0.378916	0.561456	2.91679	0.00207189	0.135855	0.000372141	0.0241577	0.11002	0.00978144	0.0535431	0.0767218	0.0434643	0.105014	6586.53	0.0496307	0.109662	0.0496995	0.0428921	0.1903	1.04642	0.0597061	1.52717	3.39496	0.225447	0.313237	1.73925	2.77737	0.11776	0.0469976	0.0567791	0.112695	0.0308571	0.131483	0.142975	0.130487	0.0412391	0.42503	2.87208	2.4791	16.7319	0.552022	0.183533	0.123212	0.124226	0.660692	0.360393	0.303038	2.11241	2.17844	0.202744	0.514801	0.416555	0.529978	0.838496	0.30691	2.97218	8.04811	1.5801	2.86249	2.9495	572.908	199.228	1.75009	5.20216	0.594058	3.37171	0.31643	18.268	171.685	78.3544	196.031	2.49127	0.711405	6.72517	0.618705	2.35933	41.2861	22.7503	69.9747	8.39084	0.00466485	0.486903	0.0307423	1.42555	8.58186	1.39781	0.246454	0.440843	0.082017	0.0164572	0.468353	3.06559	4.22499	14.3758	251.225	3.1723	10.0563	29.8547	0.000431755	5.2101	11.4422	2.50937	1.21883	0.776802	16.3357	22.5143	5.5373	4.44743	42.0664	129.588	1.07084	0.541387	1.40196	0.16897	0.557193	0.341161	104.558	7.70243	9.26882	15.5901	2.11496	0.111581
T	M	191	616.072	303.903	8002.22	1560.29	120.546	3020.37	0.0731047	24.6136	180.338	0.0123356	0.0125981	0.0145994	0.0114412	0.0117335	0.0138246	0.00809671	0.0111068	0.00438977	0.00569733	0.00979468	0.0133204	0.180567	0.320467	0.0749025	0.0111991	0.0130186	0.0057869	0.0108561	0.0146995	0.452558	3.25308	4.46902	0.299517	0.0129834	6.97734	0.00133565	0.000143744	0.044947	0.971904	7.25278	48.642	39.621	0.00905226	1.34015	0.850223	0.163394	0.437275	0.987585	0.253526	0.0130563	0.136766	2.91237	40.4217	164.084	98.6451	0.825094	0.0957782	0.0806897	0.233809	0.912853	1.96866	0.0151196	0.324455	3.01614	16.3707	40.2633	60.587	8.95615	0.000915741	0.0133329	0.013489	0.422109	2.33614	4.96201	4.23009	0.557371	0.438642	0.0692657	0.000237986	0.0100255	0.150483	0.316535	1.83192	0.00207189	0.10164	0.000372141	0.0394089	0.169777	0.00978144	0.034138	0.109387	0.0117195	0.0131955	5344.86	0.0496307	0.0584972	0.0496995	0.0428921	0.509785	5.01193	0.0597061	2.79044	7.28693	0.241165	0.247756	2.82959	5.8601	0.0493424	0.0469976	0.0567791	0.048411	0.0308571	0.0644797	0.0585757	0.0244482	0.0412391	1.01753	46.2763	2.72883	39.3902	0.632337	0.275861	0.0468633	0.0667322	0.610845	0.360086	0.336577	2.3927	1.34476	0.0674249	0.494572	0.716589	0.905879	0.828789	0.657038	17.7613	10.724	1.15909	2.78787	6.79292	584.485	378.666	2.10883	6.99739	0.511595	2.32675	0.549737	17.1653	182.862	119.506	225.738	7.00767	0.695086	7.99842	0.696386	1.98596	34.9341	29.5591	72.5576	12.9989	0.00466485	0.388954	0.0307423	1.69309	6.89616	1.76529	0.19908	0.324216	0.00113374	0.0164572	0.527269	5.62453	4.05595	12.3215	294.409	2.92044	7.45864	24.7653	0.632149	4.96926	8.61894	1.68919	1.57259	1.39541	14.7575	9.24442	4.27819	3.49829	37.179	81.828	1.60792	0.0025011	1.26218	0.00166052	0.147074	0.760295	60.5137	2.90759	6.28232	8.18872	1.12018	0.111581
T	M	211	226.95	338.05	7082.98	1305	76.7473	3082.25	0.0731047	19.6508	123.466	0.0343496	0.0125981	0.0145994	0.0114412	0.0117335	0.0138246	0.0426883	0.0111068	0.00438977	0.00569733	0.00979468	0.0133204	0.117363	0.201803	0.101621	0.0111991	0.0130186	0.0057869	0.0108561	0.0146995	0.186404	0.850032	1.60782	0.720921	0.0129834	7.78731	0.00133565	0.000143744	0.0502561	0.510389	3.29989	21.4103	31.3077	0.00905226	0.740908	1.38967	0.0569982	0.362496	0.388903	0.21428	0.0130563	0.118013	3.31519	46.46	152.49	68.155	1.62065	0.00137162	0.0906507	0.209929	0.695517	0.995482	0.0151196	0.355421	6.12721	24.6401	43.9081	45.9431	8.04047	0.000915741	0.0709663	0.0410057	0.714379	3.57826	7.42013	5.87647	0.604106	0.335069	0.0812903	0.000237986	0.0100255	0.26612	0.314113	2.32379	0.00207189	0.113161	0.0204239	0.0579289	0.195527	0.00978144	0.00624382	0.130288	0.00751429	0.0131955	44404.5	0.0496307	0.363159	0.0496995	0.0428921	0.442389	4.2107	0.193722	3.27666	7.94794	0.582225	1.09826	3.21664	4.24043	0.0493424	0.0469976	0.18333	0.048411	0.0308571	0.0644797	0.0585757	0.200124	0.198182	0.797538	18.8596	4.5756	26.2944	0.74034	0.21509	0.197189	0.155165	0.951841	0.521005	0.266766	2.15464	2.67949	0.0674249	0.517599	0.0439265	0.619258	0.625909	0.231864	3.2496	6.62491	1.95878	2.283	2.44526	428.565	188.817	2.07148	4.6502	0.673204	1.99808	0.476449	12.2394	151.37	79.8283	198.253	3.45148	0.55305	5.00972	0.742987	1.9033	19.0784	19.4633	81.834	14.8253	0.00466485	0.525177	0.129063	1.45646	5.94332	1.21343	0.499091	0.649154	0.139612	0.0707989	0.625348	3.35902	2.90907	12.4458	259.984	2.14348	7.02233	22.122	0.000431755	3.25857	10.8479	1.71584	1.6158	1.01369	15.5526	18.7295	4.24225	3.35603	33.5749	105.508	0.00271397	0.640789	0.274829	0.00166052	0.147074	0.70215	171.981	10.527	11.6085	32.3081	3.69632	0.111581
T	M	253	366.444	461.222	7949.81	1357.67	309.58	3337.26	0.0731047	23.5016	159.94	0.0123356	0.0125981	0.0638715	0.100363	0.410139	1.59543	0.993087	0.0739257	0.194163	0.119877	0.0783684	0.531893	5.27415	21.98	18.8195	0.250498	1.16813	0.870016	0.0370541	0.548695	6.82133	43.6046	106.595	46.1256	0.199682	3.604	6.04444	0.681097	0.987135	7.90104	26.8809	150.408	233.065	15.9459	1.80736	2.02192	0.483763	1.27493	4.1231	3.82075	0.0390423	0.935897	12.0743	66.3923	192.274	159.65	31.4895	0.115793	0.208802	0.421649	1.45928	2.09326	0.0628477	0.486168	5.29598	20.1524	37.2556	61.0277	27.5403	0.951394	0.0558214	0.013489	0.25149	1.22889	2.51639	2.13811	0.658966	0.506521	0.361929	0.088773	0.0100255	0.0224892	0.101226	0.580692	0.0973264	0.093679	0.000372141	0.014295	0.100092	0.00978144	0.00624382	0.0233936	0.00268849	0.0276921	3700.53	1.10299	1.16259	0.0496995	0.516757	3.52114	6.80714	0.705123	9.66372	25.8211	1.76083	0.719312	5.16832	9.51493	0.671875	0.0469976	0.0567791	0.048411	0.0308571	0.0644797	0.0585757	0.0244482	0.0412391	0.0668973	15.2507	8.16279	48.5048	0.408801	0.139117	0.176499	0.196018	1.28232	1.11516	0.194445	2.16453	4.67659	0.229298	0.541239	2.05512	0.73754	0.989173	1.15071	17.935	10.41	2.11203	3.41877	11.7769	541.781	296.609	5.45465	9.62878	0.790913	2.76951	0.65664	25.2219	224.164	141.379	276.87	25.9651	1.23448	7.93685	0.625005	3.105	37.4849	37.0489	85.7444	24.5385	0.00466485	0.357615	0.0307423	1.53054	7.22581	2.36516	0.684498	0.318524	0.139307	0.0360763	0.59603	6.16332	3.5743	11.0995	185.679	1.91672	4.73769	14.039	0.000431755	2.4066	10.5779	0.650388	2.32233	0.492354	13.2215	20.6999	5.02515	5.861	17.9733	61.238	5.83968	0.0025011	0.343536	0.00166052	0.867425	1.35568	187.254	29.4288	24.4696	38.4743	4.85492	0.111581
T	M	271	499.651	234.53	4138.5	1539.13	86.314	1508.38	39.7743	4.45003	52.1653	0.042047	0.0125981	0.0145994	0.0114412	0.0787906	0.267769	0.0470084	0.0111068	0.00438977	0.00569733	0.00979468	0.106336	0.679871	2.13392	0.39594	0.0407863	0.147454	0.0581853	0.0108561	0.0146995	0.657033	7.98492	14.7265	1.46681	0.0300353	6.12228	0.321007	0.00636017	0.0680084	0.461259	4.31774	52.0916	57.2944	0.00905226	1.26999	1.13173	0.00152532	0.221231	1.22797	0.882485	0.0130563	0.0974432	0.933034	9.9355	59.409	79.2716	7.62229	0.00137162	0.0383944	0.0543358	0.546902	1.89447	0.0307032	0.170198	1.21733	6.90436	15.9094	50.1209	16.9568	0.000915741	0.0133329	0.013489	0.173293	0.851448	2.07578	2.13487	0.454994	0.452489	0.143416	0.00826947	0.0100255	0.0672356	0.177931	2.7088	0.00207189	0.177316	0.000372141	0.0566479	0.128632	0.00978144	0.00624382	0.13262	0.0453523	0.0131955	12286.9	0.0496307	0.366073	0.0496995	0.0428921	0.874436	4.57885	0.0597061	1.66909	6.69883	0.817004	0.0777856	1.23714	4.81871	0.0493424	0.0469976	0.0567791	0.048411	0.0308571	0.228271	0.0585757	0.0244482	0.0412391	0.0668973	21.9335	0.820406	21.2037	0.319728	0.0464389	0.0468633	0.0667322	0.738829	0.316565	0.311446	1.84617	1.37999	0.0674249	0.758236	1.45599	0.593133	0.721952	0.051169	13.4496	7.96011	0.68251	1.34337	2.27155	177.186	268.797	0.612757	1.09018	0.183988	1.22144	0.748636	4.49128	62.7873	75.2278	96.7463	21.7809	0.23143	1.53687	0.29251	0.594078	7.22744	9.82091	32.122	16.8349	0.00466485	0.0956757	0.0307423	0.671812	2.79231	1.20403	0.357582	0.141258	0.074007	0.0164572	0.178542	4.00408	2.82546	7.19488	185.087	1.63844	6.46986	21.7212	0.69971	3.59532	8.76596	1.40272	0.906156	0.246464	9.38491	6.94282	2.14443	0.825548	19.0161	47.9546	1.16077	0.0025011	0.274829	0.00166052	0.51759	0.629048	57.2285	2.74883	10.2217	8.68332	1.15475	0.111581
T	M	319	669.613	422.559	8581.63	1310.91	56.4299	2755.13	59.8871	33.361	102.412	0.0224938	0.0125981	0.784046	1.02335	7.81814	22.443	10.8438	0.562629	3.35165	3.87774	0.428897	4.2155	25.8688	75.7766	57.9284	2.2983	10.6411	9.39842	0.0841757	0.989596	14.7825	87.093	193.995	80.8239	0.74697	8.36177	23.2206	5.41092	1.60878	14.2641	47.4537	237.766	331.693	30.0443	1.6681	1.81067	1.61885	3.98833	10.7198	10.7503	0.165487	1.96499	21.4402	117.368	314.664	217.913	41.7983	1.02264	0.931026	2.28535	5.49406	5.08363	0.172197	3.41426	23.4667	68.9855	127.3	160.707	47.729	2.14716	0.244336	0.204522	3.16876	14.6632	19.707	13.9268	4.76907	2.2113	0.602465	0.14268	0.0100255	0.684147	1.20436	2.89441	1.30722	0.366308	0.0193176	0.131074	0.108772	0.00978144	0.0826254	0.0869009	0.094429	0.175054	6283.62	0.774475	2.08436	0.328297	0.547695	3.89875	5.79742	0.29035	6.91614	19.6372	0.768619	0.385437	2.6865	6.32006	0.405342	0.0469976	0.102302	0.172634	0.0308571	0.159661	0.182838	0.0244482	0.108767	1.64852	15.8014	4.45388	41.304	0.7555	0.129181	0.210635	0.114807	0.963874	0.785586	0.154495	2.0269	2.41517	0.232278	0.550543	3.88052	1.18508	2.15781	2.16947	37.4597	27.4085	2.5489	4.62566	13.8613	843.657	429.467	3.79872	8.73509	1.26261	6.21902	2.03099	21.1371	225.718	262.939	530.859	64.0156	1.47718	9.51997	1.19393	2.34161	64.1169	52.0719	123.408	61.4749	0.00466485	0.622927	0.0307423	2.99494	21.4623	5.49251	1.71379	0.724846	0.178393	0.0329523	0.954951	8.45063	5.40073	10.5112	295.258	2.75391	4.29916	18.7986	0.000431755	2.34601	11.7528	2.17213	2.15102	1.27628	15.1029	22.3027	6.03236	6.81416	28.4615	100.763	5.02878	0.149807	1.06332	0.162308	0.660905	0.838805	120.924	14.0314	18.6586	32.1874	3.46365	0.111581
T	M	347	194.107	413.845	7351.7	1423.42	90.823	3216.52	0.0731047	19.8149	165.267	0.0123356	0.0125981	0.0725204	0.067082	0.374905	0.941241	0.530292	0.0111068	0.124793	0.188515	0.0724951	0.333866	1.62745	4.01722	3.98762	0.154363	0.472131	0.541034	0.0108561	0.10908	1.54499	9.86184	19.3058	7.53759	0.0716165	6.07762	2.6039	0.350455	0.201347	1.82668	7.70333	42.4491	59.0508	2.88617	0.89849	1.23673	0.234283	1.00965	2.30057	1.87683	0.0130563	0.21727	4.50018	44.8973	148.369	79.9786	8.74429	0.00137162	0.113901	0.346842	1.50585	1.99012	0.0346265	0.286403	4.14954	18.3755	32.7194	39.972	11.6664	0.000915741	0.0763142	0.013489	0.357715	1.98815	5.37987	4.29551	0.375072	0.406052	0.201172	0.000237986	0.0100255	0.0946522	0.178665	2.01857	0.00207189	0.116634	0.000372141	0.0564871	0.161905	0.00978144	0.00624382	0.126657	0.00268849	0.0131955	4921.48	0.0496307	0.482506	0.0496995	0.0428921	0.66988	4.70058	0.0597061	2.42895	6.32709	0.773366	0.545341	2.5222	4.12436	0.0493424	0.0469976	0.0567791	0.048411	0.0308571	0.0644797	0.0585757	0.0244482	0.0412391	0.42913	15.3691	2.44101	22.0475	0.416114	0.186633	0.144406	0.196454	1.24518	1.2592	0.332309	2.5001	3.87397	0.502294	0.574153	0.628692	0.706097	0.643283	0.436784	2.84184	5.5898	1.51852	2.97738	2.12712	476.364	217.792	1.87716	4.72775	0.679972	3.31574	0.672821	13.5124	178.181	111.336	228.681	8.73934	0.499454	4.11747	0.723399	2.29622	27.9368	30.9249	88.0501	18.7463	0.00466485	0.243892	0.0307423	1.59744	6.24515	2.2558	0.484068	0.234835	0.0902654	0.0164572	0.359642	6.43965	5.65849	13.2789	284.417	4.0445	9.11673	26.9425	0.000431755	5.18127	15.0797	1.25323	2.87923	1.08599	22.4393	20.5031	7.5412	4.93671	30.7263	79.3155	1.30661	0.0025011	1.04697	0.557506	0.840128	0.764802	211.809	41.5726	26.9554	41.1938	7.26317	0.111581
T	M	367	589.988	732.414	12278.7	2117.46	1439.33	4595.34	21.7823	14.5247	488.971	0.0123356	0.0125981	0.0145994	0.0114412	0.195144	0.570769	0.272265	0.0111068	0.126058	0.142661	0.00979468	0.222022	1.76408	6.42448	4.35028	0.256386	0.90313	0.575204	0.0108561	0.14579	3.15545	28.6597	58.6108	14.6593	0.210545	6.45658	8.73784	0.011335	0.38929	4.38443	19.1601	128.357	189.339	3.48318	0.782384	2.10232	0.486517	2.28831	6.03362	5.99135	0.0493181	0.873171	11.9909	98.2863	301.458	148.252	17.6626	0.00137162	0.251625	0.83055	3.49728	4.13276	0.115848	1.64086	13.978	30.2409	51.7125	57.8109	14.7072	0.000915741	0.113031	0.154043	2.14763	12.4016	13.686	4.88064	0.704854	0.479643	0.149559	0.0235726	0.0100255	0.302973	0.548893	1.48505	0.122121	0.0688187	0.000372141	0.014295	0.0913888	0.00978144	0.0731667	0.0717192	0.0319548	0.0131955	806.199	0.0496307	0.575694	0.0496995	0.373348	1.99568	5.09149	0.548863	7.37102	21.7155	0.10874	1.36463	3.6518	10.9889	0.0493424	0.0469976	0.0567791	0.048411	0.0308571	0.0644797	0.0585757	0.353204	0.344612	0.0668973	111.119	3.97211	49.611	0.0607838	0.0464389	0.0468633	0.0667322	1.24308	1.03196	0.059128	2.63744	3.54925	0.0674249	0.644781	1.4422	0.454114	0.823822	1.71937	6.14341	8.01679	0.658282	1.96699	5.78163	502.066	372.531	1.33456	2.47046	0.306394	3.61604	2.17487	34.162	221.251	127.87	208.19	15.2813	0.927643	2.91195	0.666149	3.50709	93.9077	56.7198	43.5417	19.6901	0.00466485	0.418287	0.0307423	1.97413	17.3076	2.64895	0.307601	0.0496334	0.00113374	0.0164572	0.0488222	5.90305	3.59679	8.55164	222.56	3.00498	7.50065	26.0081	0.000431755	4.10574	17.6475	2.23499	3.69463	0.246464	22.8499	21.4483	9.00779	6.91299	28.2855	85.3134	6.19088	0.0025011	0.274829	0.00166052	1.98009	1.42497	320.138	15.6963	19.7323	37.9619	3.72853	0.111581
T	M	385	207.62	171.336	4637.38	890.314	40.8239	1509.06	0.0731047	10.3539	44.4423	0.0352029	0.0125981	0.0145994	0.0114412	0.0117335	0.0138246	0.00809671	0.0549678	0.0231243	0.00569733	0.00979468	0.0133204	0.0708574	0.111117	0.0521399	0.0111991	0.0130186	0.0057869	0.0108561	0.0146995	0.136212	0.985726	2.20558	0.670323	0.0129834	6.46784	0.00133565	0.000143744	0.0115832	0.230398	2.87686	31.1125	40.0291	0.00905226	0.829112	1.08234	0.00152532	0.220689	0.492579	0.268148	0.0130563	0.017849	0.531496	17.0282	103.651	81.129	2.96274	0.00137162	0.0376476	0.0714846	0.453811	1.24552	0.0151196	0.0563126	0.881907	7.04852	23.6343	51.4209	12.7085	0.000915741	0.0133329	0.013489	0.0843996	0.515726	1.75278	2.25574	0.371577	0.534953	0.0660898	0.0202708	0.0100255	0.0143473	0.0874787	2.13264	0.00207189	0.00758745	0.000372141	0.0669427	0.165804	0.00978144	0.00624382	0.0564487	0.00268849	0.0131955	22249.7	0.0496307	0.0584972	0.0496995	0.0428921	0.211263	3.76519	0.0597061	1.54576	5.36551	0.387958	0.39644	1.51604	4.03545	0.0493424	0.0469976	0.0567791	0.048411	0.0308571	0.0644797	0.0585757	0.0244482	0.0412391	1.18619	19.3182	1.59898	10.6898	0.343102	0.17539	0.0468633	0.0667322	0.574133	0.0908971	0.178931	1.58449	1.05885	0.0674249	0.631837	0.27408	0.415987	0.338969	0.051169	4.50664	4.83495	0.582836	0.91079	0.999766	268.881	187.341	0.668205	1.63894	0.300367	0.716782	0.351446	6.91983	89.251	54.4331	131.9	4.66877	0.131915	2.56008	0.630499	0.967844	9.47721	12.1942	48.4233	9.72264	0.00466485	0.272101	0.0307423	0.942357	2.95626	0.917987	0.160748	0.241949	0.0558499	0.0164572	0.280647	1.88279	2.03007	8.19804	159.366	2.05811	5.82644	21.6312	0.000431755	3.16638	4.97058	1.63618	0.241654	0.651159	5.55709	9.1169	0.795512	1.19839	18.2928	46.4038	1.72814	0.0025011	0.274829	0.00166052	0.147074	0.652419	83.3965	5.1451	8.37634	12.3916	1.66828	0.111581
T	M	386	198.227	284.947	7143.84	874.406	546.319	2394.33	0.0731047	18.2261	236.149	0.0123356	0.0125981	0.0145994	0.0288895	0.20292	0.492642	0.536993	0.1148	0.0276967	0.0132008	0.0228127	0.290089	2.44907	8.476	5.99307	0.0669301	0.141607	0.145694	0.0212914	0.245746	3.9397	17.1768	32.8636	49.1845	0.0383047	2.74971	0.778963	0.271549	0.24037	2.89528	14.0768	71.3594	196.976	18.4255	1.01297	2.51705	0.00152532	0.489577	1.14462	0.970668	0.0130563	0.313016	5.68799	49.9011	136.184	121.838	35.314	1.38936	0.155514	0.271273	0.87866	0.789145	0.0451185	0.269592	3.62178	18.5207	50.3994	93.8017	33.9005	2.49649	0.0133329	0.013489	0.261579	1.22131	2.30496	2.00984	0.779467	0.892715	0.564674	0.101452	0.0100255	0.0714128	0.080662	0.888009	0.00207189	0.147321	0.000372141	0.028254	0.124059	0.00978144	0.0173892	0.0109276	0.00268849	0.0131955	8494.19	0.488804	0.400169	0.0496995	0.0428921	1.39217	5.55514	0.241621	6.33063	22.8924	0.918033	0.392056	3.77357	8.56153	0.223184	0.0469976	0.0567791	0.048411	0.0308571	0.0644797	0.259582	0.0244482	0.0412391	0.0668973	25.5953	1.3357	35.8164	0.230145	0.0464389	0.135129	0.118364	0.684199	0.359042	0.133785	1.10788	3.36232	0.139626	0.471297	0.848359	0.469034	0.389178	0.669194	4.11373	5.3909	1.50348	1.56082	2.5286	371.024	159.393	1.14938	1.65935	0.719833	2.9892	0.387073	13.5774	90.072	107.186	215.711	9.46787	0.584565	2.92472	0.389193	1.04849	29.1949	26.6115	40.9574	10.415	0.00466485	0.206862	0.081279	1.59598	7.2041	1.23259	0.213732	0.281251	0.0906428	0.0164572	0.276366	4.3397	2.09061	8.19298	200.674	1.88532	4.42878	9.54657	0.000431755	2.71137	9.26293	0.590949	2.02031	0.942356	14.5002	22.5613	3.85308	5.01295	21.1123	66.8271	5.0097	0.0025011	0.698162	0.00166052	1.06631	1.46441	234.845	22.2882	35.1597	52.4084	2.8698	0.111581
T	M	394	160.937	294.53	6303.01	1172.66	175.072	3074.97	0.0731047	22.662	299.468	0.0123356	0.0125981	0.0145994	0.0114412	0.0117335	0.0138246	0.00809671	0.0206814	0.00438977	0.00569733	0.00979468	0.0133204	0.0575015	0.165909	0.0907491	0.0111991	0.0272334	0.0204058	0.0108561	0.0146995	0.155222	1.17838	2.91052	0.390314	0.0186953	6.0534	0.00133565	0.000143744	0.0316406	0.458689	3.69762	24.6789	28.7547	0.00905226	0.583727	0.736452	0.08583	0.282696	0.816469	0.29191	0.0130563	0.141628	2.40606	24.6027	85.2374	61.3501	3.44637	0.00137162	0.0476057	0.903253	0.422376	0.683805	0.0336147	0.292502	3.14788	11.3199	22.411	30.677	6.53816	0.000915741	0.0133329	0.0404985	0.519312	3.04205	4.4915	2.59604	0.4324	0.19116	0.0221501	0.0184113	0.0100255	0.156871	0.242051	3.39458	0.00207189	0.162358	0.000372141	0.025326	0.0377501	0.0207032	0.00624382	0.0334371	0.00831603	0.393641	3324.07	0.0496307	0.0731216	0.0496995	0.0428921	0.33091	0.640989	0.0597061	1.20795	3.91295	0.173486	0.150967	1.08174	2.11074	0.306605	0.0469976	0.0567791	0.048411	0.0308571	0.10004	0.0869502	0.0244482	0.0412391	0.389383	13.3631	1.74358	38.3781	0.316996	0.152409	0.126099	0.0834153	0.594625	0.417424	0.0955539	1.22834	1.52982	0.167389	0.463585	0.448549	0.87064	0.853136	0.308859	5.12668	6.83819	1.22546	2.85683	3.48527	345.295	223.691	2.95642	6.15797	0.618439	1.95064	0.619747	12.7072	149.81	76.8053	159.247	11.0798	1.00375	7.1663	0.431428	1.99361	41.807	26.782	73.5109	14.4439	0.00466485	0.497456	0.0307423	1.61035	11.17	1.79613	0.376136	0.500426	0.10397	0.0276022	0.614147	3.2203	2.65999	4.46362	164.775	1.80442	3.45838	21.2168	0.0466081	1.15092	7.77949	1.0038	1.39163	0.501819	7.46878	14.4021	2.94399	3.55587	11.6914	66.7449	1.94924	0.296969	1.06946	0.0986158	0.522724	0.653181	120.701	8.76112	12.0604	23.6709	3.38097	0.111581
T	M	402	180.182	254.555	4761.3	1304.28	157.165	2616.71	32.5308	8.5501	183.414	0.0123356	0.0125981	0.0145994	0.0114412	0.0117335	0.0379973	0.00809671	0.0111068	0.00438977	0.00569733	0.00979468	0.0326652	0.181521	0.326183	0.107291	0.0264417	0.0402697	0.0057869	0.0108561	0.0343662	0.553708	3.13578	3.65041	0.0196598	0.0351768	8.20777	0.00133565	0.000143744	0.120389	1.47747	6.44059	34.7084	26.5813	0.00905226	1.16258	0.736128	0.314598	0.847606	1.39157	0.348264	0.0272434	0.402785	5.97298	45.9874	173.638	128.711	0.776843	0.180332	0.171785	0.551149	2.21401	3.00336	0.0980573	0.820382	7.38547	29.688	67.0297	105.218	19.7032	0.000915741	0.0811742	0.103944	1.21939	7.14176	14.8595	13.7879	2.84954	1.27323	0.115121	0.000237986	0.0100255	0.454372	1.07086	2.86309	0.0708524	0.149698	0.000372141	0.0867225	0.197998	0.00978144	0.0644754	0.0835668	0.097187	0.0131955	3607.84	0.0496307	0.133617	0.0496995	0.0428921	0.471007	1.03037	0.0597061	2.41122	6.12751	0.000772362	0.55171	2.89429	5.90448	0.0493424	0.11531	0.136726	0.189038	0.0308571	0.222377	0.108758	0.10483	0.216265	0.177614	25.5279	4.01284	61.6852	0.297777	0.160206	0.175429	0.106746	0.485645	0.2168	0.126316	2.11299	1.0573	0.149969	0.571284	0.352411	0.346581	0.513475	0.308668	4.07946	5.07381	0.855863	1.48485	2.0791	269.292	220.895	1.19348	2.79564	0.448911	1.85271	0.890994	10.1997	159.469	119.105	129.787	7.52518	0.460627	4.93101	0.867293	2.4251	32.6146	28.4078	83.2169	24.099	0.00466485	0.533641	0.0307423	2.30125	8.05785	1.53043	0.257861	0.510044	0.0351195	0.0164572	0.62112	2.99394	2.22633	8.18342	156.198	1.71689	7.52465	22.7259	0.184649	4.18931	10.5747	1.28396	1.34237	0.763202	11.3453	10.8267	3.68227	1.91896	27.868	98.5567	0.00271397	0.95969	1.95376	0.306146	0.470131	0.906283	135.786	14.7814	26.7578	22.2326	6.42439	0.111581
T	M	408	697.55	732.326	13172.2	2912.57	258.319	5011.29	0.0731047	50.6689	228.827	0.119154	0.158135	0.0145994	0.0114412	0.0117335	0.0812366	0.00809671	0.0111068	0.00438977	0.00569733	0.00979468	0.0713767	0.368535	0.952426	0.341912	0.0111991	0.18565	0.0695796	0.0108561	0.0608345	1.42405	13.6219	24.7861	1.96906	0.132096	6.35037	2.22485	0.000143744	0.205709	3.47042	20.1244	141.698	169.535	0.00905226	1.74027	2.45976	0.259152	1.96495	4.43761	2.11398	0.0130563	0.336192	11.4421	120.978	406.894	204.012	4.66161	0.00137162	0.175398	0.919491	3.58901	4.96511	0.133639	0.585655	7.86404	44.1064	113.06	124.384	15.2151	0.000915741	0.0771599	0.013489	0.66776	3.82924	6.87279	4.32514	1.51412	0.935752	0.124661	0.000237986	0.0100255	0.157812	0.314264	1.34029	0.118271	0.00758745	0.000372141	0.0662012	0.104819	0.00978144	0.00624382	0.0109276	0.065892	0.0131955	806.199	0.413671	0.0584972	0.0496995	0.0428921	2.38586	6.28594	1.05044	10.6381	24.9973	0.000772362	1.95077	6.34612	14.2352	0.0493424	0.0469976	0.0567791	0.048411	0.0308571	0.0644797	0.0585757	0.0244482	0.400386	0.0668973	21.4155	3.26588	4.99682	0.537289	0.0464389	0.0468633	0.0667322	1.59737	1.19522	0.675605	4.3019	3.17978	0.529815	0.719361	1.06955	0.630829	0.785174	0.945814	9.94902	7.2193	1.29021	2.85875	4.37878	750.994	376.418	1.26683	3.63988	0.578499	5.30682	0.00242113	19.8076	194.98	175.984	150.127	9.36149	0.753367	3.55608	1.04621	2.83131	24.183	21.1561	56.0879	7.74669	0.00466485	0.33053	0.0307423	1.70135	4.61659	2.00725	0.581452	0.346616	0.00113374	0.0164572	0.0488222	4.82718	4.73072	13.316	204.071	2.47886	7.33955	22.4896	0.000431755	4.9438	12.0673	1.03408	2.85848	0.246464	17.4896	13.242	7.4765	5.56293	29.2297	63.0888	1.8589	0.0025011	0.274829	0.00166052	1.15994	2.29995	306.704	14.8411	31.2023	32.2166	3.73779	0.111581
T	M	413	293.759	375.546	6791.2	1384.41	268.972	3314.17	0.0731047	19.6721	284.843	0.0123356	0.0125981	0.0529414	0.0531506	0.267918	0.804959	0.334957	0.0404355	0.0753767	0.110037	0.0486923	0.231589	1.1349	2.6885	1.32204	0.106264	0.33322	0.232678	0.0108561	0.117839	1.44011	6.94609	10.0302	1.45523	0.0736939	6.78155	0.64618	0.0859209	0.211323	1.96699	6.51299	27.1814	23.7469	0.00905226	0.799754	0.600049	0.311269	0.678725	1.15433	0.629402	0.0388246	0.447238	5.27604	35.1798	98.6426	48.0159	1.54018	0.0188755	0.169004	0.401008	1.01688	1.35506	0.100006	0.850305	6.41011	19.2675	33.2674	34.1922	4.44802	0.000915741	0.0739451	0.125232	1.26513	5.15979	7.66261	4.09438	0.618707	0.346041	0.0843145	0.000237986	0.0256988	0.438488	0.608117	2.87727	0.00207189	0.1106	0.00285399	0.048184	0.131014	0.0224409	0.0702359	0.0937196	0.0489662	0.0131955	3573.81	0.134088	0.333437	0.0496995	0.183761	0.687847	0.917147	0.0597061	1.7206	3.71477	0.107145	0.582218	1.96579	3.63217	0.0493424	0.0469976	0.161594	0.160316	0.0308571	0.190771	0.138166	0.174539	0.161206	0.338274	2.75932	2.07288	15.3687	0.226023	0.157714	0.0468633	0.0667322	0.393209	0.312741	0.153122	1.0445	1.31898	0.18116	0.568301	0.848304	0.714777	0.68209	0.614452	5.68712	6.98659	1.67402	2.29457	3.3611	355.757	188.047	2.70848	4.79113	0.494286	2.84491	0.658099	14.8939	183.536	97.9012	148.724	2.21096	0.963381	6.22816	0.796804	2.57904	48.965	38.8824	83.38	13.0485	0.00466485	0.387018	0.0307423	2.29485	8.81638	2.09269	0.247964	0.443746	0.0563921	0.0164572	0.69896	4.67161	4.19366	11.2983	223.259	1.81586	7.65354	18.676	0.000431755	4.05233	10.1471	1.76707	1.7299	1.193	14.1299	14.2896	5.59005	4.60817	33.6721	94.8083	2.32382	0.236566	1.10418	0.367378	0.787006	1.2955	149.297	15.3845	18.5901	20.2027	4.38696	0.111581
T	M	420	292.934	629.667	9041.07	1923.92	28.1451	971.543	32.4529	2.79688	17.8407	0.458378	1.33863	0.0145994	0.0114412	0.115487	0.222618	0.105241	0.0617575	0.0627528	0.0236477	0.00979468	0.091839	0.655702	1.72854	0.979758	0.0577825	0.180889	0.164463	0.0108561	0.0660403	0.899887	7.97924	18.484	11.155	0.0478112	5.7392	1.43014	0.0790412	0.0789518	1.10506	7.63704	61.037	117.3	3.72436	0.746996	2.66784	0.00152532	0.887378	2.43943	2.00181	0.0130563	0.0798097	2.24384	37.4132	175.243	144.224	17.0985	0.271076	0.0999872	0.320903	1.72733	2.84777	0.0151196	0.0658105	1.19488	14.6425	55.2661	102.384	31.6239	0.787034	0.0133329	0.013489	0.0473331	0.165805	0.55128	0.779074	0.829037	1.56256	0.609387	0.0862424	0.0100255	0.0143473	0.0206297	1.75018	0.00207189	0.171053	0.000372141	0.116879	0.245149	0.00978144	0.00624382	0.105517	0.00268849	0.0131955	806.199	0.295049	1.57555	0.0496995	0.0428921	2.95928	10.0434	0.792113	7.48693	28.8348	0.915049	0.997958	6.16307	12.2916	0.209276	0.0469976	0.27612	0.048411	0.717101	0.787535	0.0585757	0.0244482	0.0412391	0.0668973	13.6539	1.15243	19.714	0.517874	0.0464389	0.188049	0.182324	1.32045	1.01779	0.33214	2.05676	4.87157	0.338977	0.448744	0.958462	0.675093	0.797237	0.174226	4.05042	8.6237	0.510837	1.28997	1.40645	308.631	238.569	0.0493474	0.314165	0.188145	12.4773	0.00242113	6.21895	9.22823	30.4719	174.307	15.724	0.329391	0.0497008	1.27574	0.684571	1.00435	3.6042	2.17871	2.86075	0.497686	0.0468236	0.0307423	0.375737	0.536485	0.21542	0.0791437	0.0496334	0.00113374	0.0164572	0.0488222	11.2259	7.83978	17.385	395.631	5.41938	10.4864	35.2019	0.000431755	4.68196	19.6716	1.67404	4.57073	0.246464	26.3807	34.6482	9.60736	8.77874	28.9917	123.865	3.98054	0.388068	2.42096	1.11142	0.983976	0.860084	262.483	13.9474	30.0892	61.0012	0.27095	0.687424
T	M	430	850.861	485.659	9332.94	2552.27	611.942	6036.14	0.0731047	30.0327	300.712	0.0123356	0.0125981	0.0145994	0.0114412	0.0117335	0.135153	0.0873188	0.0111068	0.00438977	0.00569733	0.00979468	0.104873	0.385898	0.962849	0.673267	0.0111991	0.215403	0.170067	0.0108561	0.0600592	0.900294	8.54654	17.3654	2.28742	0.0656199	5.95846	1.45638	0.000143744	0.245682	2.20301	9.84873	78.0943	91.59	0.00905226	1.16383	1.35553	0.1933	1.1262	3.05797	1.76875	0.0130563	0.518742	7.74942	57.611	199.455	129.333	5.17844	0.00137162	0.135727	0.486921	2.2807	3.88892	0.0887463	1.07674	11.124	34.1776	47.9125	67.9944	14.7699	0.000915741	0.183291	0.182367	1.29115	7.26697	15.1818	11.1184	0.450262	0.442576	0.0909195	0.000237986	0.0100255	0.470474	0.697593	1.63935	0.0990548	0.120859	0.000372141	0.014295	0.0965865	0.00978144	0.00624382	0.147856	0.0467488	0.0131955	4353.65	0.0496307	0.0584972	0.0496995	0.0428921	1.35036	2.74492	0.0597061	4.27538	14.4623	0.000772362	0.430145	1.96725	8.91729	0.0493424	0.387243	0.435139	0.048411	0.0308571	0.0644797	0.0585757	0.0244482	0.0412391	0.337657	68.0268	9.35628	19.5395	0.341904	0.0464389	0.0468633	0.0667322	1.20611	0.677521	0.059128	1.7945	2.49221	0.344298	0.687567	0.554916	0.902353	1.10853	0.468136	6.99971	6.54516	1.0479	1.40424	4.18231	337.923	358.951	4.02508	9.36294	0.360399	2.18898	1.97304	16.7876	364.061	162.018	187.528	38.2603	1.00699	9.81177	0.983741	5.25589	60.4016	69.716	150.019	48.677	0.00466485	0.421972	0.0307423	3.57078	24.9285	5.17759	0.482328	0.703993	0.00113374	0.0164572	0.986965	4.7043	5.61127	8.23012	255.07	4.83089	6.04613	30.2367	0.394454	4.14122	16.612	1.62769	3.86194	0.246464	19.1829	33.8904	8.17052	9.89188	24.7262	107.591	8.53302	0.0025011	2.04437	0.00166052	1.73065	1.97993	249.437	9.12439	18.361	50.4749	6.56247	0.111581
T	M	436	661.134	347.203	8651.41	2284.26	334.824	4812.13	30.6763	17.8544	303.07	0.0123356	0.0125981	0.0145994	0.0114412	0.0117335	0.0138246	0.00809671	0.0111068	0.00438977	0.00569733	0.00979468	0.0133204	0.202269	0.311672	0.0567448	0.0111991	0.0836885	0.0057869	0.0108561	0.0830561	0.792058	5.99687	9.11003	0.0996006	0.140873	6.40066	0.319368	0.00162502	0.104785	2.35131	36.1062	100.328	69.2323	0.00905226	1.38278	1.21413	0.00152532	2.25331	5.26541	0.92848	0.0510366	0.663311	11.865	54.8415	157.607	356.508	9.84519	0.0749493	0.204093	0.724329	0.770296	4.05545	0.108206	1.66023	13.5217	40.6472	77.7983	54.5222	3.33341	0.0121669	0.169052	0.222706	2.68796	12.3704	16.9126	8.42635	0.805134	0.578034	0.10427	0.0311163	0.0799175	0.632479	1.03823	1.66988	0.160736	0.034863	0.000372141	0.0924326	0.0794224	0.107686	0.0918693	0.122486	0.0308243	0.0131955	806.199	0.0496307	0.0584972	0.0496995	0.0428921	0.694294	1.6825	0.0597061	4.07129	8.81291	0.000772362	0.0777856	3.43957	8.85145	0.0493424	0.0469976	0.0567791	0.048411	0.0308571	0.0644797	0.0585757	0.0244482	0.0412391	0.0668973	151.163	0.211883	107.212	0.41514	0.0464389	0.0468633	0.0667322	0.896506	0.535554	0.367842	2.69761	2.38331	0.298713	0.461289	0.255426	0.320709	0.336874	0.369959	3.08246	3.24795	0.536084	0.588204	2.53273	244.478	254.438	1.3228	2.56602	0.176592	1.50097	0.552193	11.7905	193.958	89.4637	133.566	7.03856	0.590696	3.09149	0.263736	2.82018	42.6749	45.2631	59.6544	21.6482	0.00466485	0.339672	0.0307423	1.94052	8.53218	2.62972	0.321932	0.0496334	0.00113374	0.0164572	0.427002	2.05406	3.61388	9.6641	185.362	3.83382	12.0564	37.7755	0.000431755	5.69717	13.0836	0.358878	2.09603	0.246464	16.6621	19.121	6.28707	3.8457	26.1235	65.1673	3.78868	0.0025011	0.274829	0.00166052	0.147074	1.18742	206.433	13.7853	20.9705	26.52	4.67947	0.111581
T	M	438	379.829	510.9	8946.83	1542.45	575.127	3160.5	0.0731047	21.3282	391.519	0.0123356	0.0414112	0.0145994	0.0114412	0.0117335	0.0138246	0.00809671	0.0111068	0.00438977	0.00569733	0.00979468	0.031073	0.160632	0.375584	0.142628	0.0111991	0.034073	0.0450427	0.0108561	0.0410754	0.485203	3.05835	5.39403	0.359881	0.0472283	7.63404	0.00133565	0.084139	0.136232	1.53048	7.67011	36.123	35.863	0.00905226	1.2228	1.41274	0.358333	0.569537	1.04316	0.442712	0.0130563	0.356089	7.61859	65.1888	176.257	80.6382	5.98026	0.00137162	0.220678	0.441724	1.30543	1.67522	0.0820529	0.812899	6.75799	23.0314	48.5204	55.1877	13.6487	0.000915741	0.069452	0.141308	1.7118	5.24317	4.22582	2.68307	0.604476	0.566193	0.176924	0.000237986	0.0100255	0.378609	0.53956	2.87857	0.00207189	0.00758745	0.000372141	0.0694287	0.209847	0.0339054	0.00624382	0.0467086	0.0170342	0.0131955	84864.6	0.0496307	0.271553	0.0496995	0.0428921	1.00698	1.28014	0.245914	3.26684	6.24691	0.280064	1.0627	3.37553	5.01065	0.0493424	0.0469976	0.0567791	0.139087	0.0308571	0.336712	0.164367	0.198907	0.142703	0.848437	1.75416	1.79072	9.10632	0.423252	0.232653	0.17571	0.155761	1.09845	0.646161	0.156099	2.45743	4.1908	0.325058	0.461845	0.718959	0.765911	0.696094	0.772067	5.63711	7.98591	3.39035	3.58785	4.35383	588.943	244.122	2.48673	3.46316	0.912147	3.4766	0.00242113	25.6754	130.798	94.1536	325.249	15.2855	0.785484	4.32774	0.611255	1.66349	54.0077	31.485	73.3311	17.4967	0.00466485	0.302823	0.0307423	1.7889	20.8702	1.67319	0.392679	0.304008	0.0260733	0.0164572	0.371411	7.52569	4.80139	12.7714	312.464	2.89358	8.52179	33.2369	0.000431755	4.28484	19.4451	1.74358	3.20586	0.868048	25.3075	38.0748	6.96446	8.23036	36.0073	162.078	7.48053	0.394801	1.76	0.342809	0.37267	0.504633	120.93	8.48604	11.6035	30.2109	1.8227	0.111581
T	M	445	334	517.921	8726.12	1535.27	464.43	3357.65	70.2211	5.28228	372.672	0.0123356	0.0125981	0.0145994	0.0491219	0.204183	0.534251	0.24622	0.0287154	0.103029	0.0980126	0.0496252	0.313819	2.12333	6.09871	3.37147	0.230238	0.767442	0.42218	0.0108561	0.194462	3.82108	24.3221	45.4695	10.4347	0.197541	6.33972	6.67081	0.000143744	0.389523	5.38227	20.0942	105.222	148.247	3.71292	1.2243	2.3859	1.37656	2.86819	5.7329	4.21566	0.0274263	0.911536	14.4501	103.359	296.235	160.982	14.8879	0.00137162	0.56123	1.34839	4.1339	3.42759	0.132585	2.03131	15.3201	42.0873	75.5416	78.0277	18.969	0.000915741	0.127281	0.1587	2.66588	12.6608	18.1587	9.97928	2.21521	0.586133	0.128839	0.0159197	0.0309753	0.456664	0.817264	2.04299	0.156022	0.0627297	0.0166667	0.0429099	0.0643567	0.00978144	0.054192	0.106321	0.00676069	0.0512382	5273.11	0.214333	0.613789	0.0496995	0.36064	1.80532	3.15755	0.276322	7.11117	19.8852	0.000772362	0.701139	5.25637	7.22936	0.0493424	0.163842	0.273505	0.153568	0.0308571	0.178902	0.0585757	0.201678	0.241905	0.61741	7.15607	7.41926	20.9093	0.299435	0.180355	0.18846	0.119674	1.17692	1.0529	0.244847	2.6029	4.48081	0.301317	0.537742	1.15864	0.656733	0.769919	1.30353	7.62152	6.61968	1.25461	3.25387	5.21688	565.864	277.812	1.96446	4.57236	0.728667	5.1306	1.2097	25.2557	198.218	180.321	239.205	8.27887	0.975326	4.08466	1.21717	2.40058	75.4917	49.0564	79.289	33.8714	0.00466485	0.599765	0.0307423	2.19526	13.9466	2.58223	0.260133	0.138207	0.18351	0.0164572	0.428165	6.27144	4.49189	9.17754	211.877	2.7062	6.56744	24.6788	0.000431755	3.01539	13.395	1.30358	3.00592	0.880415	16.891	23.4378	5.73772	6.17585	23.6147	84.5676	2.9749	0.127303	0.716353	0.00166052	1.77333	1.54258	290.525	31.8391	28.0776	42.9951	4.91659	0.111581
T	M	455	424.723	527.142	6751.78	1731.67	632.903	3252.38	47.8467	9.73584	495.52	0.0123356	0.0125981	0.0595871	0.108171	0.442479	0.87306	0.154256	0.139852	0.0994669	0.0228976	0.0832402	0.64424	4.01721	8.00039	1.79195	0.227711	0.492593	0.0799372	0.0684682	0.820784	9.03808	34.8233	44.3528	4.92094	0.276214	6.56409	3.30452	0.000143744	1.85077	10.4228	34.3118	142.95	122.59	0.769023	1.78803	2.21006	1.46268	2.36679	5.78763	2.55963	0.160755	3.80233	31.4123	144.763	315.613	196.719	11.4856	0.00137162	0.625238	1.50463	3.64597	3.15937	0.21687	3.76805	25.6247	69.9002	110.853	113.358	18.2491	0.000915741	0.209178	0.155212	2.08216	10.9186	17.6615	12.0701	1.82881	0.993428	0.0668326	0.0478702	0.0100255	0.274875	0.502696	1.02716	0.299336	0.0343758	0.0180874	0.0261469	0.129342	0.0337842	0.0369845	0.0389053	0.0455012	0.0193672	5128.42	0.37809	0.239579	0.0496995	0.343751	1.74372	1.95752	0.344938	9.35262	18.3989	0.000772362	1.06793	6.55893	10.4538	0.0493424	0.242546	0.191067	0.146395	0.0308571	0.0644797	0.126888	0.127849	0.20832	0.0668973	15.8536	3.64004	40.8691	0.654071	0.333408	0.255963	0.30769	1.55187	0.806799	0.442474	4.44106	4.32796	0.328628	0.576907	1.06775	0.963683	0.97312	0.79972	10.9535	9.48261	1.94817	3.89654	8.39114	472.327	359.606	3.24255	5.51029	1.42832	4.08218	1.32046	24.1685	192.85	174.911	300.554	40.073	1.23138	7.35558	1.02214	2.57617	74.0865	56.8512	104.087	40.9694	0.00466485	0.688894	0.160323	3.43498	22.5829	4.16737	0.668524	0.552853	0.0552724	0.0844006	0.917901	6.66843	3.73714	11.964	259.832	2.39361	8.23412	26.5286	0.000431755	4.14247	14.6805	0.768858	3.07146	0.999218	22.8867	29.0795	5.80353	5.17628	40.3324	131.465	3.06722	0.582983	1.4353	0.100681	1.65836	3.51012	329.931	51.3649	60.3088	107.575	10.1841	0.36764
T	M	457	340.892	294.077	8204.01	1281.82	107.408	3080.01	0.0731047	17.1661	108.838	0.0123356	0.0125981	0.0145994	0.0114412	0.0117335	0.0864346	0.00809671	0.0111068	0.00438977	0.00569733	0.00979468	0.0133204	0.293016	0.427715	0.0866391	0.0111991	0.0130186	0.0057869	0.0108561	0.159143	0.933867	2.82452	2.45067	0.0011838	0.078044	6.7926	0.00133565	0.000143744	0.199249	1.15724	15.4507	46.6036	22.2991	0.00905226	1.08923	0.631217	0.173875	0.317031	1.02994	0.110784	0.0130563	0.409511	8.32992	76.4456	116.621	83.4598	0.622866	0.0568086	0.150533	0.350596	1.07362	1.83155	0.0151196	0.654526	8.70798	39.5473	79.3018	74.4071	3.10163	0.000915741	0.0133329	0.0688126	0.775017	3.06495	5.96631	4.0243	0.941205	0.485569	0.00242821	0.000237986	0.0100255	0.164772	0.399517	1.5087	0.00207189	0.0955691	0.000372141	0.014295	0.16176	0.00978144	0.00624382	0.0593529	0.00268849	0.0131955	806.199	0.0496307	0.0584972	0.0496995	0.0428921	0.70464	1.69531	0.0597061	3.94208	7.82682	0.000772362	0.875513	2.40555	6.14947	0.342887	0.0469976	0.0567791	0.048411	0.0308571	0.0644797	0.0585757	0.0244482	0.0412391	0.48931	326.027	0.211883	228.295	1.70466	0.813533	0.336726	0.0667322	0.756043	0.0908971	0.609279	3.76229	0.704343	0.0674249	0.465112	0.783435	0.369123	0.932379	0.933256	4.47421	10.2323	1.13341	1.2757	6.17787	366.417	286.496	0.876382	2.64291	0.541534	1.7405	0.00242113	11.6064	197.208	142.647	186.798	6.94766	0.599272	3.68549	0.798659	2.58539	33.6573	27.8976	64.6238	24.6691	0.00466485	0.294183	0.0307423	2.35361	8.74464	1.21915	0.230864	0.365935	0.00113374	0.0164572	0.35358	3.93526	2.35871	7.17381	225.786	1.93094	6.56332	20.2209	0.000431755	3.61173	10.4747	0.719235	0.241654	3.28251	16.8136	13.9677	4.6738	2.69979	58.5201	162.091	0.00271397	0.0025011	2.2505	0.00166052	0.147074	3.90447	219.059	8.88031	25.423	31.1167	4.23555	0.111581
T	M	467	583.393	430.466	11702.5	1898.45	354.547	5759.92	0.0731047	42.5782	322.574	0.0123356	0.0125981	0.0145994	0.0114412	0.0117335	0.0138246	0.00809671	0.0111068	0.00438977	0.00569733	0.00979468	0.050594	0.248223	0.631736	0.301962	0.0548255	0.140563	0.0057869	0.0108561	0.0146995	0.90458	7.64914	13.9028	0.550035	0.097382	6.71789	0.957232	0.000143744	0.123608	2.02534	14.1678	84.5534	77.6613	0.00905226	1.29628	1.39248	0.263263	0.920032	3.1392	1.27476	0.0130563	0.316565	7.42734	79.6997	229.261	114.763	4.05124	0.00137162	0.0518177	0.412495	1.77962	3.22431	0.0151196	0.593608	6.25735	23.5943	41.0729	45.4951	6.60281	0.000915741	0.120939	0.013489	0.884207	4.44985	7.91992	4.42965	0.362966	0.301692	0.0781073	0.000237986	0.0100255	0.206288	0.229217	1.61616	0.00207189	0.0599926	0.038079	0.014295	0.1016	0.00978144	0.00624382	0.0523993	0.00268849	0.0131955	806.199	0.0496307	0.0584972	0.0496995	0.0428921	1.13157	2.99723	0.0597061	4.42317	9.23712	0.196048	0.475955	1.76616	6.83904	0.0493424	0.0469976	0.0567791	0.048411	0.0308571	0.0644797	0.0585757	0.0244482	0.0412391	0.465016	67.1718	4.26722	26.4398	0.0607838	0.0464389	0.0468633	0.0667322	0.876013	0.930143	0.059128	1.73054	3.12965	0.408321	0.688477	1.04207	0.542272	0.890042	1.35595	7.84041	5.16661	1.5177	2.70707	5.54875	791.517	259.791	1.61093	5.10306	0.208607	2.89971	0.00242113	28.4044	451.924	178.689	151.758	0.75464	0.735511	4.58772	0.995756	6.66031	85.924	64.597	121.482	8.52215	0.00466485	0.347169	0.0307423	3.05622	18.7129	4.50124	0.254878	0.0496334	0.00113374	0.0164572	0.43572	6.6069	4.6577	13.0478	185.314	2.82047	7.2889	27.9367	0.371685	4.20008	19.3729	2.54441	4.1895	1.62098	21.3101	26.139	9.4418	10.1095	26.6832	73.9188	9.57862	0.0025011	0.274829	0.00166052	0.147074	0.219839	183.004	14.4171	13.1717	21.7789	5.32629	0.111581
T	M	483	314.783	287.833	4458.83	1865.38	414.409	3267.06	9.93497	11.2235	270.636	0.0123356	0.0125981	0.0636495	0.0949483	0.410819	0.776074	0.162284	0.0565993	0.102632	0.0480653	0.133543	0.644768	2.95943	5.52145	1.04213	0.335252	0.638943	0.163025	0.0579358	0.553504	6.08482	26.8993	30.8357	2.64412	0.348805	8.7091	3.86365	0.000143744	1.49931	7.843	22.4385	117.92	84.9053	1.5956	1.78102	1.5664	1.6943	3.62685	9.53129	4.13684	0.31416	3.24235	22.7345	94.8077	263.36	200.953	14.961	0.00137162	1.46634	3.5594	9.2809	9.14161	0.481492	5.94227	29.6339	76.0797	127.264	176.861	38.5955	0.000915741	0.840862	0.626661	5.2732	20.6691	34.1811	26.4618	6.71284	2.48996	0.134165	0.0211196	0.0695284	1.49389	3.16179	4.41582	1.45628	0.319946	0.000372141	0.0946795	0.0605914	0.0248489	0.142159	0.23992	0.174064	0.235857	3313.84	0.100393	0.293865	0.0496995	0.172062	1.21402	1.49401	0.146434	3.58738	6.93521	0.63675	0.630833	3.29138	9.76161	0.147459	0.117837	0.31502	0.333647	0.0739197	0.199118	0.150074	0.333578	0.278127	0.316964	18.5092	3.02045	20.721	0.259716	0.464133	0.185207	0.101025	0.670458	0.361614	0.175102	1.76985	1.86778	0.13632	0.536698	0.903873	0.587735	0.507232	0.545212	11.5781	6.39033	0.711711	1.07659	3.61391	207.568	339.365	1.60632	2.9497	0.187338	3.2707	3.70729	17.0653	225.316	113.347	145.874	26.4739	0.683186	4.95514	1.80558	4.41859	48.8072	64.2518	140.764	32.2409	0.00466485	0.665681	0.0307423	4.45364	17.1011	7.25893	0.842209	0.69432	0.090902	0.0717324	0.807065	4.30138	3.63944	6.90421	148.652	3.00149	7.00799	26.4802	0.247352	3.74118	13.4071	1.76588	1.83431	0.416679	10.9096	19.1035	4.73416	4.44399	22.9636	95.3292	4.37799	0.111081	1.32925	0.14174	0.822034	1.49934	81.8797	9.16297	20.5783	12.9528	7.29789	0.229458
T	M	484	260.317	294.132	7457.12	1827.1	310.987	5437.06	0.0731047	49.3576	263.371	0.0123356	0.0125981	0.0145994	0.0114412	0.0117335	0.0138246	0.00809671	0.0111068	0.00438977	0.00569733	0.00979468	0.0133204	0.178833	0.279962	0.130429	0.0111991	0.0485382	0.0057869	0.0108561	0.0146995	0.511904	3.36284	6.20883	0.593569	0.0778991	6.41152	0.0508631	0.000143744	0.215495	1.63424	10.011	71.6752	71.3015	0.00905226	1.14419	1.4139	0.237434	0.854081	3.04632	0.982099	0.0130563	0.687178	11.482	87.8543	283.777	184.332	12.1926	0.00137162	0.272893	0.846332	3.63822	4.21018	0.157454	1.45969	15.2872	54.9206	111.471	161.596	36.9786	0.000915741	0.262531	0.240603	2.11481	13.5108	28.0561	19.639	2.8887	1.50778	0.222329	0.000237986	0.0100255	0.723471	1.27629	2.11515	0.596079	0.0549568	0.000372141	0.0821239	0.0935938	0.00978144	0.132537	0.13728	0.155569	0.0131955	4274.74	0.0496307	0.0584972	0.0496995	0.0428921	0.687693	1.78294	0.0597061	4.03381	12.1886	0.000772362	0.558461	3.56595	11.4339	0.0493424	0.0469976	0.712207	0.048411	0.0308571	0.0644797	0.0585757	0.503719	0.27341	0.0668973	72.1866	7.09834	17.7743	0.356957	0.0464389	0.0468633	0.0667322	0.671402	0.502376	0.059128	1.81592	2.07639	0.0674249	0.673706	0.409109	0.291283	0.289907	0.051169	3.75644	5.09253	1.01754	1.78863	3.35029	361.487	258.339	3.68331	7.7739	0.306579	2.28591	1.73175	17.8682	577.787	129.585	154.208	16.6269	0.887554	6.67958	0.46179	9.91686	68.0661	101.003	217.142	2.69147	0.793537	0.675963	0.0307423	5.62573	17.2693	5.28769	0.00346136	0.356912	0.00113374	0.0164572	0.87903	3.57727	3.35938	7.36819	166.274	3.38194	6.79226	33.3526	0.000431755	3.68931	15.5104	0.870743	3.59475	1.50707	14.5158	19.0859	5.5825	8.29744	23.2951	95.7369	6.97857	0.0025011	1.52824	0.00166052	0.97546	0.966399	149.856	17.4362	27.0048	27.838	10.7362	0.111581
T	M	485	242.269	282.864	5517.67	1393.89	132.598	3607.09	0.0731047	26.5813	174.725	0.0123356	0.0125981	0.0469091	0.0725578	0.398256	0.681813	0.250637	0.0111068	0.070599	0.0562408	0.0956578	0.495078	2.5766	3.69945	1.02514	0.165332	0.253441	0.139835	0.0476396	0.497331	5.3386	16.2972	15.5524	2.3822	0.11741	7.20496	0.711378	0.120905	0.98456	7.2037	15.7441	47.983	38.4898	0.525006	1.07937	0.901216	0.675784	1.72859	2.08107	1.04427	0.144679	1.67848	15.9597	77.5596	192.807	102.528	4.70497	0.00137162	0.51372	1.27038	3.10757	3.02443	0.223085	2.68909	19.2207	50.0375	73.493	65.8681	14.0707	0.000915741	0.339534	0.370048	3.15095	11.8039	20.2068	13.4039	2.2215	0.562712	0.14611	0.00932888	0.0576598	1.27638	1.42185	2.56221	0.437119	0.161515	0.000372141	0.0518375	0.129783	0.0391834	0.106551	0.16801	0.121342	0.0131955	2816.63	0.153933	0.305696	0.0496995	0.191764	0.802021	1.19998	0.18743	2.69167	4.98508	0.230198	0.740321	3.11854	4.17828	0.0493424	0.52282	0.674648	0.236317	0.0974687	0.135893	0.242574	0.266101	0.247325	0.277249	13.9412	2.576	31.709	0.271873	0.100211	0.157619	0.0667322	0.592724	0.396775	0.103278	1.25918	1.98055	0.130032	0.492765	0.706147	0.369359	0.367767	0.608435	4.61641	4.67941	0.835407	1.55139	2.70514	288.876	180.482	2.0737	3.95154	0.107907	2.52579	0.983465	11.2519	278.376	88.0402	162.937	6.98488	0.510255	4.37274	0.95421	5.17345	32.4073	51.0335	166.574	13.4095	0.00466485	0.531755	0.0307423	3.9562	8.62	3.72449	0.41676	0.459765	0.0803649	0.0572866	0.44624	5.09605	2.57882	7.52638	157.358	3.27468	5.60281	20.4301	0.000431755	3.17489	11.5435	1.83544	2.1446	0.812224	12.0157	15.5212	4.37571	5.21009	19.6536	68.7886	4.32192	0.0025011	1.21483	0.00166052	0.830642	0.721695	111.559	16.1159	17.4889	23.0205	9.48768	0.111581
T	M	488	317.759	348.677	6231.66	1581.83	388.314	3468.99	0.0731047	14.489	656.788	0.0123356	0.0125981	0.0145994	0.0114412	0.0597115	0.15605	0.0643649	0.0111068	0.0228052	0.00569733	0.00979468	0.0913728	0.426729	0.868596	0.255105	0.0359242	0.109599	0.0390943	0.0108561	0.0608556	0.8453	5.38803	7.54336	0.614557	0.0350701	7.26082	0.160073	0.0333873	0.12203	1.95421	8.04192	38.3603	38.6407	0.00905226	0.981002	0.992981	0.221315	0.845827	1.43666	0.654282	0.0353851	0.387257	5.59413	42.9457	147.167	95.0977	3.0521	0.00137162	0.122078	0.372953	1.39686	2.08553	0.083665	1.1975	7.38743	18.9587	34.6038	46.4077	11.4707	0.000915741	0.0495548	0.159364	2.14728	7.78883	8.10876	5.33382	0.48179	0.454005	0.0772287	0.00279924	0.0288383	0.650122	1.17767	2.53505	0.00207189	0.0886119	0.000372141	0.0628307	0.160893	0.0454399	0.0983658	0.0754535	0.0445414	0.0131955	4427.96	0.0496307	0.120154	0.0496995	0.101548	0.515176	1.11118	0.129162	2.52877	4.78897	0.226848	0.489382	2.08717	4.29495	0.0493424	0.152085	0.221642	0.16886	0.0308571	0.231675	0.298185	0.355664	0.102812	0.17262	18.3005	1.68002	39.1772	0.331959	0.218815	0.113651	0.12147	0.589173	0.333753	0.119537	1.57847	1.29635	0.151534	0.581779	0.558186	0.497393	0.551368	0.390996	6.0644	6.31439	0.779427	1.36926	2.51305	306.23	198.987	2.23533	4.25642	0.0100551	1.64528	0.49192	14.6432	150.046	75.6432	148.728	8.31057	0.940317	4.97577	0.660894	2.24244	64.6333	28.7981	79.1918	16.0472	0.00466485	0.301272	0.0307423	2.14603	22.172	1.6041	0.277396	0.373887	0.0377016	0.0164572	0.456684	4.62101	3.22579	9.90855	216.671	2.86605	10.6619	46.4767	0.000431755	4.21703	14.1396	1.20138	1.82999	1.35068	16.776	18.5919	5.87137	4.69839	35.562	127.925	0.00271397	1.04007	1.75551	0.172741	0.656017	0.721563	112.846	6.44555	11.2645	20.6226	4.32501	0.111581
T	M	495	78.8218	139.2	4940.83	601.973	136.88	1631.41	0.0731047	10.0413	112.994	0.0123356	0.0125981	0.0595137	0.0426612	0.161336	0.256037	0.09913	0.0111068	0.0418985	0.0357763	0.0274775	0.156785	0.702779	1.42484	0.420055	0.0774489	0.139593	0.0748968	0.0108561	0.109281	1.02898	4.81478	6.55272	0.0503228	0.0472327	6.33039	0.271073	0.000143744	0.209285	1.48686	5.29332	24.6967	21.1477	0.00905226	0.569376	0.464837	0.259129	0.649793	1.27612	0.267195	0.0286219	0.297584	3.29774	25.3032	81.7212	48.8429	0.0133349	0.111445	0.123969	0.33451	0.976444	1.07409	0.0550017	0.516263	3.5766	13.431	30.6418	37.521	4.20678	0.000915741	0.0279796	0.0983931	0.762309	2.80888	2.65234	1.44111	0.615074	0.376751	0.048545	0.0287501	0.0100255	0.28255	0.448028	2.72225	0.00207189	0.00758745	0.000372141	0.014295	0.094004	0.0281255	0.0236539	0.0186077	0.0325126	0.0832872	1434.27	0.0496307	0.278064	0.0496995	0.0428921	0.513819	0.862144	0.0597061	1.15876	3.5889	0.0442761	0.14097	1.4832	3.13066	0.140694	0.0469976	0.0567791	0.048411	0.0308571	0.136056	0.0585757	0.0244482	0.0412391	0.0668973	22.9439	2.08362	47.4583	0.134495	0.0464389	0.0468633	0.0667322	0.227569	0.174222	0.059128	0.525421	0.66902	0.0674249	0.563277	0.488805	0.31365	0.351221	0.293689	2.04604	2.7433	0.887575	1.28034	1.36017	232.86	85.5938	0.685038	1.35143	0.202925	1.56484	0.22412	8.545	73.6309	65.3629	77.9408	0.00197564	0.362739	1.72456	0.416203	0.770461	18.5306	13.3742	28.7911	6.4751	0.00466485	0.132598	0.0307423	1.0692	3.78352	0.862772	0.10231	0.0909585	0.00113374	0.0164572	0.162505	3.69729	2.22927	6.33578	114.165	1.64082	3.68255	10.1064	0.000431755	1.88574	0.412739	2.52021	1.44125	1.09412	9.25377	9.03892	3.65462	3.45288	16.8953	51.354	1.77345	0.432305	0.751736	0.00166052	1.03333	0.684025	91.1967	12.3822	10.6718	10.4015	2.15888	0.111581
T	M	505	65.5491	122.965	3271.89	546.058	68.779	924.057	0.0731047	7.18204	40.7794	0.0123356	0.0125981	0.0145994	0.0114412	0.0117335	0.0482603	0.0194737	0.0111068	0.00438977	0.00569733	0.00979468	0.0336886	0.174244	0.505825	0.204982	0.0111991	0.0496844	0.0057869	0.0108561	0.0146995	0.253025	2.24561	5.54251	0.742707	0.0167686	5.90786	0.00133565	0.0470796	0.0255162	0.324417	2.33379	19.4838	29.0802	0.00905226	0.423674	0.691431	0.00152532	0.224144	0.889445	0.572482	0.0130563	0.017849	0.910088	10.9548	48.0551	46.2582	4.93726	0.00137162	0.067895	0.147575	0.611012	1.05076	0.0151196	0.178399	1.3506	6.24556	18.8289	39.2787	13.1859	0.000915741	0.0133329	0.0168612	0.279003	1.26132	1.65906	1.32415	0.478663	0.42943	0.133701	0.000237986	0.0100255	0.0976306	0.266378	2.68863	0.00207189	0.135665	0.000372141	0.0501331	0.132701	0.00978144	0.0225773	0.0228697	0.00268849	0.0131955	1616	0.0496307	0.156151	0.0496995	0.0428921	0.292573	0.820051	0.0597061	0.821543	2.91429	0.179866	0.097232	0.996945	2.8249	0.0493424	0.0469976	0.0567791	0.048411	0.0308571	0.14112	0.0585757	0.0244482	0.0412391	0.165535	5.60983	1.06133	17.0501	0.140177	0.0464389	0.0468633	0.0667322	0.26558	0.168403	0.0900069	0.718395	0.447404	0.0674249	0.459757	0.491158	0.504991	0.567823	0.0712866	1.85744	4.3343	0.7662	1.52224	0.667134	172.918	86.4142	0.806422	1.9618	0.419737	1.35289	0.314955	4.83112	38.4281	38.0783	106.042	4.02365	0.30044	2.94495	0.309829	0.380498	6.79337	7.99146	22.7803	6.67354	0.00466485	0.269596	0.0580064	0.575826	2.58964	0.541816	0.107494	0.365593	0.0851444	0.0164572	0.416516	2.5521	2.11405	3.37434	111.306	1.4324	1.80264	7.36289	0.000431755	0.74567	3.81186	1.40781	0.7833	0.52632	6.2794	4.93684	2.01118	0.752093	11.028	36.9356	0.00271397	0.0025011	0.745755	0.00166052	0.446761	0.219839	30.0541	3.8148	4.86121	6.97545	0.484565	0.111581
T	M	506	224.063	293.18	4944	1181.31	136.272	1958.8	29.6975	4.9147	154.37	0.0123356	0.0125981	0.0145994	0.0114412	0.0117335	0.0393398	0.0252871	0.0462695	0.037359	0.00569733	0.00979468	0.0346732	0.202834	0.521977	0.194345	0.0111991	0.0697261	0.0383279	0.0108561	0.0146995	0.413338	3.42653	7.48991	1.34926	0.0162292	7.38593	0.329395	0.000143744	0.0477506	0.841869	4.30749	30.7545	47.6442	0.120542	0.859592	1.3966	0.00152532	0.703463	1.46093	1.03096	0.0130563	0.099968	2.17713	24.8554	113.174	94.874	5.44652	0.00137162	0.0670364	0.330895	1.79213	3.06013	0.0453023	0.208914	2.19566	13.0037	40.2977	77.8241	23.4999	0.0221323	0.0273034	0.019443	0.292335	1.81271	3.63597	3.91604	1.47563	1.30114	0.154477	0.011581	0.0100255	0.0987562	0.221481	2.33272	0.00207189	0.127071	0.000372141	0.073063	0.143471	0.00978144	0.0222855	0.0109276	0.0148849	0.0131955	5124.77	0.0496307	0.163076	0.0496995	0.0428921	0.608233	1.19158	0.0597061	1.71645	5.90809	0.326402	0.259767	2.07453	4.36178	0.0869505	0.0469976	0.0567791	0.122742	0.0308571	0.197143	0.0585757	0.0244482	0.0412391	0.958868	26.7315	2.93537	25.6805	0.366827	0.200137	0.143223	0.130458	0.606219	0.463571	0.156813	2.19993	1.43778	0.19795	0.55961	0.676738	0.758556	0.92056	0.358611	5.37737	8.61545	1.35453	2.48921	2.42236	340.519	203.377	1.65942	3.9217	0.588061	3.59047	0.857681	12.8724	87.9761	83.2381	200.902	14.5926	0.63519	6.08969	0.738608	1.1554	25.9788	22.9042	52.8708	17.0601	0.00466485	0.505695	0.0941231	1.49374	8.37004	1.73981	0.292019	0.499546	0.0817356	0.0383546	0.48999	6.26786	4.41481	6.66364	217.979	2.7426	3.71541	20.6145	0.000431755	1.215	8.45716	1.04811	1.5473	0.951235	11.9013	11.923	4.66658	2.7423	18.3723	85.8601	0.00271397	0.681319	2.21302	0.232727	0.472107	0.815116	96.7363	9.25799	13.9776	13.3625	2.136	0.196246
T	M	507	146.031	149.453	3861.42	709.407	42.2154	772.595	15.3794	3.5564	29.1976	0.0123356	0.0125981	0.126318	0.0639367	0.335267	0.720047	0.249949	0.0258052	0.0470199	0.0275737	0.0454617	0.292139	1.81164	3.89478	0.696671	0.0938317	0.279208	0.107611	0.0108561	0.219646	2.27868	9.77182	15.7477	1.96645	0.0331061	7.78412	1.10515	0.0476099	0.154304	1.60472	5.83707	38.7553	53.2149	0.337717	1.07992	1.43078	0.00152532	0.776707	1.9235	1.74579	0.0130563	0.171746	2.48177	23.6403	97.7005	92.051	6.93997	0.00137162	0.080325	0.288592	1.71605	3.39199	0.0567022	0.285489	2.52648	12.9222	35.4205	70.624	24.2028	0.000915741	0.0133329	0.0475817	0.326054	1.49116	2.4667	2.52873	1.13951	1.03239	0.198748	0.0145978	0.0100255	0.106774	0.315315	3.03378	0.00207189	0.16585	0.000372141	0.0783404	0.147118	0.00978144	0.00624382	0.0109276	0.00268849	0.0131955	1486.04	0.295673	0.270814	0.0496995	0.11143	0.92683	1.45855	0.0998645	1.73699	4.70945	0.562916	0.336564	1.57858	4.1136	0.200024	0.0469976	0.0567791	0.048411	0.0308571	0.193352	0.212489	0.0788728	0.0412391	0.18387	55.3269	2.24021	56.1715	0.253033	0.150991	0.136617	0.0667322	0.389018	0.255514	0.123855	1.28749	0.927011	0.0674249	0.526413	0.996805	0.783735	1.21584	0.33908	5.93612	10.7138	1.04448	2.35635	1.9519	288.427	153.108	0.682523	2.85271	0.838525	2.89334	0.514526	9.41277	46.0319	63.6271	174.405	8.78325	0.426618	4.72887	0.622242	0.44758	7.91405	11.8326	27.2621	11.0891	0.00466485	0.428278	0.0307423	0.791388	3.03103	0.978477	0.177539	0.4313	0.0769343	0.0164572	0.586261	5.65517	3.28435	6.48346	148.724	2.36277	1.8845	7.57322	0.437967	0.468712	6.5293	2.185	2.41142	0.764876	8.54659	7.46892	3.11711	2.11712	15.0287	50.6288	0.335863	0.0025011	1.11896	0.00166052	0.829973	0.592244	42.5465	10.4828	8.27821	8.0632	0.27095	0.111581
T	M	512	127.102	283.121	5538.09	1185.72	43.7044	2809.47	0.0731047	20.0257	165.695	0.0123356	0.0125981	0.0145994	0.064497	0.203183	0.645119	0.255565	0.0111068	0.0754867	0.0722087	0.0339606	0.211964	1.01936	2.55258	1.1304	0.106488	0.301799	0.157692	0.0108561	0.0810533	1.29039	8.88293	19.0319	6.75399	0.0776233	6.80346	2.24456	0.000143744	0.102375	2.09163	11.437	86.6661	153.454	0.00905226	1.68474	4.09193	0.55632	1.73426	3.26166	2.32008	0.0130563	0.278594	7.51079	93.8744	325.186	174.323	11.6432	0.00137162	0.445467	0.867766	2.75692	3.35941	0.0423476	0.918729	15.1471	50.354	89.2191	99.0074	20.9441	0.000915741	0.113628	0.0682731	2.08174	12.8281	23.8101	15.5502	1.98923	1.24849	0.0817088	0.00192703	0.0100255	0.418576	0.882779	3.08076	0.547479	0.178198	0.000372141	0.048693	0.121478	0.00978144	0.0540789	0.0590572	0.0833513	0.0599904	4519.38	0.0496307	0.278338	0.0496995	0.135704	1.14738	2.51513	0.136256	5.04331	12.4035	0.207957	0.68641	4.80924	7.42333	0.0493424	0.0469976	0.250473	0.18848	0.0308571	0.23115	0.140235	0.165804	0.191106	0.453288	38.7223	9.77801	41.602	0.912629	0.656707	0.271881	0.231047	1.01075	0.573883	0.424121	3.11321	1.50472	0.248531	0.608566	0.339825	0.569517	0.496153	0.19508	3.59591	6.49251	1.12836	1.8711	1.47723	467.269	262.451	1.68654	3.34885	0.10708	2.13975	0.667946	16.6369	248.322	72.2401	121.693	2.78822	0.563314	3.86418	0.669565	5.09651	41.8018	30.1052	71.1349	3.89065	0.00466485	0.586232	0.0307423	1.6121	5.93106	1.81731	0.309247	0.542228	0.0497305	0.0779287	0.499507	3.69493	3.44176	12.1386	181.688	3.0084	9.77508	26.2455	0.000431755	2.51225	9.47643	1.94452	2.1705	0.856748	10.297	11.4168	4.49044	2.9721	21.8071	64.4163	0.199238	0.52266	1.11331	0.00166052	0.653429	0.435392	99.6566	8.38892	10.2278	9.6407	5.35901	0.396183
T	M	538	454.097	428.696	6602.21	1768.88	419.424	3436.28	168.783	0.287662	303.694	0.0356998	0.0125981	0.0145994	0.0221087	0.107854	0.456209	0.198703	0.0295548	0.0718213	0.0701808	0.00979468	0.186384	1.57153	5.66135	1.79132	0.193151	0.68852	0.285534	0.0108561	0.0905062	2.23062	20.0888	37.8543	7.47433	0.146173	7.94476	5.08889	0.0382907	0.241652	3.34391	14.6056	97.9607	122.641	2.20416	1.54426	1.95808	0.174964	2.38399	5.68425	4.9129	0.0281142	0.633459	6.66887	49.3834	200.345	170.35	12.086	0.00137162	0.195555	0.899525	4.49805	6.74879	0.113387	1.52301	8.78776	24.747	54.4361	102.35	31.2598	0.0350126	0.141756	0.143112	1.63552	8.72798	11.4139	9.95212	2.10562	1.32954	0.268582	0.0430609	0.0100255	0.394021	0.905659	3.10437	0.0541046	0.153649	0.000372141	0.0661457	0.089936	0.0338722	0.0691369	0.0820749	0.0514959	0.0131955	36482.6	0.128462	0.466128	0.0496995	0.253122	1.8863	2.31882	0.344132	4.31229	11.0269	0.523926	0.750658	3.0802	7.26208	0.0493424	0.221214	0.220228	0.243431	0.0308571	0.288114	0.308192	0.258347	0.0412391	0.471164	39.6556	5.13174	42.386	0.520414	0.399843	0.333072	0.250089	1.32094	0.909825	0.252298	2.95269	3.4978	0.527583	0.543637	1.41671	0.420068	0.720407	0.58279	11.3489	8.60147	1.67613	2.38742	3.89937	387.957	261.095	1.81637	3.44618	0.441503	4.74915	1.69775	21.9539	214.401	159.714	223.873	19.316	0.685403	2.85419	1.59376	4.05205	51.1582	41.1605	116.252	46.618	0.00466485	0.328593	0.0629339	3.29859	17.1327	1.96386	0.430801	0.343229	0.0493579	0.0164572	0.3392	8.89705	6.0115	12.0634	247.294	5.12622	11.8055	45.4539	0.000431755	4.84468	17.7689	1.29644	3.7894	1.40508	20.997	27.7941	7.05735	7.49656	29.3993	111.526	4.66392	0.0364661	2.87882	0.0549616	1.07539	1.38316	126.22	17.966	21.5094	20.7739	7.05056	0.111581
T	M	544	359.132	468.765	8074.75	1528.92	202.456	3582.89	0.0731047	23.1198	234.652	0.0123356	0.0125981	0.0145994	0.0441478	0.210711	0.502609	0.220924	0.0359565	0.0441667	0.0898487	0.0700437	0.285503	1.53286	4.31768	2.92417	0.179096	0.559268	0.505935	0.0524112	0.218022	2.71792	17.6975	34.05	13.7234	0.159682	5.77098	5.48858	0.473267	0.480214	3.76739	16.5306	97.975	140.643	11.6565	0.983026	2.1999	0.666961	1.96287	5.05213	4.9107	0.0692631	0.611082	11.1008	87.5681	263.078	150.191	29.3839	3.25188	0.449234	1.05428	3.47294	3.97038	0.0998151	1.32028	15.5053	51.1593	91.3069	106.91	40.4016	5.06455	0.188275	0.212335	2.27683	10.2624	17.322	10.8584	2.87251	1.70196	0.690517	0.339139	0.03139	0.529134	0.675113	1.7854	0.234789	0.185199	0.0242396	0.111304	0.172216	0.00978144	0.00624382	0.151522	0.0588965	0.0309308	5967.07	0.251801	0.855383	0.0496995	0.313516	1.67078	7.51929	0.261229	6.67442	19.2795	0.930901	0.759011	4.9316	7.17721	0.441082	0.327039	0.432501	0.048411	0.0308571	0.0644797	0.344301	0.171048	0.0412391	0.976155	32.0363	22.5208	28.1749	0.58172	0.219888	0.183161	0.1897	2.35686	2.23763	0.344935	3.45444	8.51615	0.689073	0.566776	0.743634	0.80203	0.775415	0.534234	4.65329	7.43173	2.59985	4.73895	2.63276	602.287	215.327	2.51378	6.42787	1.40377	4.49021	0.669948	17.8531	190.506	132.693	299.395	5.5266	0.644961	5.59044	1.01245	2.22021	31.9342	35.5655	98.5743	27.1381	0.00466485	0.371622	0.0307423	1.84858	8.49484	2.79302	0.40047	0.307614	0.0440734	0.0164572	0.335982	10.8766	6.20224	18.2922	354.868	4.75415	14.1584	39.5293	0.000431755	6.47489	17.0953	2.04451	2.96214	1.84235	26.0178	19.6892	8.46511	5.59718	39.3708	88.5311	1.81354	0.409801	1.40267	0.395868	0.933616	1.20958	239.787	49.4333	25.7298	47.2683	5.38713	0.111581
Pan	F	CeMa_PAN	328.356	337.968	5896.22	1346.62	241.529	2237.02	65.4356	5.86855	124.717	0.0228847	0.0125981	0.0145994	0.0114412	0.0117335	0.0312141	0.00809671	0.0111068	0.00438977	0.00569733	0.00979468	0.0453613	0.223478	0.353338	0.122977	0.0383884	0.0754978	0.0258032	0.0108561	0.0677559	0.897902	5.46834	6.35565	0.268129	0.0750136	8.52258	0.150301	0.000845967	0.283804	2.6981	11.4588	52.7053	33.257	0.00905226	1.95527	1.28473	0.617659	0.996127	2.09027	0.472488	0.0757209	0.996811	11.6497	66.4699	185.149	90.1031	1.59941	0.146555	0.284592	0.601352	1.71678	2.71215	0.192019	2.22372	14.0029	32.3122	47.445	46.328	5.04889	0.000915741	0.136846	0.356752	2.59086	8.81179	11.5064	4.79801	0.697849	0.334737	0.107896	0.0870845	0.093204	0.869962	0.829875	2.62311	0.00207189	0.104879	0.0134436	0.0288397	0.155806	0.0292285	0.119517	0.0696772	0.0692048	0.0367006	4421.07	0.0496307	0.173901	0.0496995	0.0428921	0.574928	1.16653	0.217724	3.0848	4.94035	0.378387	0.71774	2.81353	4.58249	0.211587	0.35834	0.362724	0.153155	0.0308571	0.160809	0.225995	0.182925	0.195417	0.709471	36.8857	3.34477	33.0053	0.311382	0.252832	0.118671	0.197438	0.881486	0.760987	0.215587	1.70512	4.37802	0.310514	0.536474	0.628989	0.842187	1.04779	0.488359	10.2961	6.74812	4.37002	5.87654	8.06691	494.726	317.72	3.018	5.45522	2.22435	4.2105	1.28958	20.8402	139.347	146.562	257.666	29.1696	0.844397	5.95456	1.26813	1.97004	23.5342	36.2233	63.6927	30.0889	0.0566656	0.528054	0.173362	1.69838	5.18365	2.57035	0.361492	0.53506	0.189261	0.0630653	0.738531	6.99215	4.4234	18.3383	297.095	2.36149	6.45595	16.1926	0.000431755	4.43679	13.6251	1.15792	3.77725	0.785778	23.819	40.7197	7.84169	10.8734	38.9263	124.635	15.793	0.0025011	1.14755	0.174312	0.813496	1.44315	140.755	18.1841	20.5368	14.7073	3.43072	0.111581
Pan	F	SyLu_PAN	253.743	395.581	8426.58	1599.45	803.878	3316.42	0.0731047	22.7724	196.633	0.0497997	0.0125981	0.0145994	0.0546182	0.176367	0.453925	0.140503	0.0111068	0.062189	0.0344618	0.0728199	0.37261	1.94527	4.84145	0.875336	0.0957886	0.340097	0.0057869	0.0795013	0.436175	3.95482	16.8415	23.3347	1.32636	0.102692	6.25577	0.994348	0.000143744	1.57592	7.08442	13.5417	59.8151	55.8483	0.00905226	1.28686	1.09505	0.465184	0.948812	2.10339	1.31148	0.383673	3.69199	20.8039	72.7573	169.793	95.8975	6.37755	0.00137162	0.309919	0.535299	1.49432	2.39674	0.687803	6.04005	23.0527	40.0454	51.0247	62.0782	15.7452	0.000915741	0.258816	0.811503	4.71795	13.6252	11.481	3.84356	1.01453	0.780998	0.385978	0.000237986	0.276271	1.1884	1.4246	2.24796	0.00272932	0.120733	0.000372141	0.167238	0.16961	0.100631	0.189551	0.199488	0.114994	0.0131955	3787.75	0.0496307	0.400301	0.0496995	0.0428921	0.872196	5.58658	0.286586	2.485	6.89222	0.678531	1.18567	3.07233	5.6569	0.0493424	0.803802	0.593411	0.048411	0.0308571	0.0644797	0.318655	0.518549	0.292737	0.373331	37.6308	1.79063	24.8456	0.233036	0.0464389	0.0468633	0.0667322	0.918032	0.826907	0.059128	1.86072	3.13312	0.0674249	0.512715	0.90992	0.436096	0.51254	1.02491	5.62953	4.22424	1.39271	2.17172	8.6031	435.532	236.429	1.91491	2.39695	0.748727	2.60035	0.685812	39.3641	189.088	150.606	326.088	21.398	0.740351	3.892	0.768347	2.46616	43.4597	68.5987	112.153	32.8102	0.00466485	0.330225	0.0307423	2.35748	14.3813	3.77783	0.343478	0.214615	0.105399	0.0164572	0.486604	8.06429	5.76015	12.0997	295.791	2.5645	6.25085	17.3887	0.000431755	4.85486	12.5102	3.43618	2.18168	1.25514	17.3671	23.2715	5.43193	7.68314	29.1351	58.0667	10.6611	0.0025011	0.274829	0.00166052	1.09103	0.781391	171.9	17.2297	22.9478	49.3903	3.92878	0.111581
Pan	F	KaIv_PAN	1590.8	495.332	8556.86	2412.55	591.301	5064.74	0.0731047	25.1719	446.203	0.0123356	0.0125981	0.0145994	0.0114412	0.0326395	0.0814983	0.0116892	0.0111068	0.00438977	0.00569733	0.00979468	0.104346	0.664346	1.28782	0.275544	0.0642466	0.107981	0.00855681	0.0108561	0.0540684	1.88181	14.9971	15.8571	0.751782	0.0927964	6.66197	0.2326	0.000588511	0.215128	3.42843	17.8278	90.2165	56.8447	0.00905226	2.14052	0.903802	0.19865	0.67441	1.96816	0.600859	0.0257231	0.463314	6.562	42.7575	142.642	101.435	1.38821	0.0644943	0.132107	0.341358	1.1853	2.59609	0.0482685	0.96204	6.02626	17.5676	36.5372	61.1349	7.76512	0.000915741	0.0434233	0.0972093	1.00963	5.33775	9.17765	5.23806	1.03144	0.826141	0.0464751	0.000237986	0.0200593	0.244861	0.541171	3.03922	0.00207189	0.152761	0.000372141	0.0377486	0.132367	0.00978144	0.00624382	0.0517728	0.0500737	0.0317367	5085.23	0.0496307	0.293684	0.0496995	0.226817	1.42925	1.60012	0.152464	3.79291	7.00776	0.0553005	0.273061	1.81244	4.59068	0.0493424	0.0469976	0.109239	0.137242	0.0308571	0.247649	0.0585757	0.129222	0.156701	0.93544	15.4335	5.24825	48.4791	0.214828	0.0464389	0.0468633	0.108828	0.294061	0.431532	0.059128	1.31398	2.13575	0.272989	0.51981	1.86476	1.12405	0.891757	2.77367	57.8624	14.2052	3.78968	5.81928	28.1945	785.939	717.352	5.61756	8.94514	1.16289	3.54731	1.84933	57.0561	513.18	272.993	335.5	51.6658	1.8021	7.36065	1.23775	7.63403	140.185	134.235	208.675	41.7054	0.00466485	0.606201	0.0307423	7.04786	25.4108	8.37952	1.6267	0.476059	0.114221	0.0164572	0.909306	7.56826	3.3223	10.4375	208.201	2.18552	6.7031	25.9855	2.46851	2.62163	11.7911	1.98825	2.64785	1.67126	16.6837	20.2391	5.74645	6.04337	26.0341	108.773	4.70328	0.55392	1.09431	0.498981	0.998059	2.80742	207.322	13.8823	37.9594	26.5011	7.41724	0.111581
Pan	M	AdVl_PAN	1247.58	793.071	11390.4	3293.64	691.645	6952.91	32.9786	21.3894	404.259	0.0123356	0.0125981	0.0145994	0.0574872	0.241276	0.691059	0.207359	0.0547174	0.0227823	0.00569733	0.0471686	0.452038	4.47077	11.7257	4.01877	0.203149	0.372431	0.0963568	0.0108561	0.411482	9.35534	60.5059	96.9156	17.5185	0.252473	5.22242	3.03878	0.0685064	1.54258	14.4601	47.8191	287.262	279.561	6.73711	3.06073	2.46435	0.945242	2.64299	4.97205	3.06106	0.21454	4.59899	41.3402	197.085	522.659	331.746	32.0345	0.00137162	0.691551	1.56318	3.82189	3.52494	0.356036	7.27215	41.575	105.379	179.396	216.832	49.9496	0.000915741	0.338811	0.473691	6.79333	32.687	57.0793	36.9102	7.51452	3.13907	0.525718	0.0297841	0.0549676	1.32488	2.72521	4.25589	2.19749	0.234997	0.0373622	0.188444	0.183138	0.0416669	0.0938628	0.262878	0.184144	0.0131955	7446.06	0.244938	0.796087	0.0496995	0.53254	3.95427	4.58805	1.04175	16.731	36.3141	0.000772362	1.2475	6.68578	16.3646	0.16404	0.541793	0.985491	0.376976	0.0308571	0.251569	0.226457	0.48242	0.63016	0.991042	18.6134	43.3613	27.4984	0.406882	0.201374	0.257595	0.327566	1.74437	1.20914	0.48725	5.26578	6.15071	0.387774	0.457693	1.14371	0.694666	0.593197	1.44849	23.2268	8.82805	1.5083	2.7934	10.6023	642.935	498.927	5.97339	21.1049	0.431108	2.12145	0.516447	37.6175	496.881	257.297	349.737	31.7779	2.10281	13.4274	0.956559	7.36607	78.1597	107.392	244.462	64.2706	0.00466485	0.422762	0.0307423	4.61307	15.441	8.02054	1.71539	0.226047	0.0689802	0.0164572	0.476751	6.61933	3.65178	16.0748	251.892	2.68782	10.8555	30.7576	0.000431755	5.87604	20.4162	1.1361	2.34685	1.60499	26.2907	34.5647	7.38385	6.52749	44.644	147.489	4.4944	0.176867	0.669119	0.00166052	1.35086	3.00579	324.305	24.8917	38.1293	59.2259	8.52323	0.111581
Pan	M	TrVl_PAN	371.143	485.336	7503.22	1541.59	505.659	3237.57	19.6377	18.3627	477.537	0.0123356	0.0125981	0.0145994	0.0495861	0.215186	0.50473	0.15804	0.0484265	0.0770267	0.0514136	0.0629499	0.418251	2.8466	6.7974	2.376	0.309088	0.785654	0.287937	0.0354779	0.393877	6.53371	29.4497	43.0647	7.08598	0.424074	7.98804	5.72381	0.000143744	1.35655	10.4661	28.4327	121.493	122.423	1.96061	2.20663	3.24577	2.27585	3.58521	6.28691	3.78647	0.204099	3.79576	33.4298	152.309	303.229	149.823	13.617	0.00137162	0.958404	2.33851	4.31647	3.54136	0.519724	7.14839	29.0934	58.3844	82.5914	74.049	15.9591	0.000915741	0.407603	0.656508	7.31446	20.4146	18.4099	8.78315	1.62562	0.696348	0.145524	0.0105788	0.0739349	1.03948	1.54755	2.61537	0.408821	0.0875833	0.00145037	0.0881262	0.0359106	0.0744126	0.111746	0.117519	0.0783354	0.134203	6509.81	0.106751	0.439638	0.0496995	0.274089	1.40685	2.37088	0.607957	7.55302	10.8457	0.263931	0.975395	4.3613	6.67573	0.215041	0.269585	0.359598	0.0968691	0.0308571	0.13788	0.308105	0.392554	0.238494	1.15499	13.8251	12.1939	13.1606	0.394886	0.25782	0.1466	0.236448	1.12225	1.28658	0.25893	2.58403	5.24759	0.572223	0.592007	1.34776	0.591802	1.00252	1.75052	12.4805	7.5745	1.51044	3.77738	9.29919	572.779	295.645	1.83401	4.23848	0.602351	5.9237	1.64331	31.712	202.71	127.946	252.148	16.5755	1.12995	5.04712	1.17303	3.4271	75.3763	47.8155	88.711	25.7043	0.00466485	0.501191	0.0307423	2.59885	19.3809	3.49979	0.336976	0.338047	0.121912	0.0164572	0.355027	7.48362	5.71141	10.7277	208.179	3.99813	8.03838	27.4831	0.000431755	3.58999	17.6417	0.670268	5.20611	1.34572	19.9153	31.7826	9.05272	11.4137	23.5599	88.961	9.55551	0.0025011	2.33723	0.403239	1.16425	1.4105	167.797	19.9207	18.7064	19.9724	4.88433	0.111581
Pan	M	KeLu_PAN	861.744	591.78	8821.54	1954	447.634	4534.97	16.7195	12.5567	200.443	0.0123356	0.0125981	0.0145994	0.0114412	0.047671	0.119178	0.0458758	0.0111068	0.0207696	0.00569733	0.00979468	0.133086	0.892518	2.15325	0.670156	0.0879044	0.149258	0.0295139	0.0108561	0.133308	3.05798	17.5419	23.1472	3.4328	0.136912	6.50132	0.801397	0.000143744	0.375271	5.27898	20.7097	94.7217	81.222	0.712273	2.25764	2.0898	0.701837	1.25049	2.13027	1.16874	0.041084	0.997489	14.0404	91.6235	231.555	119.299	5.56396	0.00137162	0.600327	0.845438	1.97252	2.72952	0.0996712	2.0421	16.5133	48.7499	93.951	91.1766	14.1125	0.000915741	0.104299	0.209383	2.61409	10.7662	19.2311	12.2917	3.71324	1.26891	0.0443286	0.0182048	0.0100255	0.621863	0.973208	2.74954	0.442334	0.134634	0.000726165	0.0498682	0.112114	0.031016	0.0458637	0.0872953	0.071847	0.0941828	6631.92	0.0496307	0.345028	0.0496995	0.140219	1.14263	1.69274	0.277059	4.58314	6.73185	0.540763	0.526886	2.93899	5.69099	0.101694	0.18872	0.310555	0.212142	0.0308571	0.204003	0.220944	0.167796	0.165243	0.59044	25.0183	5.17228	23.0102	0.495654	0.0464389	0.0468633	0.0667322	1.41155	1.10957	0.059128	1.95851	3.37812	0.359471	0.727601	1.11166	0.735994	0.882787	2.27159	21.4356	7.80054	2.47183	3.39289	10.7241	620.96	318.636	3.41316	7.42616	0.695635	3.46302	0.818399	31.3121	314.399	197.547	320	17.5991	1.03143	6.53962	0.970963	5.62431	44.1259	79.9827	153.311	38.5948	0.00466485	0.369764	0.0781315	3.6302	8.90158	5.969	1.32132	0.369821	0.118658	0.0452558	0.672793	9.64419	4.02439	13.1823	216.216	2.66441	6.87992	21.9654	0.000431755	3.51318	16.1301	1.52083	3.41125	1.37202	26.0065	35.5728	5.96332	7.66917	33.7438	106.186	14.1372	0.0025011	1.32732	0.207292	1.17832	2.48578	169.292	24.5635	23.4171	29.1649	6.95549	0.111581
Pan	M	DlBo_PAN	967.627	666.676	14642	2821.25	1082.35	7450.59	11.8318	38.6191	880.833	0.0123356	0.0125981	0.0145994	0.0114412	0.0562317	0.200914	0.0824176	0.0111068	0.00438977	0.00569733	0.00979468	0.0957501	0.72334	2.44064	1.33432	0.0730089	0.314918	0.138488	0.0108561	0.0719337	1.41573	14.6866	30.9168	6.24023	0.0952905	5.42862	2.60213	0.0807574	0.210043	2.72903	14.043	95.5154	114.913	0.00905226	1.21239	1.42011	0.154828	1.14104	3.26819	2.57794	0.0488473	0.606156	7.45384	65.0067	211.995	121.205	12.3655	0.00137162	0.128139	0.434122	1.89766	3.31239	0.10893	1.43506	9.95864	25.8965	46.3289	58.7108	15.8481	0.000915741	0.085081	0.187521	2.21016	10.5862	9.84199	5.28213	0.627201	0.532421	0.122107	0.000237986	0.0100255	0.531779	0.858465	1.71063	0.169448	0.0853502	0.000372141	0.014295	0.0912969	0.00978144	0.151326	0.0933937	0.051075	0.0131955	806.199	0.0496307	0.0584972	0.0496995	0.0428921	1.25049	3.18075	0.0597061	3.78859	9.35004	0.268741	0.445908	1.98106	6.48035	0.0493424	0.506534	0.0567791	0.048411	0.0308571	0.0644797	0.334192	0.370423	0.0412391	0.706007	61.8226	3.79507	16.0663	0.350317	0.339233	0.171247	0.223094	1.139	0.804346	0.293969	2.49409	4.94081	0.295643	0.504599	0.958671	0.706256	0.859168	1.34261	9.9878	6.00051	2.46185	2.48656	6.5659	612.463	349.052	4.7608	7.53477	0.605322	2.66777	1.64172	31.1878	384.158	183.827	230.52	19.2295	1.31623	6.63979	0.965304	5.51647	127.517	68.2662	112.246	33.2926	0.00466485	0.28875	0.0307423	3.1271	35.2297	2.60962	0.440921	0.0496334	0.00113374	0.0164572	0.32014	8.20463	5.32066	9.80996	261.084	3.06201	9.12985	40.0351	0.000431755	6.06992	23.6714	1.20702	6.87607	1.70697	28.3652	35.801	9.32117	12.7776	29.4424	90.7233	11.4875	0.0025011	0.274829	0.00166052	0.937085	0.219839	133.642	10.9329	12.3797	21.1515	3.62404	0.111581
Pan	M	VlJo_PAN	488.356	496.182	8852.75	1660.88	462.264	4380.28	26.4954	16.6578	483.731	0.0123356	0.0125981	0.0145994	0.0114412	0.0503321	0.222384	0.144138	0.0445038	0.0548628	0.0165313	0.0184323	0.143998	1.0714	3.26414	0.957231	0.0484584	0.135798	0.0645231	0.0209813	0.193181	2.54064	13.537	21.853	3.64849	0.081557	6.30959	0.65388	0.000143744	0.484804	4.96197	15.5864	71.475	81.1015	0.0585894	1.87517	2.4259	0.491864	1.22548	1.51047	0.769303	0.0951129	1.35794	13.4118	74.7086	213.999	111.497	4.85804	0.00137162	0.253834	1.72688	0.772589	1.58402	0.183057	2.2117	13.5782	30.3357	40.5269	41.395	8.97006	0.000915741	0.0963478	0.213075	2.33384	10.0842	10.2807	6.6465	0.681279	0.250077	0.0638018	0.000237986	0.0335148	0.422185	0.486345	2.57533	0.00207189	0.109745	0.000372141	0.014295	0.024194	0.0647644	0.0929309	0.083084	0.02679	0.647829	6539.72	0.189563	0.417165	0.0496995	0.122633	1.22082	2.53603	0.203809	5.44495	11.6403	0.124558	0.503992	2.33541	3.79429	0.171099	0.23181	0.220776	0.193921	0.0308571	0.0644797	0.0585757	0.0244482	0.11441	3.73709	22.936	6.02513	24.1417	0.215022	0.127332	0.200321	0.121884	0.953265	0.729949	0.233588	2.06548	3.63172	0.153484	0.638785	0.709977	0.374225	0.444528	0.658257	7.60561	5.80589	1.5438	2.35871	4.07163	358.383	207.48	3.21764	6.85947	0.529071	1.55502	0.30284	20.8553	221.25	112.774	184.228	14.8709	1.01031	5.36169	0.516216	4.03424	58.9092	41.872	116.832	37.0454	0.00466485	0.274813	0.0307423	2.91501	17.1656	3.11904	0.65712	0.272648	0.0562485	0.0164572	0.325848	6.96279	3.73393	10.2462	174.584	2.08487	7.21976	24.6778	0.000431755	3.9923	20.1642	1.19479	4.32498	0.613783	24.0614	37.7863	7.64627	9.9019	25.6565	87.1079	9.96267	0.0025011	0.860081	0.315655	0.701327	0.975911	159.699	12.2369	12.6732	26.0562	4.50614	0.111581
Pan	M	MaJo_PAN	316.874	408.584	7414.13	1652.2	381.205	4717.57	0.0731047	35.6199	393.363	0.0240889	0.0125981	0.0145994	0.0114412	0.0371927	0.0656939	0.0165549	0.0111068	0.00438977	0.00569733	0.00979468	0.148674	0.614232	1.1537	0.240316	0.0468618	0.0724651	0.0150789	0.0230632	0.204455	3.38246	14.1313	15.5119	0.520644	0.145699	6.64275	0.0894784	0.0291394	0.873211	8.17329	24.5894	89.7029	61.8415	0.00905226	2.40583	2.20374	1.07384	1.25351	1.96138	0.620842	0.209877	3.75536	31.8546	142.977	299.652	125.993	5.23989	0.00137162	0.611649	0.976259	1.74268	2.37655	0.570714	8.07193	35.1264	69.2849	87.6116	69.5718	10.939	0.000915741	0.236026	0.85198	8.77621	24.2183	28.1717	14.9071	1.17804	0.417515	0.0130682	0.000237986	0.143984	1.90799	2.42918	2.92294	0.52593	0.03135	0.0220285	0.04494	0.161517	0.103251	0.213288	0.252174	0.1613	0.0512536	4539.69	0.0496307	0.477179	0.0496995	0.307182	1.5298	2.23888	0.528294	7.13387	12.5376	0.000772362	0.950243	4.21759	5.57828	0.0493424	0.600323	0.62325	0.359369	0.0308571	0.166058	0.307251	0.377229	0.329811	1.00016	17.6247	21.1449	69.4281	0.363844	0.0464389	0.0468633	0.0667322	1.43683	1.44545	0.372765	3.02647	4.92425	0.389483	0.65217	0.515542	0.404319	0.448434	0.611662	6.61298	5.00096	1.1281	1.80754	4.07356	332.392	210.184	2.5785	7.136	0.28863	1.46186	0.451334	19.3124	321.127	108.304	195.463	10.5463	0.953213	8.48057	0.487271	5.60412	69.2531	60.7538	228.306	35.3993	0.00466485	0.476418	0.0307423	5.56428	26.923	5.32819	0.93826	0.363916	0.0645772	0.0164572	0.449198	3.84815	2.33957	11.3214	174.506	2.02384	8.45853	20.5955	0.404609	5.139	14.3525	1.50677	2.34598	1.01318	18.1928	24.9546	5.88158	5.96783	28.9273	89.5072	6.25072	0.0238166	0.783481	0.00166052	0.459461	0.938752	192.763	11.4757	20.7006	48.4668	8.44964	0.111581
Pan	M	PoJi_PAN	470.559	730.902	14550	2445.57	524.414	6419	0.0731047	33.7952	728.157	0.0123356	0.0125981	0.0145994	0.0114412	0.0117335	0.0138246	0.00809671	0.0111068	0.00438977	0.00569733	0.00979468	0.0133204	0.11816	0.343674	0.160285	0.0111991	0.074936	0.0470773	0.0108561	0.0529251	0.683086	3.35826	5.69279	0.162002	0.0866797	6.57244	0.00133565	0.000143744	0.150567	1.73249	9.17577	51.5712	46.9767	0.00905226	1.02268	1.27922	0.228069	0.523746	1.47402	0.486419	0.0130563	0.479612	9.43631	75.7714	186.465	86.4829	2.77872	0.00137162	0.134678	0.434757	1.30123	1.87002	0.0944128	0.789562	7.95086	31.3515	61.0514	62.593	7.9236	0.000915741	0.0682701	0.139711	0.963885	4.41072	6.85286	2.91259	0.731783	0.426965	0.0668398	0.000237986	0.0100255	0.244212	0.383011	1.7282	0.00207189	0.0994361	0.000372141	0.014295	0.193277	0.00978144	0.0513364	0.0528082	0.00268849	0.0131955	7234.16	0.0496307	0.0584972	0.0496995	0.0428921	0.498547	3.52988	0.0597061	2.94255	8.00278	0.0100128	0.635446	1.91295	5.70589	0.0493424	0.0469976	0.0567791	0.048411	0.0308571	0.0644797	0.0585757	0.0244482	0.0412391	0.68238	101.963	3.07777	18.4334	0.517337	0.0464389	0.297067	0.0667322	2.49963	1.39904	0.317364	2.7516	10.0975	0.466827	0.552977	0.739084	1.09632	0.440127	0.765069	4.23372	6.50138	2.64679	4.05263	4.0964	674.17	241.564	3.49533	6.27758	1.06563	3.58134	0.147984	20.3946	209.475	148.435	313.475	0.00197564	1.05327	6.32519	0.863638	2.40672	66.2948	44.4567	108.706	25.3423	0.00466485	0.473193	0.0307423	2.51185	16.3007	2.62349	0.214422	0.19724	0.114974	0.0164572	0.238145	17.469	11.786	32.1925	517.239	5.29449	16.3183	35.414	0.000431755	6.47878	39.9835	0.0420612	11.6843	1.93134	53.3146	66.1322	22.3633	21.528	61.2251	237.231	13.4128	0.0025011	3.07636	0.00166052	0.746238	1.73343	285.416	31.9788	26.9906	54.2947	5.61341	0.111581
Pan	M	BuAl_PAN	379.659	676.501	7995.71	1650.16	1155.61	3430.86	40.0792	13.4867	890.348	0.0123356	0.0125981	0.0145994	0.0114412	0.0413925	0.100927	0.0390547	0.0111068	0.0248469	0.00569733	0.00979468	0.103062	0.574296	1.23611	0.363023	0.0893992	0.221861	0.0411304	0.0277316	0.128915	2.005	9.20377	11.5411	0.843064	0.128568	8.21394	1.01574	0.000143744	0.553333	4.79496	12.0817	41.4387	35.8086	0.159739	1.44	1.39277	0.894533	1.58838	2.00508	0.877053	0.107717	1.51653	13.0589	63.5368	147.002	62.0453	2.36561	0.0508295	0.323248	0.919491	1.7211	2.18181	0.32453	3.13361	12.9849	24.8511	33.9993	28.9619	4.73136	0.000915741	0.218616	0.477057	3.92018	10.8744	10.2999	4.25921	0.581709	0.27181	0.111255	0.000237986	0.131441	0.942222	1.07502	3.23404	0.00207189	0.0985116	0.000372141	0.0690865	0.146238	0.103374	0.151305	0.123457	0.0705775	0.107391	6809.2	0.0496307	0.243314	0.0750935	0.13651	0.870916	1.72647	0.306042	2.33128	4.20318	0.706724	0.655066	2.50391	3.7139	0.178298	0.297516	0.25792	0.149942	0.0308571	0.118778	0.43323	0.276876	0.21629	0.71747	42.5183	2.14561	31.4572	0.413483	0.312218	0.264089	0.318006	1.91816	1.99724	0.32576	3.55879	6.57114	0.781327	0.505328	2.00972	1.116	1.48247	2.21298	10.5408	11.1001	4.4992	6.48008	12.542	674.728	263.942	3.99659	7.12015	1.07548	6.9993	1.20458	48.9359	236.866	152.012	274.983	11.6989	2.5219	7.31813	1.24307	4.33811	127.815	64.8009	89.2432	22.721	0.00466485	0.686521	0.082394	3.43537	24.3307	3.01877	0.288202	0.560668	0.0666866	0.0701511	0.634695	12.3174	7.77401	19.7879	286.735	4.24942	12.9389	33.78	0.000431755	7.12751	26.1481	0.433612	7.20855	1.77022	41.6525	49.02	16.4411	15.5816	52.7596	144.588	16.6401	0.0025011	2.51083	0.408331	1.32744	1.34326	193.699	41.2256	27.1869	36.1843	6.30036	0.259784
Pan	M	ReLu_PAN	1406.18	1069.34	16078.6	4483.11	965.738	10484.8	0.0731047	94.6342	1028.33	0.0123356	0.0125981	0.0145994	0.0114412	0.0655542	0.121577	0.0360997	0.0111068	0.00438977	0.00569733	0.00979468	0.0831302	0.461919	1.36851	0.747816	0.0111991	0.119652	0.0411826	0.0108561	0.0917218	0.740484	7.76947	20.2801	5.85774	0.0447849	4.79873	0.24278	0.0863514	0.17972	0.934608	6.1235	60.0095	92.6734	3.32967	1.03788	1.74781	0.00152532	0.260951	1.15415	1.17074	0.049702	0.350292	3.38674	24.6559	96.4122	100.733	24.4599	0.174459	0.122175	0.205678	0.770659	1.87783	0.0692614	0.496105	5.5548	24.0852	44.6025	97.6053	41.8207	1.41186	0.0800424	0.120612	0.673562	3.90329	9.14966	6.47524	1.76534	2.56038	1.01651	0.186618	0.0100255	0.414271	0.484671	1.8889	0.0174563	0.113169	0.000372141	0.168956	0.511224	0.00978144	0.0522887	0.086593	0.0171127	0.0131955	806.199	0.0496307	0.0584972	0.0496995	0.0428921	0.621942	3.74998	0.0597061	1.61437	7.92697	0.461181	0.475873	1.18265	5.49294	0.270512	0.0469976	0.409661	0.048411	0.0308571	0.0644797	0.0585757	0.0244482	0.0412391	0.779166	155.851	1.45497	13.538	0.259013	0.17868	0.166892	0.17791	1.13918	1.05147	0.192636	1.81997	4.24939	0.245958	0.49883	1.7186	0.806893	0.338081	1.44587	23.5314	10.9757	2.94758	4.08347	9.66772	822.905	591.009	5.52595	7.40729	0.726855	4.10456	1.32184	35.6071	517.338	214.482	472.562	23.9796	1.52718	6.86141	0.727386	7.2345	101.755	98.3124	195.866	17.9975	0.145056	0.425248	0.0307423	3.805	15.5369	4.35032	0.828145	0.447859	0.00113374	0.0164572	0.376252	28.325	12.9444	36.6572	626.074	3.8731	12.8849	30.0859	1.10526	5.62233	46.8206	3.39039	11.4122	1.68378	52.5358	97.3466	18.0758	22.6909	41.0917	221.782	33.3124	0.0025011	2.32535	1.69545	1.52517	2.54809	262.119	35.8701	50.5386	46.1896	8.29916	0.111581
QC		NIST 20	462.807	310.195	8828.99	1210.09	150.948	4199.42	0.0731047	33.4612	159.389	0.0123356	0.0125981	0.0145994	0.0114412	0.100441	0.164917	0.0943171	0.0695475	0.0499022	0.00569733	0.00979468	0.132569	0.598467	1.1222	0.568575	0.0111991	0.0823691	0.0501065	0.0108561	0.127861	1.31076	8.1548	12.2392	1.81587	0.0482057	6.10963	0.00133565	0.118937	0.329718	3.59712	10.996	49.0897	46.1341	0.00905226	1.17792	0.94663	0.23859	0.694483	0.767532	0.680291	0.0130563	0.58451	11.0627	77.8848	182.672	65.6227	4.87909	0.00137162	0.141784	0.387337	0.986877	1.9812	0.116967	0.623894	8.08463	30.066	49.8365	40.54	7.73734	0.000915741	0.0751783	0.0781537	0.558291	2.06521	4.04439	2.13107	0.539651	0.267963	0.0808487	0.000237986	0.0100255	0.184489	0.133776	1.05652	0.00207189	0.00758745	0.000372141	0.069304	0.102133	0.00978144	0.00624382	0.0109276	0.00268849	0.0131955	806.199	0.0496307	0.0584972	0.0496995	0.0428921	0.902197	2.24545	0.0597061	4.60515	8.61429	0.264886	0.762043	2.63175	5.07482	0.0493424	0.0469976	0.0567791	0.048411	0.0308571	0.0644797	0.0585757	0.0244482	0.0412391	3.52578	37.6063	3.75008	6.34422	0.0607838	0.0464389	0.0468633	0.0667322	0.938217	0.634252	0.059128	1.14254	3.09703	0.0674249	0.409998	0.355413	0.542618	0.390649	1.05109	4.6909	3.85622	2.83045	2.06964	6.46508	607.218	185.686	3.44962	6.17474	0.820417	2.64008	0.49284	19.4191	321.066	176.703	226.538	7.12913	0.959413	7.17939	0.329995	4.33242	42.3989	61.0656	111.266	12.0365	0.00466485	0.330045	0.0307423	3.13534	10.7907	3.52534	0.303825	0.0496334	0.00113374	0.0164572	0.401729	3.71094	1.93131	8.47334	171.806	2.6501	6.20095	16.4253	0.000431755	3.96483	12.5301	1.33287	1.77674	0.246464	17.4702	26.7603	6.19779	7.53374	23.2283	53.8164	11.6289	0.0025011	0.274829	0.00166052	0.946885	2.67048	318.637	27.1978	31.7674	61.9321	6.26951	0.111581
QC		NIST 21	406.803	294.812	8352.47	1026.57	176.055	3902.72	0.0731047	32.1515	158.877	0.0123356	0.0125981	0.0145994	0.0114412	0.0920025	0.143142	0.066858	0.132839	0.0826468	0.00569733	0.00979468	0.148925	0.560498	1.20092	0.560734	0.0111991	0.113073	0.0484289	0.0108561	0.123641	1.39811	8.39298	12.1069	1.7558	0.0129834	5.4567	0.00133565	0.0727732	0.302741	3.28196	10.5865	49.0119	45.2474	0.00905226	1.23413	0.935183	0.312022	0.560204	0.747741	0.654091	0.0130563	0.470918	9.17611	68.3775	164.473	58.8599	3.82833	0.00137162	0.185588	0.305513	0.821682	1.74979	0.0470832	0.435305	5.74305	25.3698	42.8102	34.6081	6.92362	0.000915741	0.0494076	0.013489	0.352505	1.32683	2.50609	1.65799	0.299348	0.238707	0.068512	0.000237986	0.0100255	0.0703898	0.117098	0.948954	0.00207189	0.0701075	0.000372141	0.014295	0.0870279	0.00978144	0.00624382	0.0109276	0.00268849	0.0131955	806.199	0.0496307	0.0584972	0.0496995	0.0428921	0.846621	1.81776	0.0597061	4.48323	8.77563	0.0950138	0.636973	1.93929	5.67715	0.0493424	0.0469976	0.0567791	0.048411	0.0308571	0.0644797	0.0585757	0.0244482	0.0412391	0.0668973	56.0243	5.48562	17.0342	0.286484	0.0464389	0.0468633	0.0667322	0.869865	0.566832	0.059128	0.872486	2.97605	0.0674249	0.491136	0.290221	0.429408	0.524986	0.742204	3.494	3.62693	2.2315	1.37432	4.76967	386.312	183.522	2.85044	4.29682	0.827124	1.91981	0.417435	12.6634	230.798	111.163	218.423	7.16556	0.943666	5.04142	0.410494	3.11414	34.229	47.7413	77.8141	15.0853	0.00466485	0.212315	0.0307423	2.02638	8.36325	2.60808	0.359572	0.0496334	0.00113374	0.0164572	0.37036	2.77958	2.29708	7.36203	189.403	1.7813	8.10862	17.7941	0.556088	4.63326	12.6112	0.993353	3.30394	1.53228	16.5824	25.2902	5.16578	9.58043	23.4023	56.5809	10.7887	0.0025011	0.274829	0.00166052	0.849169	2.50486	321.335	26.6354	33.0333	59.2163	6.02877	0.111581
QC		NIST 8	402.555	292.513	7120.63	1131.44	187.251	3436.33	0.0731047	17.7644	183.709	0.0123356	0.0125981	0.0145994	0.0223801	0.130917	0.227148	0.0801991	0.0570851	0.1294	0.0281529	0.0350634	0.157369	0.839474	1.93523	0.954277	0.0860645	0.179779	0.0855512	0.0215831	0.145264	1.88294	9.80959	14.1266	3.1582	0.0614401	6.31038	0.246297	0.0977367	0.318975	3.72853	11.2425	42.2865	41.1292	1.12562	1.40032	1.21428	0.375487	0.805766	0.93507	0.723064	0.0130563	0.492167	7.97546	55.7722	137.984	58.305	5.08458	0.00137162	0.170913	0.359807	0.912238	1.5593	0.0602752	0.380861	4.96212	18.7713	31.4788	29.3142	6.82645	0.000915741	0.0561129	0.013489	0.263286	1.2044	2.21341	1.46633	0.361377	0.187716	0.0847704	0.0173386	0.0100255	0.0143473	0.0977465	1.06678	0.00207189	0.0553795	0.000372141	0.0285453	0.131203	0.0388215	0.00624382	0.0218096	0.00268849	0.0131955	2858.53	0.624824	0.296577	0.0496995	0.0428921	1.03364	1.6722	0.394007	5.10054	8.39541	0.729369	0.576618	3.9227	4.53108	0.0493424	0.0469976	0.0567791	0.048411	0.0308571	0.0644797	0.0585757	0.0244482	0.0412391	0.441481	5.20408	4.19525	24.5068	0.187643	0.0936108	0.0468633	0.0667322	0.627745	0.498326	0.13763	0.961147	2.70476	0.170806	0.328763	0.437598	0.53565	0.430353	0.500423	5.50118	4.07021	1.97463	2.25393	4.01668	388.681	153.882	2.39024	4.42897	0.875376	2.49751	0.37472	13.5444	168.076	114.37	209.06	7.16679	0.811472	5.13008	0.324622	2.49836	28.1154	40.2447	97.9564	20.4358	0.00466485	0.331322	0.0307423	2.28861	7.7947	2.87812	0.647209	0.280513	0.0335669	0.0164572	0.205785	4.55312	3.39971	10.9943	179.978	2.93604	8.61284	16.5877	0.0879975	3.53851	10.87	0.769795	2.78528	1.24008	16.5958	28.2827	4.87325	7.22624	21.6536	58.5536	11.5195	0.0429944	0.666446	0.00166052	0.678299	1.46261	258.167	18.7253	33.187	58.4149	3.96094	0.111581
QC		QC 1	261.548	299.699	5152.5	1085.05	337.842	2460.97	23.445	10.6395	221.602	0.01663	0.0125981	0.0145994	0.0248037	0.0786312	0.210276	0.0818394	0.0179308	0.0302678	0.0279463	0.0202298	0.141486	0.721609	1.65169	0.679652	0.0699069	0.160567	0.0657805	0.0228701	0.123986	1.48073	8.00066	11.879	2.1466	0.0473187	7.64413	0.499575	0.0572159	0.347439	3.05321	8.14394	33.0704	36.6789	1.01309	1.10186	1.08156	0.279107	0.86869	1.1927	0.867742	0.0541884	0.778974	7.351	41.3467	118.21	65.9751	3.34693	0.11624	0.155488	0.40493	1.20552	2.06697	0.137502	1.20441	7.91872	19.4296	29.6187	31.322	7.38947	0.000915741	0.093649	0.194133	1.30966	4.90314	6.11652	3.72368	0.703812	0.333209	0.156258	0.0468747	0.0200591	0.365676	0.457358	3.00476	0.00207189	0.141903	0.000372141	0.0339405	0.165743	0.0390527	0.0480061	0.0579991	0.0336148	0.0607209	3286.7	0.0696626	0.284081	0.068286	0.176993	0.979136	1.56462	0.223141	2.3598	6.27419	0.657739	0.465497	2.09474	3.12871	0.119054	0.0878182	0.140187	0.117024	0.0308571	0.217464	0.167357	0.106165	0.0515489	0.566254	38.6827	1.40617	25.5674	0.208763	0.355025	0.107439	0.129605	0.631346	0.586336	0.0995936	1.11411	2.36097	0.225451	0.546144	0.648384	0.432998	0.483933	0.643186	4.32761	4.19551	1.70247	2.58512	3.08416	296.856	137.741	2.07604	4.51091	0.750021	2.53061	0.473424	15.7893	136.12	84.3179	152.81	7.27494	0.79538	4.43335	0.678481	2.6485	34.8788	31.0342	70.6608	18.8703	0.00466485	0.275821	0.0307423	2.10149	9.23705	2.2696	0.303593	0.259786	0.0607633	0.0415957	0.391538	5.13036	3.31405	9.29633	127.441	2.06555	5.96229	14.0081	0.207599	3.19275	10.4436	1.45136	2.83694	0.49618	15.2887	19.8552	5.03292	6.15491	19.2744	52.1395	6.23035	0.0025011	1.0498	0.453435	1.14836	1.40215	200.269	18.6961	22.5195	44.6038	5.19194	0.159679
QC		QC10	305.042	314.851	6839.47	1256.25	369.045	3099.33	0.0731047	19.7232	213.103	0.0123356	0.0125981	0.0145994	0.0114412	0.0626984	0.125654	0.0453168	0.0111068	0.00438977	0.00569733	0.00979468	0.0886861	0.532284	1.25234	0.476965	0.05693	0.110863	0.0468702	0.0108561	0.0884307	1.11161	6.76787	11.0891	1.15725	0.0442492	6.6032	0.199835	0.0590155	0.227484	1.95256	7.77124	36.3683	37.3232	0.00905226	1.01022	0.917927	0.186369	0.504453	1.14181	0.655473	0.0406334	0.538828	6.30885	39.8529	107.078	57.6861	4.28452	0.00137162	0.112423	0.264344	0.855685	1.40105	0.0745445	0.893421	6.61715	18.2568	28.4257	30.341	5.92118	0.000915741	0.0412092	0.137602	0.977776	3.99331	5.26552	2.82385	0.483223	0.283666	0.121003	0.000237986	0.0100255	0.2943	0.343027	2.35137	0.00207189	0.0876627	0.000372141	0.0845296	0.179927	0.00978144	0.0531251	0.0498396	0.0635363	0.0131955	2726.34	0.0496307	0.288902	0.0496995	0.138553	0.795886	1.56255	0.1304	2.71474	6.39242	0.0292071	0.339899	2.09436	3.32514	0.0493424	0.0469976	0.0567791	0.133324	0.0308571	0.210479	0.137987	0.115312	0.0412391	0.454692	16.4333	1.02688	24.2047	0.231535	0.0464389	0.0468633	0.148711	0.700508	0.585217	0.11649	1.08985	2.27322	0.2129	0.55733	0.55757	0.424495	0.387329	0.475302	3.33441	3.0996	1.26273	2.03382	2.41034	308.967	139.546	1.70353	3.63789	0.552203	2.061	0.337119	12.2821	136.365	84.544	157.928	4.35136	0.684818	3.42304	0.360292	1.70996	31.3424	27.0408	69.7384	16.6916	0.00466485	0.274063	0.0307423	1.61944	7.44196	1.89919	0.231696	0.244694	0.0708215	0.0164572	0.316405	5.28112	2.83085	9.11786	140.401	2.56965	5.32395	13.7935	0.000431755	2.78714	11.579	1.63539	2.58602	0.820493	16.1798	18.9166	5.52499	6.47258	19.2541	53.4641	4.74037	0.0025011	0.274829	0.00166052	1.24433	1.24514	240.31	17.7108	21.3541	49.7402	3.9998	0.111581
QC		QC11	349.738	313.468	7446.01	1286.73	326.648	3222.17	0.0731047	20.3206	187.176	0.0442553	0.0125981	0.0145994	0.0114412	0.0610195	0.120199	0.06008	0.0111068	0.00438977	0.00569733	0.00979468	0.10358	0.479706	1.13771	0.44718	0.0476547	0.101602	0.0632987	0.0108561	0.0442539	0.986697	6.46689	10.5746	1.24792	0.0129834	7.20336	0.0816784	0.0681783	0.263163	2.35054	7.25443	31.7811	36.8189	0.00905226	0.916744	0.862441	0.18374	0.623593	0.691277	0.570274	0.0355002	0.534568	6.23733	41.4068	122.54	70.6562	2.29619	0.00137162	0.108129	0.220097	0.859904	1.54365	0.102291	0.876119	6.46435	19.9173	29.5734	31.3032	6.35202	0.000915741	0.0133329	0.1401	1.06602	3.93871	5.225	2.77809	0.469231	0.263936	0.119519	0.0507711	0.0100255	0.306442	0.35745	2.41693	0.00207189	0.00758745	0.000372141	0.014295	0.171098	0.00978144	0.0415996	0.148169	0.00268849	0.0131955	2922.17	0.0496307	0.584872	0.0496995	0.0428921	0.844858	4.71193	0.0597061	2.69035	7.7195	0.465334	0.359023	2.82434	3.53406	0.0493424	0.0469976	0.0567791	0.224092	0.0308571	0.0644797	0.0585757	0.261574	0.0412391	0.333755	18.6469	1.46381	24.6952	0.189029	0.0464389	0.0468633	0.0667322	0.549972	0.688057	0.186635	1.06407	2.46461	0.200267	0.526783	0.500407	0.445692	0.398554	0.49956	3.38112	2.88555	1.10312	2.06154	2.63794	317.804	138.263	1.50061	3.48053	0.576241	1.81841	0.279243	12.0321	137.753	85.0275	157.531	3.42833	0.519413	3.31663	0.240754	1.86357	29.4235	26.595	69.7476	16.1472	0.00466485	0.212358	0.0307423	1.65424	7.08197	1.77004	0.103119	0.177	0.00113374	0.0164572	0.221516	5.42079	4.78358	9.81712	147.214	2.13758	6.12288	13.6006	0.000431755	3.60445	13.3792	1.78612	2.8582	0.246464	15.442	19.4024	5.35557	5.24547	18.9591	53.1903	4.75872	0.0025011	0.274829	1.03965	1.17318	1.66019	264.057	19.4767	22.6864	53.0126	5.20205	0.111581
QC		QC12	285.256	291.821	6926.83	1179.49	286.002	2972.48	0.0731047	19.0854	182.25	0.0519615	0.0125981	0.0145994	0.0114412	0.0117335	0.110536	0.0320704	0.0111068	0.00438977	0.00569733	0.00979468	0.0871132	0.46177	1.07551	0.415327	0.0345133	0.0989186	0.0057869	0.0108561	0.0991612	1.01723	6.23588	10.5445	1.26292	0.0390683	6.45338	0.0744024	0.11144	0.204255	1.77165	7.11019	36.9179	37.1255	0.00905226	0.930165	0.870277	0.180309	0.418746	0.949122	0.628447	0.0448806	0.457286	5.68904	39.4992	108.751	55.3999	3.99336	0.00137162	0.123692	0.219428	0.830779	1.41867	0.0816112	0.802105	6.0086	18.453	27.6856	29.6537	5.79031	0.000915741	0.0610201	0.121839	0.888812	3.41855	4.67192	2.43313	0.445204	0.213338	0.114686	0.000237986	0.0348044	0.260868	0.34902	2.07173	0.00207189	0.102662	0.000372141	0.0580121	0.124348	0.00978144	0.0544933	0.1159	0.00987648	0.0131955	3625.77	0.0496307	0.489683	0.0496995	0.0428921	0.691346	4.80573	0.0597061	2.71291	8.03385	0.418124	0.375138	2.50748	4.10173	0.0493424	0.0469976	0.0567791	0.20231	0.0308571	0.0644797	0.0585757	0.0244482	0.0412391	0.450052	27.5754	1.17142	18.9296	0.189065	0.0464389	0.0468633	0.0667322	0.655187	0.538389	0.216488	1.09096	2.39316	0.0674249	0.527469	0.623649	0.448131	0.335884	0.465351	3.25613	3.0483	1.30801	2.041	2.42726	318.548	139.085	1.54226	3.41919	0.466503	2.02621	0.00242113	11.8055	138.088	85.3624	159.372	2.10051	0.527927	3.24353	0.418435	1.77173	29.8593	26.1806	69.5043	16.0613	0.00466485	0.309314	0.0307423	1.62314	7.03231	1.8495	0.259085	0.274937	0.00113374	0.0164572	0.270313	5.82979	4.34903	10.8745	143.083	3.03416	6.47316	14.2019	0.000431755	4.16395	9.89805	2.05912	2.17206	0.764249	14.8062	12.7631	5.12538	3.56726	18.4973	37.29	6.16039	0.0025011	0.274829	0.736725	1.26538	1.38671	258.76	18.7715	21.3905	52.1955	4.63156	0.111581
QC		QC13	303.359	302.909	7400.37	1239.69	271.971	3209.77	0.0731047	23.5899	196.677	0.034828	0.0125981	0.0145994	0.0114412	0.0117335	0.137599	0.0476626	0.0111068	0.00438977	0.00569733	0.00979468	0.0886876	0.459156	1.00837	0.433834	0.0501603	0.0911657	0.0519576	0.0108561	0.0860334	1.00286	6.15728	10.3659	1.10349	0.0353511	6.44691	0.0709888	0.0853911	0.227734	1.941	6.81955	35.5563	36.9033	0.00905226	0.918235	0.849561	0.191962	0.469429	0.878399	0.584685	0.0536505	0.486991	6.00342	41.367	117.35	59.0697	3.21532	0.00137162	0.122649	0.238918	0.798873	1.49803	0.0646565	0.828628	6.48051	19.6982	29.03	30.8134	5.68124	0.000915741	0.0749187	0.135384	0.921231	3.57867	4.93469	2.68989	0.481272	0.237389	0.114044	0.000237986	0.0100255	0.291533	0.324077	2.26936	0.00207189	0.124749	0.000372141	0.0400704	0.181644	0.00978144	0.0391077	0.146402	0.00268849	0.0131955	3378.98	0.0496307	0.402398	0.0496995	0.0428921	0.67174	4.66482	0.0597061	2.41801	7.5614	0.483101	0.437189	2.40209	4.37007	0.0493424	0.0469976	0.227695	0.048411	0.0308571	0.282693	0.0585757	0.0244482	0.0412391	0.363782	32.2517	1.47501	18.8123	0.0607838	0.0464389	0.0468633	0.0667322	0.559351	0.641235	0.292948	1.16463	2.36572	0.0674249	0.45672	0.461393	0.33616	0.324019	0.562662	2.99098	2.93595	1.28079	1.97077	2.30338	320.286	140.146	1.50916	3.42843	0.669056	1.87441	0.407931	10.8771	138.264	84.7957	160.239	1.70081	0.496064	3.32383	0.622612	1.75952	28.5826	25.3819	68.8948	15.4029	0.00466485	0.292638	0.0307423	1.48109	6.60742	1.84147	0.203084	0.0496334	0.135727	0.0164572	0.135081	4.95672	2.77501	9.51224	149.163	2.35184	6.19215	13.7726	0.9342	3.5368	8.75456	2.75109	2.15173	0.246464	11.6475	11.0937	3.58149	4.40783	17.4289	28.0028	8.55736	0.0025011	0.274829	0.00166052	1.14581	1.66599	257.975	18.4582	21.3189	49.6169	4.84666	0.111581
QC		QC14	298.356	291.745	7489.08	1215.89	283.659	3330.14	0.0731047	25.3422	199.119	0.0123356	0.0125981	0.0145994	0.0114412	0.0486436	0.117923	0.0578534	0.0111068	0.00438977	0.00569733	0.00979468	0.079947	0.476404	1.0447	0.424721	0.0419076	0.105103	0.0269767	0.0108561	0.0727369	1.04453	6.48103	10.6465	1.20084	0.048519	6.09097	0.120621	0.0544254	0.20542	1.79053	7.05257	36.7884	36.9757	0.00905226	0.971297	0.85675	0.215105	0.40069	0.949855	0.600239	0.0435523	0.449569	5.6909	39.3283	109.031	55.1276	3.4776	0.00137162	0.156889	0.201678	0.737613	1.32403	0.096268	0.740851	5.80899	17.9549	26.9449	28.9624	5.27827	0.000915741	0.0748229	0.126971	0.798822	3.22231	4.47347	2.39283	0.363564	0.297824	0.0725491	0.000237986	0.03273	0.263291	0.316378	2.23028	0.00207189	0.107358	0.000372141	0.0338849	0.157994	0.00978144	0.0524882	0.126213	0.0536435	0.0131955	2555.08	0.0496307	0.439576	0.0496995	0.0428921	0.853637	4.68731	0.0597061	2.44576	7.60466	0.568594	0.394633	2.47033	4.25689	0.0493424	0.0469976	0.0567791	0.048411	0.0308571	0.0644797	0.0585757	0.0244482	0.0412391	0.439444	41.275	1.14541	13.4231	0.253465	0.0464389	0.0468633	0.0667322	0.739581	0.581886	0.205683	1.09534	2.48232	0.0674249	0.656194	0.516233	0.374404	0.359892	0.497142	3.25652	2.73684	1.22226	2.07518	2.24461	322.657	141.212	1.41288	3.44297	0.424731	1.80999	0.356962	11.2458	138.565	84.6989	160.379	1.72084	0.591811	3.11886	0.502837	1.82571	28.294	25.7362	69.4788	15.3007	0.00466485	0.203136	0.0307423	1.63535	6.56481	1.69818	0.227411	0.217163	0.00113374	0.0164572	0.308657	5.58726	3.72649	9.84256	151.324	2.56264	6.59088	13.2954	0.423663	3.57498	7.69262	1.49211	1.97695	0.869752	9.61264	15.8914	3.99004	5.68425	15.105	33.7476	9.14309	0.0025011	0.274829	0.00166052	1.33375	1.39271	269.666	18.3385	22.5269	51.1396	5.64218	0.111581
QC		QC15	337.061	297.324	8082.9	1295.05	307.341	3461.57	0.0731047	25.0359	190.056	0.0123356	0.0125981	0.0145994	0.0114412	0.0599929	0.133329	0.0536227	0.0111068	0.00438977	0.00569733	0.00979468	0.0946824	0.412796	0.914261	0.436138	0.0576018	0.0711326	0.0516158	0.0108561	0.0542315	0.909161	5.84649	10.0287	0.816376	0.045735	6.38609	0.00533219	0.0479003	0.194393	2.04426	6.53324	33.1291	36.9224	0.00905226	0.885532	0.860701	0.159853	0.573194	0.681066	0.601585	0.0130563	0.503057	5.40923	41.0052	124.625	66.3062	1.86672	0.00137162	0.0919412	0.22189	0.756838	1.53923	0.0740976	0.772306	5.67122	17.8015	28.1563	30.6453	5.47177	0.000915741	0.0770119	0.12755	0.789275	3.16354	4.2962	2.23698	0.402514	0.253989	0.098577	0.000237986	0.0100255	0.294524	0.332783	2.15503	0.00207189	0.00758745	0.000372141	0.0482768	0.187375	0.00978144	0.0544799	0.0635441	0.0680677	0.0131955	3386.45	0.0496307	0.0584972	0.0496995	0.0428921	0.603727	3.23617	0.0597061	2.5821	6.99861	0.298439	0.547971	2.25858	3.72917	0.0493424	0.0469976	0.0567791	0.262315	0.0308571	0.0644797	0.0585757	0.0244482	0.0412391	0.0668973	43.6402	1.07948	12.0133	0.0607838	0.0464389	0.0468633	0.0667322	0.643253	0.508854	0.059128	1.07841	2.39809	0.0674249	0.579045	0.523262	0.372083	0.329436	0.477611	3.06745	2.76986	1.19557	1.93246	2.19775	327.11	141.073	1.36308	3.27792	0.469292	1.55388	0.00242113	11.5205	138.804	85.8073	161.77	0.00197564	0.546096	2.94758	0.267221	1.61614	27.9143	24.5027	69.3927	14.7998	0.00466485	0.201023	0.0307423	1.58674	6.24395	1.66724	0.172465	0.202173	0.0852002	0.0164572	0.172953	6.93715	4.87315	12.1627	168.103	2.50987	6.25225	11.9994	0.205125	1.52028	10.0028	3.21438	2.89532	0.246464	10.4656	18.4721	4.71966	8.16862	13.0773	47.3695	8.37623	0.0025011	0.274829	0.00166052	1.2518	1.34992	277.914	19.3767	21.4922	52.076	4.72171	0.111581
QC		QC16	294.236	291.782	7492.33	1138.76	288.22	3229.88	0.0731047	22.033	190.653	0.0123356	0.0125981	0.0145994	0.0114412	0.0499501	0.106693	0.050472	0.0111068	0.00438977	0.00569733	0.00979468	0.0974814	0.503758	0.988199	0.380464	0.0111991	0.125586	0.0387839	0.0108561	0.0936963	0.97504	6.1657	10.4563	0.740427	0.037145	6.20247	0.0457522	0.0610164	0.188696	1.86398	6.43242	35.7593	36.8465	0.00905226	0.860456	0.861678	0.198854	0.444174	0.789196	0.590548	0.0130563	0.435382	5.5308	39.0121	112.966	54.8564	2.9638	0.00137162	0.109316	0.193025	0.724335	1.38236	0.0840177	0.701403	5.35432	17.1051	26.6381	28.4013	5.04458	0.000915741	0.0698544	0.112655	0.763765	2.83924	3.92516	2.06485	0.407435	0.200712	0.0648598	0.000237986	0.0100255	0.2501	0.304182	2.20545	0.00207189	0.00758745	0.000372141	0.0443911	0.194827	0.00978144	0.0653994	0.0664425	0.00268849	0.0131955	3736.71	0.0496307	0.334801	0.0496995	0.0428921	0.675683	3.3087	0.0597061	2.73962	6.82045	0.445053	0.551387	1.87745	4.50841	0.0493424	0.0469976	0.0567791	0.048411	0.0308571	0.0644797	0.0585757	0.273633	0.0412391	0.394148	47.2608	1.22852	5.88172	0.0607838	0.0464389	0.0468633	0.0667322	0.721988	0.517666	0.059128	1.1163	2.29525	0.0674249	0.627063	0.585824	0.431398	0.30866	0.525505	2.97895	2.59376	1.12422	2.10725	2.16524	334.162	136.352	1.4466	3.21042	0.641374	1.64976	0.00242113	10.9278	139.911	86.1571	160.753	0.00197564	0.506354	3.0818	0.453476	1.7551	27.1478	23.9716	69.3588	13.7392	0.00466485	0.223652	0.0307423	1.52702	6.26248	1.75958	0.0842817	0.177358	0.00113374	0.0164572	0.201178	8.72979	5.26467	12.225	189.232	2.29879	8.30248	12.7618	0.000431755	2.32669	17.4003	1.11286	4.52859	0.246464	17.7988	27.0968	5.01383	9.2537	17.9217	68.9041	12.3155	0.0025011	0.274829	0.00166052	1.26085	1.55238	281.153	19.3995	22.8549	51.5462	4.92073	0.111581
QC		QC17	356.153	309.187	8908.98	1350.88	331.686	3815.1	0.0731047	33.5007	215.895	0.0123356	0.0125981	0.0145994	0.0114412	0.0117335	0.138652	0.0402155	0.0111068	0.00438977	0.00569733	0.00979468	0.0764501	0.408572	0.902475	0.433504	0.0111991	0.110863	0.0411352	0.0108561	0.0708895	0.96833	5.587	9.78938	0.704848	0.0129834	6.37898	0.00374943	0.129868	0.234546	1.58278	6.90278	40.7845	38.469	0.00905226	0.934631	0.911239	0.128066	0.376921	0.900879	0.605262	0.0130563	0.464606	5.67406	43.3362	116.59	54.7179	3.2841	0.00137162	0.0945795	0.242678	0.74712	1.57221	0.0626307	0.757709	5.86162	18.6869	29.811	32.0049	5.60568	0.000915741	0.0741446	0.130766	0.808029	3.29284	4.49909	2.29359	0.39555	0.293159	0.0550355	0.000237986	0.0100255	0.212341	0.336348	1.91724	0.00207189	0.0926283	0.000372141	0.0517619	0.215401	0.00978144	0.0558501	0.0963588	0.0245616	0.0131955	3216.42	0.0496307	0.0584972	0.0496995	0.0428921	0.722862	3.39304	0.0597061	2.62822	7.6795	0.000772362	0.502809	1.8861	4.36253	0.0493424	0.0469976	0.0567791	0.048411	0.0308571	0.0644797	0.0585757	0.0244482	0.0412391	0.461185	52.8032	0.87858	4.83173	0.0607838	0.0464389	0.0468633	0.0667322	0.402785	0.572541	0.059128	1.03025	2.39172	0.0674249	0.626822	0.636644	0.344243	0.13734	0.33028	3.17898	2.26119	1.3273	1.85038	2.07676	345.649	127.999	1.30469	3.25985	0.515605	1.7566	0.158148	11.8833	143.784	88.6807	161.781	0.00197564	0.519528	3.35431	0.365276	2.08411	27.1842	24.39	70.6227	13.4644	0.00466485	0.162622	0.0307423	1.75751	6.02338	1.65488	0.205126	0.155481	0.00113374	0.0164572	0.0488222	9.18682	6.28875	16.5455	199.031	3.21815	9.38625	17.3074	0.000431755	2.43154	19.401	3.64044	3.83357	0.246464	22.4117	30.3975	9.53643	11.0055	23.3018	80.029	15.5733	0.0025011	0.274829	0.00166052	1.2589	1.56413	282.202	18.9744	21.1451	51.0902	4.66197	0.111581
QC		QC18	378.326	312.16	9682.72	1440.04	377.915	4162.4	0.0731047	37.0094	219.739	0.0123356	0.0125981	0.0145994	0.0114412	0.0117335	0.138813	0.0452149	0.0111068	0.00438977	0.00569733	0.00979468	0.0929064	0.395444	0.95587	0.382846	0.0111991	0.0950459	0.0521226	0.0108561	0.100652	0.848638	5.66356	10.039	0.919853	0.0129834	6.18596	0.0586667	0.0672761	0.20972	1.83868	6.53311	35.9868	37.6873	0.00905226	0.797442	0.711288	0.0867231	0.453462	0.787859	0.593422	0.0488277	0.417804	5.22342	40.0885	119.695	59.1178	2.88261	0.00137162	0.0611035	0.218549	0.748932	1.43425	0.0811157	0.698867	5.3608	17.4547	27.4499	30.1122	5.39159	0.000915741	0.0764357	0.109335	0.79096	3.01168	4.17401	2.2152	0.422471	0.263446	0.0970347	0.000237986	0.0100255	0.24736	0.290453	1.66987	0.00207189	0.0883946	0.000372141	0.014295	0.16116	0.00978144	0.00624382	0.0747411	0.00268849	0.0131955	3361.9	0.0496307	0.289626	0.0496995	0.0428921	0.591746	3.23118	0.285296	2.63401	7.67583	0.231297	0.31073	2.28945	5.0705	0.0493424	0.0469976	0.0567791	0.048411	0.0308571	0.0644797	0.0585757	0.0244482	0.0412391	0.421361	47.658	1.04272	3.1184	0.0607838	0.0464389	0.0468633	0.0667322	0.660536	0.529753	0.059128	1.17721	2.23723	0.0674249	0.595117	0.701061	0.246882	0.510431	0.728357	3.85517	2.06584	1.49279	2.42777	3.13667	462.055	111.157	1.92398	4.45502	0.864786	2.0827	0.00302641	15.9829	197.759	120.224	164.916	0.00197564	0.942794	4.45105	0.353437	2.59029	38.6926	33.187	92.1351	14.5661	0.00466485	0.360523	0.0307423	2.34278	8.75689	2.15321	0.30936	0.18857	0.00113374	0.0164572	0.0488222	8.85073	3.65616	16.4019	132.79	2.80852	6.25817	16.8929	0.879048	4.605	18.6864	2.27877	4.02777	0.246464	23.228	28.682	9.28249	10.3391	28.0053	77.8985	11.8698	0.0025011	0.274829	0.00166052	0.834908	1.15242	278.418	17.9401	21.1852	49.3009	4.82943	0.111581
QC		QC19	384.774	307.433	9440.27	1426.75	361.104	4078.39	0.0731047	34.8906	214.37	0.0123356	0.0125981	0.0145994	0.0114412	0.0485551	0.116502	0.0620377	0.0111068	0.00438977	0.00569733	0.00979468	0.0746512	0.407569	0.877639	0.373046	0.0111991	0.0962071	0.0334766	0.0108561	0.078988	0.914067	5.4539	9.91814	0.602227	0.0129834	6.12705	0.00166957	0.0551293	0.224033	1.69321	6.35695	37.6135	37.8032	0.00905226	0.818626	0.649983	0.128658	0.387044	0.841145	0.700077	0.0130563	0.436492	5.45728	41.7196	119.757	56.6398	3.09243	0.00137162	0.0451933	0.226206	0.768783	1.72823	0.0151196	0.741641	5.49349	18.6221	29.5003	31.3935	5.48763	0.000915741	0.121554	0.0978712	0.785567	3.07345	4.27896	2.28644	0.447528	0.281362	0.0924865	0.000237986	0.0100255	0.283069	0.347591	1.66824	0.00207189	0.00758745	0.000372141	0.014295	0.10879	0.00978144	0.00624382	0.0718134	0.00268849	0.0131955	2902.73	0.0496307	0.0584972	0.0496995	0.0428921	0.940266	1.9647	0.0597061	2.47115	7.24554	0.0775557	0.528877	1.76854	5.02949	0.0493424	0.0469976	0.0567791	0.048411	0.0308571	0.0644797	0.0585757	0.0244482	0.0412391	0.481067	48.3143	1.08954	5.33618	0.0607838	0.0464389	0.0468633	0.0667322	0.823003	0.609459	0.059128	1.23807	2.47222	0.0674249	0.621502	0.782687	0.559218	0.238836	1.05291	4.95266	2.05127	1.91925	3.08409	4.48459	618.713	134.934	2.7427	6.11424	0.646971	2.28956	0.336255	21.8684	282.937	165.275	169.167	0.876446	0.806081	5.81813	0.436374	3.10576	53.1141	44.2498	110.584	10.8931	0.00466485	0.0468236	0.0307423	2.87417	11.4114	2.84595	0.128906	0.0496334	0.00113374	0.0164572	0.270769	5.01764	2.62883	10.1974	104.773	1.50446	3.77677	15.0023	0.333821	2.82322	14.0408	1.46989	3.60059	0.246464	16.5492	21.6538	6.4711	7.91	20.2955	53.6581	9.07076	0.0025011	0.274829	0.00166052	1.53614	1.68824	286.172	18.9571	21.5902	50.3291	4.89297	0.111581
QC		QC20	375.748	337.647	9821.07	1426.66	399.268	4282.86	0.0731047	29.8598	234.311	0.0123356	0.0125981	0.0145994	0.0114412	0.0117335	0.12687	0.0422264	0.0111068	0.00438977	0.00569733	0.00979468	0.0578937	0.432011	0.870552	0.428396	0.0511129	0.0995357	0.0300611	0.0108561	0.0822158	0.893721	5.8459	10.2546	0.698865	0.0129834	6.10205	0.0683791	0.0827711	0.17679	1.7954	6.5876	39.0812	39.0975	0.00905226	0.870279	0.697067	0.124357	0.418887	0.914965	0.618739	0.0474666	0.460743	5.73832	43.506	122.571	59.2035	3.11959	0.00137162	0.0728649	0.272777	0.750594	1.70478	0.0843088	0.733736	5.88175	19.1611	30.958	32.4374	5.46492	0.000915741	0.088406	0.110939	0.870404	3.3602	4.67402	2.37583	0.43265	0.292035	0.063311	0.000237986	0.0100255	0.262702	0.34664	1.74726	0.00207189	0.00758745	0.000372141	0.014295	0.0927605	0.00978144	0.00624382	0.0588118	0.0316766	0.0131955	806.199	0.0496307	0.0584972	0.0496995	0.0428921	0.872956	2.04171	0.0597061	2.52269	7.09394	0.129654	0.327973	1.83651	4.70634	0.0493424	0.0469976	0.0567791	0.048411	0.0308571	0.0644797	0.0585757	0.0244482	0.0412391	0.471761	53.5034	0.211883	12.3613	0.0607838	0.0464389	0.0468633	0.0667322	0.607658	0.638569	0.059128	1.16332	2.48484	0.0674249	0.677765	0.480698	0.351127	0.549877	1.12018	3.79907	3.16683	2.2265	2.3586	4.29685	529.178	176.7	2.73002	6.21807	0.785428	2.30433	0.667344	20.562	285.917	145.578	174.755	6.11153	1.13475	6.09901	0.507069	3.51663	56.1304	46.4649	86.4087	11.6435	0.00466485	0.283734	0.0307423	2.58149	12.253	2.79046	0.118894	0.432797	0.00113374	0.0164572	0.373392	3.79898	2.65031	7.71532	138.013	2.55022	5.40084	16.7519	0.000431755	3.61245	15.9908	0.360163	3.53903	0.246464	18.7996	21.6957	6.96673	6.70164	22.1645	58.8415	8.56258	0.0025011	0.274829	0.00166052	1.29424	1.67032	310.954	20.6186	23.3725	56.5144	5.23374	0.111581
QC		QC21	349.273	333.234	9476.64	1381.21	378.813	4049.86	0.0731047	33.4096	217.852	0.0123356	0.0125981	0.0145994	0.0114412	0.0117335	0.0966221	0.00809671	0.0111068	0.00438977	0.00569733	0.00979468	0.0593551	0.378775	0.871206	0.377195	0.0111991	0.0809852	0.0452785	0.0108561	0.104568	0.889252	5.66628	10.0796	0.590126	0.0129834	6.10281	0.0103348	0.0969038	0.19738	1.42	7.11893	44.1978	39.9249	0.00905226	0.949162	0.70657	0.141837	0.277072	1.05463	0.378079	0.0130563	0.410571	5.11171	42.8048	112.056	54.8735	4.07835	0.00137162	0.093124	0.218338	0.769424	1.80662	0.0610856	0.725501	5.07613	17.4794	28.9586	31.0612	5.43538	0.000915741	0.0925083	0.129579	0.784614	2.90803	3.98254	2.01489	0.271907	0.299201	0.0941537	0.000237986	0.0100255	0.238635	0.335306	1.64669	0.00207189	0.00758745	0.000372141	0.014295	0.100452	0.0527024	0.00624382	0.061535	0.00268849	0.0131955	806.199	0.0496307	0.0584972	0.0496995	0.0428921	0.740313	1.7517	0.0597061	2.34561	7.35557	0.000772362	0.432766	1.17555	5.2478	0.0493424	0.0469976	0.0567791	0.048411	0.0308571	0.0644797	0.0585757	0.0244482	0.0412391	0.501246	98.2493	0.211883	45.8878	0.0607838	0.0464389	0.0468633	0.0667322	0.665088	0.671061	0.059128	1.05623	2.36169	0.0674249	0.674835	0.0439265	0.399716	0.314733	0.651075	2.54621	3.096	1.72856	1.84474	3.08673	311.449	173.211	2.06787	3.99965	0.27456	1.81403	0.768402	13.3777	190.945	82.4074	169.268	3.72189	0.714002	3.64633	0.27437	2.67852	40.9164	33.6797	54.5898	13.5543	0.00466485	0.0468236	0.0307423	1.85458	8.54164	1.88553	0.0759729	0.0496334	0.00113374	0.0164572	0.366373	4.03567	3.43662	6.60694	141.947	1.67558	5.51047	16.2484	0.000431755	3.59522	12.3078	1.24081	2.92272	0.246464	16.3305	18.6773	4.56304	6.79431	20.2123	50.6567	9.78486	0.0025011	0.274829	0.00166052	1.2447	1.49695	309.164	20.5776	23.2815	54.8295	5.76448	0.111581
QC		QC22	326.032	315.651	7401.55	1253.21	352.498	3370.18	0.0731047	22.7837	217.017	0.0123356	0.0125981	0.0145994	0.0114412	0.0701857	0.0888951	0.0271827	0.0111068	0.00438977	0.00569733	0.00979468	0.0886433	0.449906	1.0554	0.409911	0.0111991	0.102088	0.0559653	0.0108561	0.0146995	1.13357	6.68911	11.0785	1.00898	0.038728	6.86439	0.0401803	0.0936019	0.203745	1.33778	8.90947	45.5642	38.7363	0.00905226	1.05331	0.950556	0.142209	0.240188	1.29764	0.672668	0.0541118	0.480045	5.909	41.6015	92.1131	55.7511	6.02386	0.00137162	0.113469	0.247237	0.813685	1.82745	0.0964261	0.717461	6.12868	18.1911	28.7759	30.6964	5.69323	0.000915741	0.110617	0.127099	0.806903	3.37357	4.7463	2.3779	0.455621	0.239337	0.0301945	0.000237986	0.0100255	0.243187	0.312076	2.14845	0.00207189	0.113708	0.000372141	0.014295	0.152073	0.00978144	0.05278	0.0671374	0.0367583	0.0131955	4360.98	0.0496307	0.215195	0.0496995	0.0428921	0.824584	2.37723	0.0597061	2.47769	7.82886	0.150649	0.337872	1.41295	5.06192	0.0493424	0.0469976	0.0567791	0.048411	0.0308571	0.0644797	0.0585757	0.0244482	0.0412391	0.532457	314.758	0.211883	189.594	0.0607838	0.0464389	0.0468633	0.0667322	0.806973	0.61591	0.234439	1.11868	2.72766	0.0674249	0.452903	0.471046	0.416531	0.335629	0.292148	3.05151	2.67714	0.572154	1.6224	1.12013	296.755	149.825	0.693498	2.48958	0.508958	1.6947	0.468596	9.51583	94.0778	76.8211	170.139	1.02826	0.434838	2.19754	0.4797	1.0337	19.9408	14.6878	70.0384	16.7761	0.00466485	0.229681	0.0307423	1.51663	3.512	1.50054	0.328389	0.242736	0.00113374	0.0164572	0.321485	4.94372	2.66509	9.0996	163.727	2.61597	6.29275	15.8585	0.000431755	3.33839	12.7518	1.243	2.74283	1.01064	16.5524	20.3257	5.29193	7.91589	20.6284	56.6371	7.35116	0.0025011	0.274829	0.00166052	0.797144	1.16457	295.883	19.6801	23.1362	56.424	5.42333	0.111581
QC		QC3	266.726	295.016	5629.83	1072.4	323.996	2558.49	3.89784	12.6267	218.903	0.0123356	0.0125981	0.0145994	0.0114412	0.0786093	0.21286	0.0827846	0.0249123	0.0210131	0.0216621	0.0279133	0.127128	0.714183	1.63587	0.643662	0.0656537	0.157497	0.0733534	0.0108561	0.110539	1.43284	7.68578	11.7673	1.77678	0.0632046	7.58163	0.324465	0.0683438	0.314866	2.56706	7.27056	33.5108	35.8312	0.385702	1.19426	1.13342	0.271041	0.658723	1.12801	0.825274	0.0442965	0.660022	6.72457	39.1779	109.317	56.025	3.54348	0.00137162	0.170118	0.429419	1.03883	1.88646	0.0997289	1.09576	7.2702	17.9971	27.2689	29.1711	6.63442	0.000915741	0.0939813	0.155233	1.18942	4.38127	5.56011	3.18516	0.572023	0.297028	0.13412	0.0205038	0.0624648	0.349954	0.430517	3.03926	0.00207189	0.150313	0.000372141	0.0503302	0.149335	0.027647	0.062016	0.0596656	0.0522696	0.0331281	3646.12	0.0496307	0.313614	0.0496995	0.159627	1.018	1.68342	0.22319	2.74512	6.69389	0.493944	0.554147	2.3707	3.56273	0.156408	0.207181	0.151966	0.112974	0.0308571	0.21223	0.232357	0.0822432	0.0412391	0.504198	33.5295	1.38518	25.4612	0.205966	0.293851	0.103292	0.119875	0.620365	0.58949	0.125584	1.10749	2.33585	0.162501	0.657769	0.7285	0.481006	0.361788	0.591641	4.15454	3.91159	1.60837	2.45288	3.1159	304.863	137.531	1.9526	4.20852	0.684648	2.34846	0.396493	15.0044	137.876	85.9595	154.234	6.35157	0.752295	4.32607	0.653866	2.58656	33.7354	30.2749	71.1368	18.3484	0.00466485	0.312989	0.0307423	2.08139	8.87169	2.2275	0.351896	0.192064	0.112308	0.0164572	0.300706	5.92975	3.87091	9.92847	131.638	2.60166	5.68387	14.5335	0.134537	3.19254	11.104	1.41029	3.20482	0.908039	14.8771	18.8096	5.5636	6.33744	19.765	50.2636	7.60699	0.0025011	0.847052	0.415585	1.25791	1.46904	212.023	19.6873	22.6426	33.2498	5.21568	0.237204
QC		QC4	277.522	299.987	6695.83	1196.62	345.161	2922.96	0.0731047	15.5135	225.086	0.0123356	0.0125981	0.0145994	0.0114412	0.0592441	0.169077	0.0655302	0.0171586	0.0217868	0.0179843	0.0182953	0.0998812	0.591958	1.56177	0.560004	0.0544448	0.114717	0.069516	0.0108561	0.115905	1.33764	7.48977	11.6248	1.62144	0.0422172	6.68195	0.282287	0.0326556	0.289172	2.52522	7.36283	34.6073	35.3521	0.309996	1.05641	1.09791	0.307497	0.701995	1.05012	0.648938	0.0417977	0.659695	6.99307	39.3097	106.714	54.2206	3.78872	0.00137162	0.17902	0.338065	0.964622	1.42583	0.139341	1.10678	7.3133	18.0208	27.3827	28.5654	6.05692	0.000915741	0.0770301	0.137123	1.16993	4.36143	5.35047	2.94156	0.574458	0.263583	0.122966	0.00272921	0.025568	0.31201	0.389178	2.9968	0.00207189	0.132439	0.000372141	0.0262481	0.0611046	0.0319754	0.0514313	0.0368422	0.0221621	0.142736	3145.05	0.0496307	0.391904	0.0496995	0.116932	0.92807	1.44756	0.183411	2.77725	6.56549	0.396508	0.577843	1.88214	3.59016	0.126679	0.0947301	0.169416	0.048411	0.0308571	0.135781	0.118007	0.120307	0.079707	0.45633	27.8867	1.46211	27.2206	0.169277	0.322517	0.11158	0.112894	0.60278	0.61823	0.156528	1.06809	2.43523	0.206686	0.487505	0.62451	0.440557	0.504089	0.595461	3.88412	3.7079	1.60503	2.44168	2.90295	303.876	137.882	1.81091	4.33439	0.498705	2.33249	0.496477	15.0074	136.525	84.887	154.97	5.70233	0.729158	4.14342	0.600899	2.54213	32.7547	29.7637	71.295	17.9518	0.00466485	0.339868	0.0307423	2.14155	8.56443	2.02117	0.285485	0.270362	0.00113374	0.0882046	0.252044	5.43906	3.2246	10.4978	134.574	2.37012	6.32099	14.2418	0.169331	3.14798	12.7517	1.29438	4.00845	0.606538	15.8132	19.8711	6.0108	6.28488	20.2228	52.5112	7.13212	0.0025011	0.836197	0.00166052	1.29011	1.39397	216.596	19.4923	21.8701	31.4898	5.60623	0.111581
QC		QC5	213.181	293.959	5456.72	1046.27	303.584	2535.41	0.0731047	11.1293	220.718	0.0123356	0.0125981	0.0145994	0.0114412	0.0747673	0.124352	0.0362807	0.0208278	0.00438977	0.00569733	0.00979468	0.125175	0.663495	1.54113	0.542894	0.0635474	0.129046	0.0710765	0.0164133	0.134942	1.5354	7.86096	11.8184	1.6179	0.0758417	6.92616	0.367677	0.0466889	0.301871	2.06565	9.15169	39.1197	37.4293	0.315105	1.05279	1.06921	0.328679	0.477927	1.48376	0.783585	0.0656333	0.781541	7.71556	41.867	99.0169	58.3513	5.54735	0.00137162	0.207489	0.348601	1.06219	1.54684	0.110253	1.35421	8.66748	20.9494	31.065	31.4076	6.51539	0.000915741	0.0799569	0.177953	1.43892	5.25195	6.8492	3.88074	0.651873	0.370881	0.125641	0.040061	0.0360843	0.379934	0.46178	2.99136	0.00207189	0.132878	0.000372141	0.0211937	0.154551	0.0227185	0.0564141	0.0706956	0.0428903	0.0391911	3587.83	0.097692	0.272026	0.0496995	0.160011	1.00443	1.22658	0.176059	2.60452	6.4731	0.307619	0.600713	2.0859	3.37706	0.0864851	0.0940033	0.216477	0.0605137	0.0308571	0.195904	0.165638	0.102042	0.0412391	0.460309	22.8029	1.37307	26.1701	0.193606	0.176587	0.108474	0.151005	0.622673	0.572129	0.0769405	1.13757	2.39799	0.224565	0.412522	0.611585	0.423546	0.508439	0.629144	4.15853	4.01891	1.56408	2.49642	3.1908	302.851	139.101	2.14389	4.36428	0.575855	2.31496	0.482069	14.4696	139.164	85.723	156.091	7.01753	0.756524	4.2552	0.465432	2.20187	35.4789	30.9088	70.8498	18.7746	0.00466485	0.376903	0.0307423	1.86958	9.02655	2.04748	0.306746	0.0658207	0.0607329	0.0164572	0.208923	5.11639	3.13562	8.70896	125.27	2.15856	5.19372	13.5771	0.112109	3.06015	10.5217	1.1096	2.65391	0.70396	14.593	18.4607	5.01547	5.59039	18.6473	50.8642	5.9381	0.0025011	0.790141	0.24845	1.7886	1.99796	219.907	29.8491	23.4712	64.7956	7.59387	0.111581
QC		QC6	218.212	292.441	5520.36	1039.53	299.178	2588.71	0.0731047	15.1006	217.043	0.0123356	0.0125981	0.0145994	0.0114412	0.0574569	0.125195	0.0355557	0.0267782	0.0180328	0.00569733	0.0175085	0.106913	0.62532	1.46514	0.498295	0.0640911	0.140728	0.0515296	0.0108561	0.128273	1.45536	7.63936	11.7442	1.54646	0.0604801	6.67762	0.398116	0.0542999	0.291348	2.08099	9.01413	37.9617	37.181	0.267415	1.01204	1.00342	0.28683	0.51821	1.41193	0.72778	0.0577516	0.664403	7.10618	40.4812	99.6023	58.7677	5.3462	0.00137162	0.183384	0.308073	1.03765	1.45089	0.108554	1.09857	7.5577	18.7563	28.7187	30.3375	6.57358	0.000915741	0.078426	0.152925	1.24286	4.59336	5.94252	3.33255	0.533378	0.325511	0.0703489	0.0467139	0.0323356	0.334022	0.397475	2.78817	0.00207189	0.135216	0.000372141	0.014295	0.125923	0.0346969	0.00624382	0.0543348	0.0414788	0.0459319	4008.77	0.135237	0.268723	0.0496995	0.135107	0.802466	1.16151	0.109357	2.48492	6.27552	0.131666	0.381687	2.01427	3.07615	0.0950114	0.152144	0.107302	0.106403	0.0308571	0.155083	0.145053	0.114696	0.0412391	0.434046	9.9288	1.13999	25.2851	0.144507	0.135883	0.119293	0.0667322	0.661289	0.481012	0.157624	1.04556	2.32506	0.215088	0.537984	0.602594	0.424698	0.449353	0.582179	3.85427	3.90913	1.47102	2.33796	2.99816	299.524	139.205	1.99576	4.05346	0.705913	2.16472	0.459684	13.9215	136.34	84.3794	156.736	7.00635	0.7022	4.05836	0.586916	1.97395	34.4306	29.6377	70.4561	18.4427	0.00466485	0.343393	0.0307423	1.803	8.45195	1.96117	0.309192	0.268595	0.0392326	0.0164572	0.265984	5.20727	3.38452	8.67102	130.695	1.92946	5.15157	14.0903	0.000431755	2.6506	10.1579	0.60399	2.7263	0.702251	14.8318	18.9187	5.7254	5.51332	19.4072	54.6235	6.02939	0.0025011	1.00695	0.220138	1.00817	1.1355	212.437	20.543	21.4466	57.4856	5.63154	0.239232
QC		QC7	306.876	292.903	6329.61	1201.09	310.113	2946.86	0.0731047	13.8812	219.876	0.0123356	0.0125981	0.0145994	0.0114412	0.0485294	0.141827	0.05425	0.0111068	0.00438977	0.00569733	0.00979468	0.114316	0.576252	1.37911	0.548177	0.0668337	0.129218	0.0549385	0.0108561	0.112259	1.249	7.28162	11.4614	1.40143	0.0437143	6.83288	0.372698	0.0393279	0.26757	2.28294	8.13927	36.3232	37.203	0.0921324	1.01813	1.02298	0.19949	0.581569	1.25674	0.717867	0.0396826	0.619133	6.93706	41.1959	110.755	58.7123	4.51263	0.00137162	0.131646	0.318835	1.00188	1.47324	0.111674	1.12846	7.61681	19.1783	29.5613	31.2478	6.81661	0.000915741	0.0847091	0.143662	1.33101	4.8938	6.21015	3.30414	0.512571	0.316668	0.14111	0.0157031	0.0252468	0.372398	0.466163	2.55681	0.00207189	0.126265	0.000372141	0.0464033	0.15643	0.0262899	0.0624435	0.0689596	0.0238112	0.0131955	3368.99	0.0496307	0.211743	0.0496995	0.155382	0.797849	1.3325	0.18886	2.655	6.527	0.0843131	0.405852	2.08215	3.14713	0.0493424	0.162873	0.176116	0.09708	0.0308571	0.168188	0.102817	0.205341	0.107034	0.386846	6.8164	1.10307	24.4673	0.16775	0.090142	0.127561	0.0667322	0.666503	0.578523	0.15719	1.1073	2.33824	0.219721	0.540754	0.603328	0.409233	0.41879	0.590835	3.8908	3.56276	1.33747	2.36943	2.93436	303.784	139.431	1.74678	4.08263	0.428353	2.00807	0.463525	13.7925	138.101	85.0345	156.589	6.40421	0.740178	3.84929	0.470889	2.04542	34.0816	29.6975	70.3866	18.1214	0.00466485	0.28272	0.0307423	1.79037	8.45321	1.88795	0.293132	0.224025	0.0659081	0.0164572	0.301242	5.28369	3.10807	9.16385	135.592	2.09343	5.28693	14.4237	0.000431755	3.05023	11.1477	0.887836	2.10574	0.755626	15.3698	18.8092	5.28883	5.94605	18.6852	54.19	6.03083	0.0025011	1.01645	0.263589	0.887873	1.05501	221.836	13.9302	22.6376	50.0139	4.78194	0.111581
QC		QC8	315.491	303.798	6816.16	1213.75	332.801	3045.69	0.0731047	16.8083	210.286	0.0123356	0.0125981	0.0145994	0.0114412	0.0701617	0.136579	0.0613376	0.0111068	0.00438977	0.00569733	0.00979468	0.116222	0.564804	1.31329	0.468606	0.0533573	0.136614	0.0375337	0.0108561	0.083473	1.22759	7.13506	11.2801	1.44076	0.0503577	7.30347	0.27691	0.000143744	0.247337	2.47554	7.37565	33.5599	36.3954	0.00905226	1.03874	1.01412	0.245035	0.648729	0.978752	0.602004	0.0130563	0.632379	6.69166	40.7063	115.576	61.316	3.29321	0.00137162	0.130019	0.306591	0.903443	1.51327	0.125336	1.00557	7.35337	19.2139	29.1651	30.4873	6.57024	0.000915741	0.0772544	0.148835	1.20196	4.40081	5.83852	3.1535	0.501444	0.31184	0.134143	0.000237986	0.0100255	0.310241	0.414817	2.77594	0.00207189	0.107636	0.000372141	0.0335735	0.171223	0.00978144	0.0670647	0.060162	0.0314749	0.0131955	3204.46	0.0496307	0.391258	0.0496995	0.118431	0.900777	1.44378	0.189473	2.74967	6.71852	0.192978	0.604737	2.36989	3.76207	0.0493424	0.0469976	0.188046	0.048411	0.0308571	0.15025	0.168306	0.0980774	0.0412391	0.462927	5.59606	1.12936	26.1228	0.134496	0.0464389	0.0468633	0.150484	0.661057	0.599184	0.18551	1.12971	2.58666	0.232492	0.557181	0.0439265	0.409627	0.387563	0.051169	3.64931	3.50661	1.40215	2.10742	2.63239	310.999	138.443	1.63398	3.77673	0.561431	2.03386	0.350481	12.7326	137.137	85.5162	156.795	4.42058	0.717271	3.77597	0.39085	1.92631	31.0357	28.1269	70.5519	16.8958	0.00466485	0.182484	0.0307423	1.75964	7.80955	1.85164	0.302339	0.303779	0.0527212	0.0164572	0.222139	5.53996	3.46143	10.4096	140.915	2.86996	5.3788	14.2132	0.430778	3.47678	12.8174	1.35708	3.49316	0.774869	16.1268	19.6442	5.5307	6.28604	19.4619	54.098	6.32697	0.115651	1.14627	0.528388	0.948534	0.959898	229.947	12.9607	21.605	49.3432	3.84848	0.111581
QC		QC9	284.809	295.159	6219.34	1135.08	288.962	2830.58	0.0731047	16.5014	211.336	0.0123356	0.0125981	0.0145994	0.0226136	0.043595	0.143701	0.0502978	0.0111068	0.00438977	0.00569733	0.00979468	0.107615	0.567891	1.30925	0.49678	0.0540395	0.10989	0.0472752	0.0108561	0.115666	1.24375	7.31617	11.3582	1.32395	0.0552704	6.90208	0.286198	0.00937594	0.243538	2.21827	7.83599	35.879	37.149	0.00905226	1.07535	1.00094	0.240968	0.547772	1.20601	0.660739	0.0517458	0.590971	6.63671	39.6573	107.678	57.1705	4.2816	0.00137162	0.146498	0.296557	0.944967	1.55162	0.111921	0.999011	7.07707	18.6813	28.662	29.9977	6.53772	0.000915741	0.0366162	0.133266	1.10792	4.1189	5.52735	2.99081	0.472958	0.349775	0.0992367	0.0514154	0.0100255	0.318402	0.40219	2.61569	0.00207189	0.134758	0.000372141	0.0581529	0.148314	0.00978144	0.0731914	0.0321398	0.067555	0.0131955	2637.16	0.0496307	0.294845	0.0496995	0.137819	0.820573	1.20894	0.171129	2.66285	6.7115	0.10111	0.483482	2.15116	3.4093	0.0493424	0.0469976	0.0567791	0.115794	0.0308571	0.196503	0.124559	0.0244482	0.0412391	0.347318	6.84471	1.06474	25.0525	0.176518	0.0464389	0.0468633	0.133869	0.659231	0.533793	0.12923	1.04837	2.19779	0.204741	0.478013	0.573805	0.41459	0.415104	0.521399	3.61503	3.39238	1.46302	2.165	2.60524	312.501	139.492	1.85794	3.85632	0.623789	2.18596	0.343237	12.921	138.929	86.7243	157.361	5.22003	0.707087	3.73186	0.572725	1.89444	32.2063	28.4445	71.1923	17.2274	0.00466485	0.308483	0.086126	1.74567	7.7365	2.03665	0.318568	0.189241	0.063346	0.0164572	0.357268	5.83158	3.2568	8.97852	138.822	2.66094	5.55579	14.0868	0.000431755	2.88577	11.3768	0.263711	3.16568	0.647998	15.0572	20.1671	5.48418	6.1806	20.0902	53.8786	6.08172	0.0025011	1.30933	0.278292	0.949156	1.30678	234.471	17.7082	22.318	49.8171	3.8849	0.111581
		Genders	CE 16:1	CE 16:0	CE 18:2	CE 18:1	CE 20:5	CE 20:4	CE 20:3	CE 20:2	CE 22:6	TG 38:0	TG 41:1	TG 42:2	TG 44:3	TG 44:2	TG 44:1	TG 44:0	TG 45:2	TG 45:1	TG 45:0	TG 46:4	TG 46:3	TG 46:2	TG 46:1	TG 46:0	TG 47:2	TG 47:1	TG 47:0	TG 48:5	TG 48:4	TG 48:3	TG 48:2	TG 48:1	TG 48:0	TG 49:3	TG 49:2	TG 49:1	TG 49:0	TG 50:5	TG 50:4	TG 50:3	TG 50:2	TG 50:1	TG 50:0	TG 51:6	TG 51:5	TG 51:4	TG 51:3	TG 51:2	TG 51:1	TG 52:7	TG 52:6	TG 52:5	TG 52:4	TG 52:3	TG 52:2	TG 52:1	TG 52:0	TG 53:5	TG 53:4	TG 53:3	TG 53:2	TG 54:8	TG 54:7	TG 54:6	TG 54:5	TG 54:4	TG 54:3	TG 54:2	TG 54:1	TG 55:5	TG 56:9	TG 56:8	TG 56:7	TG 56:6	TG 56:5	TG 56:4	TG 56:3	TG 56:2	TG 56:1	TG 58:11	TG 58:9	TG 58:8	TG 58:7	TG 58:6	TG 58:5	TG 58:4	TG 58:3	TG 58:2	TG 60:12	TG 60:11	TG 60:10	TG 60:9	TG 62:12	Chol	DG 30:1	DG 30:0	DG 31:0	DG 32:2	DG 32:1	DG 32:0	DG 34:3	DG 34:2	DG 34:1	DG 34:0	DG 36:4	DG 36:3	DG 36:2	DG 36:0	DG 38:6	DG 38:5	DG 38:4	DG 38:3	DG 38:2	DG 40:8	DG 40:7	DG 40:6	Coenzyme Q10	MG 16:0	MG 18:1	MG 18:0	Cer 34:1	Cer 36:1	Cer 38:1	Cer 40:2	Cer 40:1	Cer 41:1	Cer 42:3	Cer 42:2	Cer 42:1	Cer 43:1	Cer 32:3 (OH)	PC 30:0	PC O-32:1/P-32:0	PC O-32:0	PC 32:2	PC 32:1	PC 32:0	PC O-34:3/P-34:2	PC O-34:2/P-34:1	PC 34:3	PC 34:2	PC 34:1	PC O-36:5/P-36:4	PC O-36:4/P-36:3	PC O-36:3/P-36:2	PC 35:2	PC 35:1	PC 36:5	PC 36:4	PC 36:3	PC 36:2	PC 36:1	PC O-38:6/P-38:5	PC O-38:5/P-38:4	PC 37:3	PC 38:7	PC 38:6	PC 38:5	PC 38:4	PC 38:3	PC 38:2	PC O-40:5/P-40:4	PC O-40:3/P-40:2	PC 40:7	PC 40:6	PC 40:5	PC 40:4	PC O-42:5/P-42:4	PC O-42:4/P-42:3	PC O-42:3/P-42:2	PC O-44:5/P-44:4	SM 32:1	SM 33:1	SM 34:2	SM 34:1	SM 35:1	SM 36:2	SM 36:1	SM 36:0	SM 38:2	SM 38:1	SM 38:0	SM 39:1	SM 40:3	SM 40:2	SM 40:1	SM 41:2	SM 41:1	SM 42:3	SM 42:2	SM 42:1	SM 42:0	SM 43:2	SM 43:1	LPC 14:0	LPC 16:1	LPC 16:0	LPC 18:2	LPC 18:1	LPC 18:0	LPC 20:4	LPC 20:1
Training set	Number of healthy samples	Both	79	79	79	79	79	79	79	79	79	79	79	79	79	79	79	79	79	79	79	79	79	79	79	79	79	79	79	79	79	79	79	79	79	79	79	79	79	79	79	79	79	79	79	79	79	79	79	79	79	79	79	79	79	79	79	79	79	79	79	79	79	79	79	79	79	79	79	79	79	79	79	79	79	79	79	79	79	79	79	79	79	79	79	79	79	79	79	79	79	79	79	79	79	79	79	79	79	79	79	79	79	79	79	79	79	79	79	79	79	79	79	79	79	79	79	79	79	79	79	79	79	79	79	79	79	79	79	79	79	79	79	79	79	79	79	79	79	79	79	79	79	79	79	79	79	79	79	79	79	79	79	79	79	79	79	79	79	79	79	79	79	79	79	79	79	79	79	79	79	79	79	79	79	79	79	79	79	79	79	79	79	79	79	79	79	79	79	79	79	79	79	79	79	79	79	79	79	79	79	79	79	79
		Females	46	46	46	46	46	46	46	46	46	46	46	46	46	46	46	46	46	46	46	46	46	46	46	46	46	46	46	46	46	46	46	46	46	46	46	46	46	46	46	46	46	46	46	46	46	46	46	46	46	46	46	46	46	46	46	46	46	46	46	46	46	46	46	46	46	46	46	46	46	46	46	46	46	46	46	46	46	46	46	46	46	46	46	46	46	46	46	46	46	46	46	46	46	46	46	46	46	46	46	46	46	46	46	46	46	46	46	46	46	46	46	46	46	46	46	46	46	46	46	46	46	46	46	46	46	46	46	46	46	46	46	46	46	46	46	46	46	46	46	46	46	46	46	46	46	46	46	46	46	46	46	46	46	46	46	46	46	46	46	46	46	46	46	46	46	46	46	46	46	46	46	46	46	46	46	46	46	46	46	46	46	46	46	46	46	46	46	46	46	46	46	46	46	46	46	46	46	46	46	46	46	46
		Males	33	33	33	33	33	33	33	33	33	33	33	33	33	33	33	33	33	33	33	33	33	33	33	33	33	33	33	33	33	33	33	33	33	33	33	33	33	33	33	33	33	33	33	33	33	33	33	33	33	33	33	33	33	33	33	33	33	33	33	33	33	33	33	33	33	33	33	33	33	33	33	33	33	33	33	33	33	33	33	33	33	33	33	33	33	33	33	33	33	33	33	33	33	33	33	33	33	33	33	33	33	33	33	33	33	33	33	33	33	33	33	33	33	33	33	33	33	33	33	33	33	33	33	33	33	33	33	33	33	33	33	33	33	33	33	33	33	33	33	33	33	33	33	33	33	33	33	33	33	33	33	33	33	33	33	33	33	33	33	33	33	33	33	33	33	33	33	33	33	33	33	33	33	33	33	33	33	33	33	33	33	33	33	33	33	33	33	33	33	33	33	33	33	33	33	33	33	33	33	33	33	33
	Number of cancerous samples	Both	327	327	327	327	327	327	327	327	327	327	327	327	327	327	327	327	327	327	327	327	327	327	327	327	327	327	327	327	327	327	327	327	327	327	327	327	327	327	327	327	327	327	327	327	327	327	327	327	327	327	327	327	327	327	327	327	327	327	327	327	327	327	327	327	327	327	327	327	327	327	327	327	327	327	327	327	327	327	327	327	327	327	327	327	327	327	327	327	327	327	327	327	327	327	327	327	327	327	327	327	327	327	327	327	327	327	327	327	327	327	327	327	327	327	327	327	327	327	327	327	327	327	327	327	327	327	327	327	327	327	327	327	327	327	327	327	327	327	327	327	327	327	327	327	327	327	327	327	327	327	327	327	327	327	327	327	327	327	327	327	327	327	327	327	327	327	327	327	327	327	327	327	327	327	327	327	327	327	327	327	327	327	327	327	327	327	327	327	327	327	327	327	327	327	327	327	327	327	327	327	327	327
		Females	161	161	161	161	161	161	161	161	161	161	161	161	161	161	161	161	161	161	161	161	161	161	161	161	161	161	161	161	161	161	161	161	161	161	161	161	161	161	161	161	161	161	161	161	161	161	161	161	161	161	161	161	161	161	161	161	161	161	161	161	161	161	161	161	161	161	161	161	161	161	161	161	161	161	161	161	161	161	161	161	161	161	161	161	161	161	161	161	161	161	161	161	161	161	161	161	161	161	161	161	161	161	161	161	161	161	161	161	161	161	161	161	161	161	161	161	161	161	161	161	161	161	161	161	161	161	161	161	161	161	161	161	161	161	161	161	161	161	161	161	161	161	161	161	161	161	161	161	161	161	161	161	161	161	161	161	161	161	161	161	161	161	161	161	161	161	161	161	161	161	161	161	161	161	161	161	161	161	161	161	161	161	161	161	161	161	161	161	161	161	161	161	161	161	161	161	161	161	161	161	161	161
		Males	166	166	166	166	166	166	166	166	166	166	166	166	166	166	166	166	166	166	166	166	166	166	166	166	166	166	166	166	166	166	166	166	166	166	166	166	166	166	166	166	166	166	166	166	166	166	166	166	166	166	166	166	166	166	166	166	166	166	166	166	166	166	166	166	166	166	166	166	166	166	166	166	166	166	166	166	166	166	166	166	166	166	166	166	166	166	166	166	166	166	166	166	166	166	166	166	166	166	166	166	166	166	166	166	166	166	166	166	166	166	166	166	166	166	166	166	166	166	166	166	166	166	166	166	166	166	166	166	166	166	166	166	166	166	166	166	166	166	166	166	166	166	166	166	166	166	166	166	166	166	166	166	166	166	166	166	166	166	166	166	166	166	166	166	166	166	166	166	166	166	166	166	166	166	166	166	166	166	166	166	166	166	166	166	166	166	166	166	166	166	166	166	166	166	166	166	166	166	166	166	166	166
	Average concentration for healthy [nmol/ml]	Both	521.568	513.726	9937.08	1808.43	525.346	4425.52	12.2511	26.7559	331.925	0.0143769	0.0143969	0.0463857	0.0655471	0.350405	0.804501	0.320801	0.0348824	0.0727649	0.0591907	0.0486615	0.392569	2.36561	5.53319	2.38459	0.153344	0.44637	0.232008	0.0284468	0.277792	3.7578	18.1966	27.7248	6.28318	0.137958	6.56804	2.17761	0.141421	0.600163	4.89459	16.0956	78.8403	83.4851	2.68502	1.23879	1.41513	0.571338	1.28852	2.78026	1.90387	0.0773247	1.27895	13.7865	81.2204	207.223	111.196	10.7591	0.189653	0.313161	0.827496	2.0899	2.56801	0.159303	2.19327	13.7419	38.3429	66.3387	75.2422	17.4643	0.37462	0.137917	0.197597	2.09582	7.98008	10.5472	6.07508	1.50936	1.00747	0.31327	0.0286942	0.026777	0.413047	0.672643	2.0938	0.172729	0.0954531	0.0175841	0.0830945	0.172287	0.0274617	0.0433907	0.0854301	0.0374661	0.0546256	27271.9	0.136092	0.43611	0.0642076	0.22329	1.4576	3.4193	0.28579	5.0321	12.3709	0.308641	0.928722	3.67721	7.05267	0.101555	0.201129	0.202087	0.101237	0.0398888	0.14543	0.138545	0.167364	0.11686	0.712197	50.3541	5.30596	29.661	0.277395	0.104855	0.11263	0.156296	1.1151	1.00648	0.202305	2.07303	4.16183	0.315979	0.569449	0.99356	0.728733	0.683951	1.2105	8.17419	6.11107	2.61295	3.98451	7.26783	628.745	260.337	3.1229	6.07022	1.05702	3.99359	0.744097	27.7074	245.667	155.941	295.507	13.2907	1.05787	5.50938	0.91411	3.47368	58.4696	50.2399	105.547	25.7942	0.00931182	0.3575	0.0488315	2.51975	12.8309	2.747	0.360695	0.29586	0.0438981	0.0279473	0.408628	8.4347	5.32295	15.9041	260.829	3.08808	9.80247	25.9326	0.120157	5.59328	19.4123	1.55458	4.57786	1.10721	27.041	34.9254	9.76221	10.6789	35.865	106.099	10.7261	0.0824685	1.364	0.33007	1.24123	1.66331	262.94	33.0498	26.6812	50.2857	5.65091	0.119031
		Females	586.536	518.782	10259.4	1837.87	520.869	4486.35	14.1838	27.1413	316.12	0.0142952	0.0152039	0.0296646	0.0307178	0.154669	0.386629	0.156753	0.0227929	0.0361905	0.0295935	0.0254925	0.201318	1.31363	3.25311	1.24881	0.087749	0.248831	0.121999	0.0177691	0.153183	2.34766	12.4792	19.0539	3.58172	0.0883952	6.58072	1.25039	0.0706135	0.336113	3.40919	12.0233	61.5021	62.2877	1.21357	1.17643	1.13608	0.377266	0.93167	2.04243	1.32469	0.0399418	0.738131	9.69282	62.1365	169.836	90.5549	6.62066	0.0691449	0.203607	0.583208	1.56098	2.26538	0.11217	1.37506	9.32194	28.3634	49.5777	57.6699	12.5643	0.087951	0.0989174	0.133706	1.25654	5.05678	7.16337	4.54842	1.17382	0.824462	0.217644	0.0241153	0.0165985	0.30642	0.496886	2.13198	0.0779014	0.0924876	0.0137594	0.0703685	0.165361	0.0208732	0.0328248	0.0793317	0.0320439	0.0608734	27444.7	0.10079	0.374567	0.0578974	0.136183	1.18129	3.33645	0.208651	4.10398	10.1909	0.292515	0.778497	3.02673	5.93215	0.07874	0.138787	0.141253	0.0812252	0.0399802	0.126387	0.100652	0.13138	0.0940175	0.683138	46.5559	3.96121	28.3679	0.28176	0.0911641	0.114631	0.152426	1.10149	1.03548	0.204753	2.0246	4.12461	0.336672	0.564073	1.10515	0.807271	0.735929	1.33845	9.07581	6.41548	2.88672	4.30761	8.19255	671.352	272.216	3.20578	6.06017	1.18755	4.34943	0.763787	28.6159	251.869	168.958	300.814	13.6935	1.09796	5.41241	0.991355	3.45505	57.5617	49.0128	102.778	25.5587	0.00898886	0.381948	0.0507877	2.39691	11.0203	2.40254	0.366249	0.321309	0.0460231	0.0287522	0.402582	9.34752	5.88649	17.256	285.884	3.2966	10.4191	27.935	0.0619515	6.21569	20.5107	1.51526	5.08906	1.24655	29.3711	36.1591	10.9728	11.5071	39.4668	111.719	10.4525	0.0955149	1.52027	0.273992	1.28413	1.66366	258.689	29.626	25.4807	47.6918	4.99562	0.116339
		Males	431.006	506.677	9487.79	1767.4	531.586	4340.72	9.557	26.2186	353.955	0.0144909	0.013272	0.0696939	0.114097	0.62325	1.38699	0.549474	0.0517345	0.123747	0.100447	0.0809575	0.659162	3.83201	8.71147	3.96779	0.24478	0.721727	0.385354	0.043331	0.451488	5.72347	26.1664	39.8116	10.0489	0.207045	6.55037	3.47009	0.240122	0.968233	6.96516	21.7721	103.009	113.033	4.73613	1.32571	1.8041	0.841862	1.78595	3.80875	2.71121	0.129434	2.03283	19.4928	107.822	259.338	139.968	16.5279	0.357633	0.465873	1.16802	2.82719	2.98987	0.225003	3.33381	19.9032	52.2537	89.7024	99.7369	24.2945	0.77422	0.192279	0.286658	3.26571	12.055	15.2641	8.20315	1.97708	1.26258	0.446567	0.0350769	0.0409651	0.561678	0.917639	2.04059	0.304913	0.0995868	0.0229154	0.100834	0.181941	0.0366456	0.0581189	0.093931	0.0450245	0.0459166	27030.9	0.1853	0.521898	0.0730037	0.344711	1.84277	3.53478	0.393317	6.32584	15.4098	0.331119	1.13813	4.58394	8.6146	0.133357	0.288031	0.286886	0.129133	0.0397615	0.171974	0.191365	0.217522	0.148701	0.752705	55.6486	7.18045	31.4635	0.271311	0.123939	0.10984	0.16169	1.13408	0.966051	0.198893	2.14055	4.21372	0.287133	0.576943	0.838009	0.619256	0.611498	1.03214	6.9174	5.68674	2.23134	3.53413	5.97882	569.353	243.778	3.00737	6.08422	0.87507	3.49756	0.716651	26.4409	237.02	137.797	288.11	12.7293	1.00199	5.64457	0.806436	3.49965	59.7352	51.9505	109.407	26.1225	0.00976201	0.323423	0.0461047	2.69098	15.3546	3.22714	0.352953	0.260385	0.040936	0.0268254	0.417056	7.16229	4.53742	14.0197	225.903	2.79741	8.94285	23.1413	0.201291	4.72569	17.8811	1.60939	3.86529	0.912975	23.7929	33.2057	8.07471	9.52436	30.8442	98.2656	11.1074	0.0642825	1.14617	0.408239	1.18142	1.66281	268.866	37.8223	28.3547	53.9015	6.56435	0.122783
	Average concentration for cancerous samples [nmol/ml]	Both	465.832	425.011	8255.17	1689.03	290.125	3635.21	13.0986	21.7091	277.15	0.0316241	0.0417151	0.0519173	0.0543196	0.318724	0.899501	0.406154	0.0320727	0.0746449	0.0726127	0.0386285	0.274321	1.93389	5.1426	2.35428	0.118098	0.391398	0.220934	0.0230427	0.182094	2.51461	14.9196	24.8315	5.91467	0.0955846	6.43999	1.8003	0.141953	0.365379	3.26713	13.0966	77.5253	86.5788	1.81521	1.24116	1.5126	0.364407	1.09632	2.69814	1.74916	0.0479788	0.728989	9.33082	66.1141	199.602	122.101	9.36018	0.0971478	0.220227	0.613826	1.98868	2.70663	0.113246	1.40168	10.5077	32.1206	59.3628	77.4094	17.9511	0.204768	0.094994	0.139373	1.55959	6.51968	9.79309	6.76818	1.19468	0.760231	0.17562	0.020886	0.0221055	0.378363	0.656656	2.17842	0.154182	0.106171	0.00750267	0.0544626	0.144246	0.0222253	0.0424202	0.0885252	0.0369361	0.035568	32721.4	0.146547	0.428357	0.0633183	0.151601	1.33216	3.47385	0.229903	4.36997	11.3423	0.318795	0.746514	3.2295	6.75812	0.0892748	0.143278	0.15087	0.0974571	0.052144	0.187721	0.131999	0.170062	0.116419	0.423078	50.5435	8.91869	33.3073	0.472091	0.184202	0.137284	0.135526	0.956772	0.644209	0.243469	2.44525	2.84077	0.21	0.556369	1.05076	0.736416	0.802057	0.817931	12.3248	8.65984	1.6845	2.75486	5.67544	530.882	302.189	2.05324	4.25035	0.607048	3.30215	0.937354	19.9463	201.789	125.538	239.575	15.7607	0.734052	4.65816	0.774209	2.84772	46.6296	37.123	89.8803	20.7476	0.0405033	0.350195	0.0435736	2.19207	12.3387	2.65797	0.36897	0.310236	0.0489353	0.0227189	0.405751	6.78691	4.8621	14.1473	274.526	3.10504	9.77772	30.1046	0.173847	4.54247	14.4855	1.80732	2.54623	1.12249	19.3859	23.1611	6.75239	5.84769	35.7143	114.783	3.93305	0.291146	1.43147	0.175836	0.828636	1.28173	178.18	16.85	20.2708	31.7228	3.97807	0.129637
		Females	491.499	474.669	8875.51	1799.78	331.31	3988.59	12.1498	23.3233	331.676	0.0321498	0.0433517	0.0425813	0.0548586	0.264932	0.673618	0.33185	0.0316777	0.060936	0.0584514	0.0436885	0.289697	1.68958	4.03866	1.65767	0.111661	0.336543	0.178028	0.0270674	0.20676	2.55951	13.2937	20.4072	4.08106	0.0995367	6.53166	1.56864	0.10137	0.41642	3.5971	13.1845	72.0411	75.5084	1.17367	1.27491	1.45724	0.416049	1.14019	2.66434	1.61622	0.0546001	0.857485	10.6074	70.6141	200.725	115.8	8.25811	0.049301	0.240798	0.656983	2.06594	2.79456	0.148543	1.70377	11.7994	34.0822	60.9746	76.4485	17.2799	0.102172	0.104	0.173088	1.72533	6.68586	9.57642	6.25076	1.09061	0.712539	0.160014	0.0153171	0.0274871	0.422804	0.681141	2.12281	0.112398	0.0925741	0.00913934	0.0572059	0.143797	0.0255311	0.0473532	0.0955406	0.0383885	0.033696	38492.4	0.133911	0.39735	0.0594668	0.136678	1.20354	3.3729	0.246866	4.29497	10.6038	0.306848	0.835807	3.40472	6.77223	0.0864611	0.160863	0.155599	0.0940658	0.0568213	0.166968	0.140249	0.175321	0.123368	0.443271	51.5453	9.03606	34.6385	0.505527	0.202573	0.149057	0.147718	1.02131	0.713162	0.270164	2.6125	2.97905	0.232244	0.559023	1.12914	0.772444	0.838174	0.97585	12.2163	9.16544	1.78932	3.02603	6.85825	557.468	311.586	2.20015	4.31369	0.668365	3.72936	1.06833	21.9798	213	133.316	260.75	17.032	0.824023	4.76926	0.843973	3.01755	52.5947	40.956	96.4181	22.6958	0.0407543	0.357024	0.0433375	2.39495	13.6131	2.72242	0.348941	0.316792	0.0465542	0.0224947	0.406721	7.54187	5.34537	15.707	300.039	3.406	11.7185	34.9105	0.162237	5.295	15.6087	1.76968	2.79019	1.36872	21.8837	24.8323	7.6397	6.37711	40.8106	120.024	4.00027	0.301204	1.59178	0.209793	0.890086	1.33651	183.355	17.2965	20.5266	34.3183	3.979	0.129187
		Males	440.938	376.847	7653.51	1581.63	250.18	3292.48	14.0188	20.1436	224.266	0.0311143	0.0401277	0.060972	0.0537969	0.370896	1.11858	0.47822	0.0324558	0.0879408	0.0863474	0.0337209	0.259408	2.17083	6.21329	3.0299	0.124342	0.4446	0.262548	0.0191392	0.158171	2.47106	16.4964	29.1224	7.69305	0.0917514	6.35108	2.02498	0.181313	0.315874	2.9471	13.0113	82.8443	97.3158	2.43742	1.20843	1.56629	0.31432	1.05376	2.73091	1.87809	0.0415569	0.604364	8.09271	61.7498	198.513	128.212	10.4291	0.143553	0.200277	0.571968	1.91374	2.62136	0.0790123	1.10868	9.25491	30.218	57.7996	78.3413	18.6021	0.304274	0.0862597	0.106673	1.39885	6.35851	10.0032	7.27002	1.29561	0.806486	0.190756	0.0262872	0.016886	0.335261	0.632908	2.23236	0.194708	0.119358	0.00591529	0.0518018	0.144681	0.0190191	0.0376358	0.0817211	0.0355275	0.0373836	27124.3	0.158803	0.458431	0.0670538	0.166075	1.45692	3.57175	0.213451	4.44272	12.0587	0.330383	0.659911	3.05957	6.74443	0.0920037	0.126222	0.146284	0.100746	0.0476075	0.207849	0.123998	0.164961	0.10968	0.403492	49.5719	8.80485	32.0163	0.439662	0.166384	0.125865	0.123702	0.894174	0.577332	0.217578	2.28303	2.70666	0.188426	0.553796	0.974733	0.701473	0.767029	0.664769	12.43	8.16947	1.58285	2.49186	4.52825	505.097	293.076	1.91077	4.18892	0.547577	2.8878	0.810323	17.9741	190.916	117.995	219.037	14.5277	0.646791	4.5504	0.706547	2.683	40.8441	33.4054	83.5393	18.858	0.0402599	0.343573	0.0438026	1.9953	11.1028	2.59545	0.388397	0.303877	0.0512447	0.0229364	0.404811	6.05469	4.39338	12.6346	249.781	2.81315	7.89537	25.4434	0.185107	3.81261	13.3962	1.84381	2.30961	0.883682	16.9633	21.5403	5.89181	5.33422	30.7714	109.701	3.86785	0.281392	1.27598	0.142902	0.769037	1.2286	173.16	16.4169	20.0226	29.2055	3.97718	0.130072
	Fold change	Both	0.893138	0.82731	0.830743	0.933977	0.552255	0.821421	1.06918	0.811378	0.834977	2.19964	2.8975	1.11925	0.828711	0.909586	1.11808	1.26606	0.919453	1.02584	1.22676	0.793822	0.698784	0.817501	0.92941	0.987289	0.770151	0.876847	0.95227	0.810026	0.655506	0.66917	0.819907	0.895639	0.94135	0.692853	0.980504	0.826735	1.00376	0.608799	0.667497	0.813676	0.983321	1.03706	0.676049	1.00191	1.06888	0.637813	0.850833	0.970461	0.918738	0.620485	0.569989	0.676809	0.814009	0.963225	1.09807	0.869975	0.512241	0.703239	0.741787	0.951564	1.05398	0.710883	0.63908	0.764646	0.837719	0.894845	1.0288	1.02788	0.546602	0.688778	0.705337	0.744146	0.816995	0.928501	1.11409	0.791514	0.754592	0.560603	0.727881	0.825542	0.916031	0.976232	1.04041	0.892624	1.11228	0.426673	0.655429	0.837242	0.809321	0.977634	1.03623	0.985853	0.651123	1.19982	1.07683	0.982222	0.986149	0.678945	0.913941	1.01595	0.804447	0.86842	0.916854	1.0329	0.803808	0.878249	0.958236	0.879079	0.712366	0.746559	0.96266	1.30723	1.2908	0.952757	1.01612	0.996229	0.594046	1.00376	1.68088	1.12293	1.70187	1.75674	1.2189	0.867114	0.858014	0.640063	1.20347	1.17955	0.682578	0.664601	0.977031	1.05757	1.01054	1.17268	0.675699	1.50777	1.41707	0.644674	0.691393	0.780899	0.844352	1.16076	0.657481	0.700197	0.574301	0.826862	1.25972	0.719893	0.821394	0.805037	0.810724	1.18584	0.693894	0.845495	0.846954	0.819799	0.797501	0.738913	0.851567	0.80435	4.34967	0.979566	0.892326	0.869956	0.961645	0.96759	1.02294	1.04859	1.11475	0.812919	0.992961	0.804641	0.913421	0.889537	1.05252	1.00549	0.997476	1.16088	1.44684	0.81213	0.746204	1.16257	0.556204	1.0138	0.716907	0.66316	0.691687	0.547594	0.995798	1.08185	0.366681	3.5304	1.04947	0.532724	0.667594	0.770592	0.677645	0.509836	0.759738	0.630851	0.70397	1.0891
		Females	0.83797	0.914968	0.86511	0.979274	0.636071	0.88905	0.856595	0.859329	1.04921	2.24899	2.85135	1.43543	1.78589	1.7129	1.74229	2.11702	1.38981	1.68375	1.97514	1.71378	1.439	1.2862	1.24148	1.3274	1.2725	1.3525	1.45926	1.52329	1.34975	1.09024	1.06527	1.07103	1.13941	1.12604	0.992546	1.25452	1.43555	1.23893	1.05512	1.09658	1.17136	1.21225	0.967123	1.08371	1.28269	1.1028	1.22381	1.30449	1.22008	1.36699	1.1617	1.09435	1.13643	1.18188	1.27878	1.24732	0.71301	1.18266	1.1265	1.32348	1.23359	1.32426	1.23905	1.26577	1.20163	1.22988	1.32562	1.37531	1.1617	1.05138	1.29454	1.37307	1.32216	1.33686	1.37427	0.929113	0.864246	0.735208	0.635158	1.656	1.37982	1.37082	0.995698	1.44282	1.00094	0.664224	0.812948	0.869597	1.22315	1.4426	1.20432	1.198	0.553543	1.40254	1.32862	1.06082	1.02711	1.00364	1.01883	1.01092	1.18315	1.04654	1.04051	1.049	1.07362	1.12488	1.14162	1.09806	1.15906	1.10156	1.15809	1.42124	1.32109	1.39341	1.33445	1.31218	0.648876	1.10717	2.28113	1.22104	1.79418	2.22208	1.30032	0.969112	0.927215	0.688728	1.31947	1.29038	0.722263	0.689821	0.991046	1.02171	0.956859	1.13893	0.729089	1.34603	1.42864	0.619845	0.702484	0.837132	0.830365	1.14463	0.686307	0.71181	0.56281	0.857437	1.39873	0.768096	0.845678	0.789051	0.866815	1.2438	0.750503	0.881171	0.851333	0.873374	0.91371	0.835618	0.93812	0.88799	4.53387	0.934746	0.853308	0.999181	1.23527	1.13314	0.952742	0.985944	1.01154	0.782364	1.01028	0.806831	0.908074	0.910232	1.04951	1.03319	1.12471	1.2497	2.61878	0.851876	0.760999	1.1679	0.548272	1.09801	0.745074	0.686751	0.696239	0.554189	1.03405	1.07434	0.382709	3.15348	1.04704	0.765692	0.693143	0.803352	0.708787	0.583827	0.805575	0.719586	0.796498	1.11044
		Males	1.02304	0.743763	0.806669	0.894889	0.47063	0.75851	1.46686	0.768293	0.633599	2.14716	3.02348	0.874854	0.4715	0.595099	0.80648	0.870322	0.627354	0.710648	0.859628	0.416526	0.393543	0.566499	0.713231	0.763625	0.507974	0.616023	0.681318	0.441697	0.350333	0.431742	0.630444	0.731505	0.765565	0.443146	0.969575	0.583554	0.755088	0.326238	0.42312	0.597615	0.804245	0.860951	0.514643	0.911534	0.868182	0.373363	0.59003	0.71701	0.692712	0.321066	0.297302	0.415164	0.5727	0.765461	0.91601	0.630997	0.401399	0.429895	0.489691	0.676908	0.876748	0.35116	0.332558	0.464997	0.578294	0.644349	0.78548	0.765691	0.393007	0.448616	0.372125	0.428345	0.527459	0.655345	0.886247	0.655316	0.638761	0.427162	0.749414	0.412205	0.596892	0.689714	1.09397	0.638568	1.19853	0.258136	0.513735	0.795206	0.519002	0.647566	0.870012	0.789071	0.814163	1.00345	0.857002	0.878391	0.918499	0.48178	0.790612	1.01046	0.542696	0.702313	0.782533	0.997776	0.579822	0.667454	0.782907	0.689902	0.438225	0.509902	0.780175	1.19733	1.2086	0.647968	0.758364	0.737584	0.536057	0.890803	1.22623	1.01757	1.62051	1.34247	1.1459	0.765056	0.788458	0.59762	1.09394	1.06656	0.642345	0.656232	0.95988	1.16315	1.13277	1.25435	0.64407	1.79691	1.43658	0.70937	0.705086	0.757383	0.887143	1.20222	0.635362	0.688489	0.625753	0.82566	1.13071	0.679786	0.805482	0.856295	0.760256	1.14128	0.645503	0.806157	0.876135	0.766648	0.683753	0.643024	0.763567	0.721905	4.12414	1.0623	0.950067	0.741479	0.723089	0.804257	1.10042	1.16703	1.25182	0.855026	0.970639	0.845357	0.968255	0.901206	1.1057	1.00563	0.88287	1.09948	0.919598	0.806785	0.749185	1.14566	0.597527	0.967915	0.712957	0.648692	0.729662	0.560061	0.99764	1.11637	0.348222	4.37742	1.11326	0.350044	0.650942	0.738873	0.64404	0.434053	0.706148	0.54183	0.605875	1.05937
	p-value	Both	0.134916	5.76339e-06	5.48234e-07	0.0616943	6.7508e-06	2.91644e-05	0.835561	0.00386729	0.00831723	1.8602e-07	8.37128e-05	0.730746	0.598865	0.802428	0.749304	0.522127	0.699308	0.937911	0.515885	0.425233	0.239811	0.410392	0.756135	0.961837	0.25636	0.603955	0.865874	0.341128	0.0607767	0.0214185	0.183069	0.475208	0.776319	0.032718	0.396268	0.371269	0.991347	0.0251912	0.00394625	0.0330753	0.852221	0.718403	0.165485	0.968811	0.296175	0.00197852	0.160445	0.783971	0.562601	0.0592167	0.00697737	0.00117659	0.013673	0.566438	0.164083	0.341852	0.214386	0.00932358	0.0184727	0.623439	0.413738	0.0889604	0.02501	0.0345157	0.0847255	0.272739	0.786258	0.816722	0.371135	0.00526632	0.0404822	0.0643281	0.115876	0.481632	0.255604	0.100646	0.168146	0.0111595	0.156705	0.455907	0.4843	0.852471	0.22352	0.639624	0.135411	0.174645	0.154284	0.0474172	0.27302	0.89405	0.698218	0.906423	0.284226	0.293483	0.651175	0.883357	0.872044	0.0220876	0.403722	0.828666	0.0646212	0.0855484	0.327892	0.790908	0.005391	0.107855	0.551125	0.304893	0.0473319	0.0391835	0.70311	0.0214555	0.0201513	0.688918	0.915899	0.977857	1.49182e-08	0.982245	0.00115	0.470328	5.30768e-11	7.21337e-07	0.0376248	0.0888739	0.000886609	1.70445e-11	0.0106278	0.000199723	2.17491e-11	1.4394e-06	0.166466	0.482724	0.78843	0.00744661	5.11244e-05	0.00136343	2.17842e-05	1.11149e-11	4.64994e-09	0.0302954	0.000976145	0.003937	4.66753e-08	8.49954e-08	6.89543e-11	0.00197565	0.0175644	1.07494e-05	0.00109897	8.00789e-05	1.12977e-08	0.102971	1.67067e-07	0.0013846	0.00204221	0.00149716	0.00176358	1.39785e-06	0.000998608	0.000140069	4.47947e-05	0.732045	0.254041	0.00227166	0.615107	0.679717	0.745654	0.479275	0.411933	0.0606931	0.901374	0.0001992	0.091429	0.0172626	0.218058	0.896222	0.958879	0.00246956	0.21518	1.44812e-05	3.27521e-07	0.0649324	8.27021e-12	0.860822	3.70666e-08	1.15203e-10	5.245e-08	4.77569e-14	0.923996	0.115911	2.99034e-20	2.91944e-10	0.561289	0.00502437	6.20895e-10	2.4077e-05	1.24545e-15	2.56187e-10	3.32221e-07	7.30791e-12	4.41163e-10	0.0423496
		Females	0.0310598	0.0904472	0.0014613	0.644934	0.00236897	0.0429321	0.726942	0.100398	0.594591	0.000360607	0.00348872	0.263062	0.0702996	0.0913122	0.102083	0.134638	0.10689	0.0579387	0.0375939	0.0306219	0.104492	0.266617	0.388567	0.350711	0.212542	0.186103	0.218513	0.0405538	0.10784	0.596598	0.669093	0.68955	0.666028	0.427381	0.773665	0.381359	0.326483	0.20835	0.675071	0.346548	0.112682	0.13625	0.939394	0.227711	0.0054697	0.480631	0.0566423	0.0232059	0.251927	0.187347	0.425885	0.497433	0.173033	0.0327807	0.00299856	0.210356	0.455364	0.241282	0.382326	0.0055846	0.00604465	0.32685	0.410265	0.156312	0.183743	0.103214	0.0204041	0.013211	0.808293	0.721203	0.273082	0.0768223	0.0327683	0.00896492	0.00386688	0.720946	0.663498	0.28385	0.0445856	0.11357	0.0653907	0.0631244	0.918241	0.263391	0.992508	0.671686	0.654744	0.261674	0.404909	0.0925488	0.123273	0.285501	0.345609	0.158169	0.137118	0.701845	0.747356	0.985081	0.882861	0.906955	0.290007	0.629228	0.717819	0.737261	0.479412	0.220511	0.0736548	0.537299	0.370572	0.506741	0.255044	0.0416037	0.0225174	0.0236723	0.137617	0.134717	0.000587128	0.627699	0.00108787	0.335628	1.0474e-05	6.61891e-06	0.0475223	0.783632	0.212194	1.04656e-05	0.00371474	8.10371e-05	1.24637e-05	0.000342562	0.694109	0.849317	0.403458	0.164036	0.0231171	0.0994806	0.00930037	1.68672e-09	1.16453e-06	0.307328	0.00710103	0.082944	8.3204e-05	0.000190056	3.52128e-09	0.058265	0.0256366	0.00942028	0.0198864	0.000961413	0.00295731	0.127807	0.00160012	0.06985	0.0260706	0.0615762	0.302377	0.00860598	0.261244	0.0971458	0.00379286	0.357544	0.269287	0.987317	0.0127928	0.160477	0.603885	0.875911	0.94951	0.117683	0.885747	0.00184455	0.111383	0.118661	0.345267	0.542039	0.0503964	0.000940762	0.0543412	0.00692758	0.000339965	0.167092	1.09541e-07	0.338173	0.000172085	4.99423e-06	1.8386e-05	1.48822e-08	0.559884	0.282001	5.57834e-11	2.43977e-05	0.673123	0.376511	1.86189e-05	0.00243935	1.1771e-10	0.000399717	0.0024823	1.23962e-05	0.000433221	0.0302997
		Males	0.865886	2.84975e-05	0.000438542	0.0695186	0.00215192	0.000567741	0.407729	0.0266622	3.54566e-05	0.000158518	0.00714803	0.792306	0.20606	0.371115	0.670658	0.784233	0.211786	0.494254	0.738263	0.0925109	0.0798847	0.139024	0.332525	0.472251	0.0751947	0.223368	0.371571	0.0482481	0.00893433	0.00403149	0.0490077	0.170412	0.33156	0.00668058	0.471223	0.0839078	0.574654	0.00511182	0.000675978	0.00127812	0.117965	0.287686	0.0607324	0.188724	0.0783161	0.000138622	0.00972724	0.0634535	0.101695	0.00975323	0.00117552	1.78945e-05	5.3171e-05	0.0087528	0.37392	0.0283013	0.21056	0.000197714	0.000855493	0.026517	0.220989	0.00148193	0.000811682	8.40007e-05	0.000246707	0.00464919	0.154175	0.166526	0.275453	0.000571065	0.000469693	0.00134599	0.00220243	0.0101615	0.396237	0.0301773	0.0554518	0.0145084	0.4223	0.0526185	0.00727643	0.0665651	0.0946273	0.157324	0.0730125	0.0785546	0.0590839	0.0790675	0.0517072	0.126896	0.349518	0.184257	0.572937	0.989429	0.547152	0.49579	0.590112	0.00305078	0.147276	0.929421	0.000275981	0.00667982	0.0690887	0.991649	1.60162e-05	0.00250725	0.0507549	0.063838	0.00825751	0.00531551	0.10145	0.228601	0.263681	0.0276175	0.249789	0.146517	3.25122e-06	0.681891	0.325634	0.946872	1.46321e-06	0.0462265	0.321686	0.0345616	0.00109657	7.4815e-07	0.429157	0.293741	7.60241e-07	0.00275762	0.104148	0.168187	0.00842853	0.000810607	0.000164514	0.00167854	1.69539e-05	0.000602142	0.0017146	0.0147949	0.100755	0.00742895	0.000439582	0.000146996	0.00145814	0.0295241	0.269549	0.00125084	0.0410523	0.052129	2.37095e-06	0.393872	3.84515e-05	0.00728659	0.0670599	0.018717	0.00302769	0.000268459	0.00222387	0.000745945	0.00448687	0.556104	0.69989	0.000497531	0.0189101	0.117601	0.354001	0.108657	0.258484	0.300629	0.751843	0.0778838	0.731203	0.173139	0.114478	0.928843	0.128671	0.137942	0.827635	0.000303059	0.000429714	0.260788	7.42461e-06	0.780591	4.7959e-05	1.48482e-05	0.000853715	6.00304e-07	0.965826	0.142137	1.30895e-10	4.05231e-07	0.372854	0.0021352	1.41902e-05	0.00374863	1.03359e-06	5.02924e-09	1.569e-05	6.706e-07	3.32635e-08	0.440958
	Standard Deviation for all samples	Both	362.48	162.441	2550.49	552.155	301.31	1537.23	36.326	14.0482	199.944	0.051576	0.110429	0.175679	0.146994	1.0111	3.10209	1.62935	0.0556408	0.225763	0.241958	0.0828349	0.609302	4.08304	11.6054	5.95701	0.216199	0.872785	0.612729	0.0400221	0.323762	3.49963	19.987	35.5745	11.6124	0.124707	1.04198	3.08463	0.454731	0.662271	3.6522	10.1483	58.9492	67.3828	4.64518	0.497216	0.717975	0.444056	0.875625	2.12872	1.90716	0.10357	1.32665	9.74219	43.3245	94.2043	58.3378	10.2989	0.461342	0.236308	0.576814	1.373	1.24144	0.266965	2.7394	11.3805	24.9627	38.8235	46.3822	12.8764	1.51813	0.108673	0.278615	2.20748	6.56803	8.0128	5.5204	1.20921	0.8967	0.274757	0.0569582	0.054844	0.485456	0.783193	0.646309	0.363325	0.0646694	0.0362427	0.092116	0.0734101	0.041856	0.0667871	0.0723106	0.0400225	0.0957895	60325.6	0.220936	0.431702	0.0462976	0.229217	1.42449	2.10695	0.242956	2.96577	7.7075	0.300461	0.511613	1.75393	3.12534	0.088476	0.194468	0.168783	0.0812448	0.0694799	0.236553	0.132987	0.220941	0.121815	0.341171	76.8612	14.683	47.3121	0.405039	0.198933	0.112332	0.095347	0.413155	0.397679	0.141082	1.07214	1.56905	0.15472	0.0753972	0.910496	0.301034	0.5702	1.08688	18.8834	8.8862	1.04671	1.63494	9.95435	285.156	188.123	1.43851	2.6823	0.497743	2.11629	1.01213	17.7626	120.89	63.3131	94.2761	16.2944	0.465609	2.4311	0.392479	1.66585	34.9691	23.2283	45.648	12.2874	0.1124	0.199399	0.0329056	0.959759	9.71716	2.00441	0.268802	0.188626	0.0569089	0.0189527	0.232174	3.30267	2.06924	5.62839	99.0526	0.998541	4.5294	13.5843	0.458549	1.88251	6.14735	0.937564	1.77175	0.725005	9.16878	12.4222	3.43561	3.85688	14.2039	48.8438	4.87712	0.400919	1.03064	0.330619	0.533224	0.898993	80.7524	14.0805	10.1479	18.1941	2.14666	0.0578781
		Females	248.77	172.156	2537.49	541.853	295.194	1570.99	32.7783	14.7082	218.333	0.0542868	0.104943	0.10489	0.131106	0.632727	1.73521	1.21985	0.0452497	0.12303	0.141326	0.0840323	0.507236	2.72711	7.03291	3.44927	0.155501	0.56251	0.409421	0.0420134	0.289606	2.74427	11.4507	19.1243	6.56742	0.10577	0.960634	2.27884	0.28751	0.587105	3.27763	7.7776	37.6371	46.1614	2.84327	0.441102	0.692663	0.422459	0.76043	1.77002	1.47306	0.106898	1.31609	9.98968	43.5556	89.6586	48.3637	7.36904	0.165078	0.236305	0.55037	1.24582	1.156	0.347713	3.29182	12.7134	26.28	37.3408	40.8221	10.6294	0.430958	0.106513	0.354195	2.40151	6.2091	6.75787	4.3034	1.08569	0.970895	0.220265	0.0235609	0.0688711	0.579368	0.881202	0.658861	0.242139	0.0505322	0.0439917	0.108253	0.0774349	0.0517736	0.0789818	0.0807575	0.0427813	0.110572	69758.6	0.171129	0.344736	0.0317062	0.146112	0.824852	1.81407	0.229838	2.30334	6.0722	0.27034	0.552148	1.74076	2.60206	0.0816391	0.192889	0.158668	0.0794658	0.0757736	0.144203	0.144686	0.224658	0.128186	0.34091	75.6433	15.6549	48.5228	0.520832	0.238868	0.125229	0.106903	0.422716	0.39109	0.15093	1.23913	1.53674	0.148679	0.0765461	1.09394	0.331535	0.703495	1.38359	19.4978	11.1171	1.08205	1.78631	13.0409	299.728	219.185	1.52598	2.7218	0.509334	2.42783	1.25579	21.6766	117.385	67.0664	99.9557	17.4495	0.491591	2.31266	0.431132	1.56583	35.616	22.8828	43.5768	12.4212	0.112564	0.1904	0.0343668	0.963096	8.75201	1.85486	0.218165	0.189662	0.0557875	0.0191256	0.213984	3.40685	2.06512	5.71427	104.795	1.0159	4.98422	15.6892	0.459617	1.94601	6.64331	0.944279	1.95631	0.798334	10.1037	13.2704	3.72455	4.17709	15.3734	50.2184	4.85509	0.406553	1.09255	0.350221	0.528039	0.651088	71.3414	14.0905	8.97952	17.2212	1.83697	0.0539048
		Males	448.275	138.661	2410.03	545.022	302.643	1431.68	39.6781	13.1513	168.851	0.0485959	0.115856	0.226406	0.161552	1.28615	4.04287	1.9618	0.0645628	0.295785	0.313017	0.0815594	0.698721	5.09083	14.8136	7.66074	0.263583	1.09984	0.764579	0.0378165	0.355727	4.12639	25.8059	46.2838	14.887	0.141402	1.11462	3.70282	0.575446	0.732091	4.00461	12.0826	74.0108	81.6422	5.85226	0.549246	0.726627	0.465442	0.979484	2.43128	2.24799	0.0999317	1.33753	9.47313	43.0803	98.1481	65.6276	12.3895	0.630771	0.236161	0.602707	1.49173	1.32448	0.137601	2.00665	9.80228	23.5021	40.1711	51.0739	14.6676	2.11377	0.110873	0.165777	1.98465	6.88626	9.0426	6.45619	1.30817	0.805766	0.318894	0.0773663	0.0345512	0.362425	0.665502	0.630675	0.449838	0.0747936	0.0258022	0.0715684	0.0689557	0.0279764	0.0510546	0.0620458	0.0369346	0.077472	48188.4	0.261612	0.503594	0.0573308	0.288451	1.83826	2.36922	0.255864	3.50682	8.9773	0.32832	0.461854	1.76751	3.57396	0.0945315	0.196085	0.178276	0.08243	0.0620736	0.30257	0.11958	0.21693	0.114813	0.340517	78.1078	13.5912	46.0094	0.22704	0.145651	0.0962425	0.0805007	0.395909	0.391317	0.126687	0.850172	1.5897	0.156642	0.0741616	0.65687	0.257301	0.381729	0.602537	18.2223	5.67637	0.978486	1.38618	4.7283	264.873	148.545	1.32052	2.63677	0.467701	1.61643	0.654207	12.1022	123.335	57.4147	83.4181	14.9264	0.41779	2.54521	0.329992	1.75115	33.5731	23.154	47.1696	11.9201	0.112223	0.207737	0.0313081	0.934415	10.5922	2.14867	0.312177	0.186935	0.0580103	0.01877	0.249693	2.94938	1.93368	5.04849	85.2285	0.891284	3.20251	9.23711	0.456159	1.44524	5.27778	0.928217	1.466	0.552084	7.08312	11.1351	2.71027	3.32724	10.8404	46.7889	4.89298	0.394909	0.934254	0.307772	0.529175	1.09631	89.1482	14.0699	11.2339	18.9408	2.42297	0.061714
	Standard Deviation for healthy samples	Both	269.521	145.454	2531.05	486.765	418.036	1424.93	30.9632	13.4939	149.425	0.00688239	0.0094547	0.107714	0.175138	0.999565	2.06426	0.794788	0.0581607	0.178857	0.129539	0.104116	0.84308	4.16626	9.38081	4.68192	0.253524	0.827632	0.486071	0.0462633	0.421924	4.42972	19.2476	30.8737	9.80924	0.163837	1.23658	3.40991	0.36489	0.864298	4.59166	11.3009	54.8893	68.0682	5.03661	0.474633	0.743003	0.539604	1.13528	2.44195	2.17449	0.127429	1.66055	10.9023	49.2299	108.352	62.8518	12.0145	0.621872	0.290734	0.745289	1.70392	1.37044	0.19397	2.77954	12.1943	29.3829	53.2638	67.6635	17.6342	1.49609	0.123098	0.203719	2.30191	7.53331	8.61537	4.57597	1.58973	1.53894	0.458469	0.0384175	0.047788	0.358341	0.645193	0.515123	0.296221	0.0538906	0.0638752	0.173756	0.120124	0.0363715	0.054536	0.0600481	0.0342334	0.151734	32745	0.169454	0.414099	0.0428733	0.25019	1.10411	1.95922	0.236408	3.05206	8.48562	0.304002	0.510849	2.31063	4.12278	0.096376	0.238659	0.202246	0.0776259	0.0285309	0.0980248	0.128263	0.196048	0.126898	0.387419	64.1185	5.76322	37.3639	0.13741	0.0903588	0.086572	0.0963689	0.356289	0.388419	0.121291	0.665815	1.40503	0.169248	0.0743241	0.53534	0.197745	0.239623	0.619014	5.05658	2.13463	0.977937	1.53805	3.64323	212.319	78.2843	1.46909	2.51522	0.503143	1.61464	0.470112	12.0977	99.2183	58.1664	67.1696	10.2375	0.464842	1.95328	0.340821	1.49203	27.6659	19.9052	34.0933	9.57537	0.0281986	0.158136	0.037419	0.796552	7.01799	1.60261	0.175909	0.15101	0.045636	0.0227405	0.165748	3.44726	2.17421	5.82439	84.031	1.03898	3.54095	9.75697	0.29693	1.84394	7.49258	1.11581	2.19501	0.678897	10.6245	13.4678	4.26763	4.59056	11.9249	41.7803	4.84702	0.189318	0.881283	0.45298	0.481501	0.626014	72.6958	19.4276	9.29679	19.7424	1.93175	0.0343847
		Females	259.708	144.788	2480.63	465.46	376.545	1383.37	34.9906	13.1971	151.123	0.00634146	0.0118969	0.0465078	0.0435304	0.223815	0.562221	0.28591	0.025834	0.0482312	0.0387991	0.0257743	0.207389	1.62589	4.57364	2.15794	0.0914741	0.299224	0.187196	0.0175127	0.144738	2.19711	11.1708	20.327	6.92735	0.0719957	1.02447	2.08815	0.124031	0.25081	2.35706	7.06332	39.4397	54.1061	3.19249	0.49405	0.65937	0.277421	0.589208	1.52764	1.50638	0.0390952	0.64344	7.00863	33.5479	82.39	49.1828	7.80245	0.153441	0.164019	0.476015	0.978401	1.09971	0.139814	1.87046	9.17598	24.898	42.2636	49.0939	11.183	0.307041	0.0735892	0.116692	1.0691	3.59822	4.75987	3.0295	1.47163	1.68191	0.345941	0.0262604	0.0209823	0.248734	0.414612	0.4671	0.152203	0.0558218	0.0706201	0.193056	0.123818	0.021703	0.034266	0.0528198	0.0314947	0.187336	32679	0.111912	0.353823	0.0275442	0.16015	0.916259	1.85235	0.205725	2.34669	6.9869	0.244892	0.446117	1.84137	2.80027	0.0706127	0.122204	0.113164	0.0606927	0.0325397	0.0840876	0.0809337	0.150185	0.109919	0.413829	53.864	4.48602	33.68	0.128559	0.0823572	0.0912906	0.0989697	0.359533	0.411628	0.122152	0.670044	1.44301	0.170663	0.075526	0.554212	0.203321	0.261372	0.692679	5.23312	2.35016	0.936493	1.35284	4.05343	222.655	78.7039	1.41748	2.63345	0.457052	1.68713	0.532012	11.4009	88.767	60.0113	68.4416	10.642	0.500216	1.98223	0.368246	1.28919	25.0427	15.5786	28.4517	9.10993	0.0290063	0.146143	0.0415249	0.615941	4.70776	1.08114	0.188039	0.162921	0.0468873	0.0248619	0.149758	3.30506	1.96589	5.86245	81.2062	1.07445	3.38696	10.6196	0.220738	1.98091	8.0866	1.12863	2.40368	0.732758	11.611	13.8825	4.495	4.92454	12.8526	43.4944	5.05	0.216789	0.962989	0.453813	0.511305	0.610766	58.6508	21.1953	9.55713	17.0337	1.58242	0.0237419
		Males	256.506	146.086	2532.15	512.181	469.727	1476.73	23.9999	13.8792	144.163	0.00757075	0.00381219	0.15436	0.258342	1.48128	3.02947	1.14388	0.0817304	0.262442	0.187483	0.152424	1.23271	5.84598	12.8124	6.45601	0.357557	1.17676	0.690198	0.0656943	0.587496	5.79744	24.5734	38.1447	11.7941	0.22099	1.48227	4.34609	0.529684	1.21159	5.94685	13.448	63.5699	74.2406	6.26865	0.431373	0.675056	0.681236	1.47532	3.03408	2.65274	0.179107	2.24677	12.655	54.9342	118.231	68.2886	14.2671	0.918975	0.353271	0.902626	2.16391	1.58261	0.23539	3.37406	13.169	29.5019	58.0029	81.0567	22.1357	2.22546	0.15379	0.258356	2.95657	9.44951	10.3874	5.43664	1.62959	1.2707	0.553042	0.0500198	0.0671388	0.428044	0.808597	0.571175	0.384397	0.0507889	0.0525994	0.140648	0.114078	0.0486363	0.0714895	0.0679625	0.036397	0.0778843	32835.3	0.217081	0.47261	0.056656	0.297955	1.222	2.09366	0.234397	3.42765	9.40585	0.369833	0.521544	2.57739	5.05668	0.116397	0.320261	0.26023	0.0891865	0.0217422	0.109255	0.159566	0.237168	0.141304	0.343189	75.8255	6.73999	41.8964	0.148658	0.0972915	0.0794448	0.0923517	0.350837	0.349544	0.119998	0.653916	1.34859	0.162928	0.0719484	0.465158	0.124108	0.182249	0.440287	4.50824	1.70293	0.903803	1.66241	2.4533	180.982	74.6039	1.53068	2.34039	0.507925	1.36047	0.365026	12.9004	111.6	50.1401	64.6322	9.61722	0.403894	1.90398	0.262947	1.73533	30.9094	24.6008	40.3562	10.1797	0.027026	0.167629	0.0305873	0.969409	8.72204	2.03057	0.157121	0.124221	0.0436601	0.0193443	0.185425	3.23135	2.20674	5.21582	74.946	0.910992	3.5716	7.57073	0.363101	1.17351	6.26196	1.09534	1.61504	0.538632	8.01155	12.6686	3.24728	3.78871	8.17748	37.9004	4.52146	0.140435	0.696505	0.440051	0.429481	0.646668	88.2942	15.4342	8.64748	22.4981	2.00248	0.0449496
	Standard Deviation for cancerous samples	Both	380.764	161.615	2445.08	564.37	244.41	1523.78	37.5049	14.003	208.944	0.0568631	0.122368	0.188442	0.139257	1.01378	3.30403	1.77261	0.0550007	0.235698	0.261912	0.0766869	0.535256	4.05822	12.0804	6.226	0.205584	0.883014	0.639558	0.0382881	0.292158	3.18826	20.1097	36.5976	12.0063	0.11169	0.987631	2.99615	0.473888	0.594448	3.3094	9.76043	59.886	67.2023	4.52934	0.502518	0.710497	0.407612	0.795857	2.04554	1.83548	0.0960605	1.20838	9.23371	41.2379	90.3926	56.9912	9.82026	0.411292	0.217327	0.519634	1.27951	1.20667	0.281045	2.70719	11.0836	23.6129	34.3006	39.548	11.4317	1.52157	0.103168	0.292736	2.17121	6.27978	7.85325	5.71707	1.08885	0.643634	0.198146	0.0604945	0.0563788	0.511221	0.812996	0.67315	0.377665	0.066847	0.0250079	0.0555155	0.0552437	0.0430144	0.069422	0.0749605	0.0412988	0.0758913	65219.2	0.231618	0.435835	0.0470859	0.221611	1.49057	2.14098	0.243265	2.93002	7.49371	0.299566	0.505446	1.57817	2.82919	0.0862894	0.180395	0.158043	0.0820782	0.0759463	0.258469	0.134072	0.226542	0.120555	0.303302	79.6345	16.0347	49.3899	0.437896	0.214331	0.117209	0.0946561	0.419988	0.366565	0.144322	1.13716	1.49672	0.143582	0.0754339	0.979494	0.321024	0.622165	1.15937	20.8135	9.78145	0.980563	1.56623	10.9237	296.992	205.228	1.351	2.60002	0.455021	2.19951	1.10056	18.5649	124.065	63.0852	96.6256	17.411	0.443351	2.50507	0.399228	1.68268	36.1396	23.253	47.5246	12.6628	0.123711	0.208119	0.0316341	0.984629	10.261	2.08956	0.286743	0.196535	0.0592703	0.0177689	0.245539	3.18489	2.03293	5.52593	102.173	0.988495	4.73735	14.2383	0.489086	1.83404	5.35108	0.882142	1.38937	0.735681	8.10573	10.9928	2.91415	2.97264	14.7014	50.2562	3.85721	0.427126	1.06317	0.285511	0.513696	0.938312	73.6321	10.1936	9.94896	15.8046	2.0677	0.0620617
		Females	241.434	177.999	2468.76	561.488	252.073	1603.53	32.1039	15.0047	233.902	0.060883	0.118081	0.116148	0.146386	0.705488	1.93975	1.37223	0.0492374	0.136603	0.158317	0.0938914	0.562827	2.96232	7.58156	3.73217	0.169031	0.616061	0.452558	0.0465039	0.318138	2.87984	11.523	18.7557	6.45661	0.113468	0.941318	2.32562	0.318863	0.650976	3.49529	7.95111	36.7719	43.1791	2.73525	0.422219	0.685363	0.455126	0.796628	1.8098	1.45693	0.119196	1.45104	10.6811	45.843	90.4651	46.6325	7.19918	0.167995	0.252588	0.568772	1.29048	1.14472	0.386742	3.59284	13.5051	26.5251	35.4048	37.0887	10.2271	0.460226	0.114165	0.396311	2.65324	6.72897	7.13791	4.53258	0.946146	0.633199	0.165672	0.0223492	0.0771123	0.641003	0.970423	0.704109	0.261725	0.048916	0.0325354	0.0661784	0.0567958	0.0575063	0.0873961	0.0867734	0.0453962	0.0743519	76969.9	0.183929	0.341927	0.0327902	0.141845	0.796743	1.8029	0.235588	2.28903	5.78107	0.2771	0.578256	1.70163	2.51156	0.0844474	0.208474	0.169304	0.0838447	0.0837649	0.156043	0.157147	0.24087	0.132223	0.296158	80.7605	17.4248	51.9069	0.576993	0.262039	0.132357	0.109041	0.437472	0.353773	0.155159	1.33006	1.4662	0.132952	0.0767982	1.20446	0.359499	0.783878	1.51492	21.8807	12.4757	0.993553	1.79295	14.6139	313.78	244.242	1.48159	2.62023	0.462554	2.58453	1.38784	23.6052	123.001	66.8712	105.597	18.885	0.471744	2.37949	0.442052	1.62325	38.0297	24.2788	46.9171	13.1466	0.125802	0.200921	0.031836	1.04124	9.52138	2.01664	0.225889	0.196624	0.0580799	0.0168817	0.229042	3.32826	2.077	5.62401	110.413	0.997213	5.3186	16.5362	0.505419	1.88665	5.72008	0.87641	1.44756	0.814068	8.95962	11.9518	3.09744	3.10744	16.0084	51.8324	3.71064	0.435522	1.12633	0.312955	0.499289	0.643947	65.5728	9.65052	8.49227	16.0829	1.84213	0.0594827
		Males	477.286	126.536	2265.02	546.102	229.796	1357	42.0657	12.7643	165.099	0.0526669	0.126367	0.238119	0.131972	1.23947	4.21398	2.08634	0.060062	0.301623	0.332321	0.054641	0.50664	4.88028	15.1459	7.86904	0.235513	1.078	0.776912	0.027557	0.262328	3.46067	25.7446	47.5378	15.3982	0.109803	1.02274	3.51216	0.583625	0.529255	3.08501	11.2397	75.4701	82.788	5.68941	0.567775	0.730054	0.348274	0.792793	2.25023	2.13167	0.065679	0.895959	7.36151	35.6783	90.3088	64.9094	11.721	0.549073	0.174218	0.463237	1.26428	1.25799	0.09027	1.3202	7.86817	20.214	33.1198	41.7741	12.455	2.08208	0.0903923	0.1196	1.55119	5.80649	8.48438	6.62936	1.20274	0.650263	0.224178	0.0816409	0.020949	0.335468	0.622508	0.637078	0.459557	0.078285	0.014148	0.0425332	0.0536919	0.0204083	0.0451573	0.0605974	0.0368381	0.0773118	50689.4	0.269374	0.508874	0.0574129	0.277136	1.93117	2.42022	0.249387	3.43786	8.78428	0.319425	0.404619	1.42801	3.10632	0.0879531	0.146155	0.14615	0.0801908	0.0671933	0.327356	0.106432	0.211597	0.107614	0.308814	78.5147	14.5594	46.7835	0.229568	0.152482	0.0990288	0.0763794	0.392289	0.366366	0.127749	0.882105	1.51373	0.150072	0.0739958	0.686397	0.274193	0.405056	0.611805	19.7227	6.08506	0.956892	1.25457	5.02552	277.324	157.933	1.19383	2.57878	0.439497	1.64398	0.696509	11.4284	124.125	58.1976	81.9775	15.7533	0.394837	2.61662	0.339327	1.72246	33.1982	21.5717	47.25	11.8737	0.121648	0.214663	0.0314354	0.882968	10.7879	2.15609	0.334233	0.19624	0.0603126	0.0185863	0.260539	2.85464	1.87375	4.98274	86.5838	0.88729	3.09469	9.48753	0.472433	1.44635	4.71824	0.886141	1.28706	0.554591	6.29681	9.70391	2.43297	2.73974	11.2952	48.1369	3.99314	0.418591	0.973196	0.25176	0.520408	1.15171	80.3656	10.6761	11.1764	15.1099	2.26512	0.0644615
	T-value	Both	1.50975	4.75778	5.33542	1.8942	4.80668	4.36359	-0.209031	2.96124	2.68512	-5.32573	-3.98802	-0.346089	0.530703	0.252123	-0.321482	-0.643276	0.389374	-0.0784128	-0.653222	0.805344	1.19004	0.830723	0.312698	0.0481647	1.14786	0.52283	0.170031	0.961731	1.90845	2.35164	1.34617	0.71972	0.286121	2.17967	0.85675	0.90287	-0.0109182	2.28729	2.9695	2.17118	0.187658	-0.363441	1.40394	-0.0393887	-1.05525	3.19537	1.4227	0.276409	0.584106	1.91936	2.77175	3.35356	2.52197	0.578389	-1.40859	0.960327	1.25737	2.66683	2.41057	0.495369	-0.825094	1.71908	2.28317	2.15234	1.7506	1.1098	-0.27361	-0.233793	0.902591	2.86559	2.07497	1.87843	1.59441	0.709996	-1.14721	1.66742	1.3987	2.61033	1.4286	0.751623	0.704361	0.187242	-1.2284	0.471565	-1.5093	1.37755	1.44689	2.02374	1.1063	0.134086	-0.390479	0.118372	1.08407	-1.05701	-0.455217	0.147809	0.162242	2.33507	0.84141	-0.218012	1.875	1.74385	0.988308	-0.267193	2.85096	1.63262	0.601706	1.03659	2.01965	2.10121	0.384059	-2.31838	-2.34255	0.403434	-0.106354	0.0279708	6.1905	-0.0224071	-3.28877	-0.727357	-6.77676	-5.08144	-2.10727	1.72508	3.41757	7.52011	-2.60385	-3.80561	7.40353	5.13687	1.39969	-0.706092	-0.269941	-2.70203	4.14703	-3.23275	-4.30655	7.5691	6.35445	2.18129	3.37586	-2.91333	5.89709	5.73338	7.26365	3.16273	-2.39676	4.55228	3.34872	4.09961	6.04319	-1.64529	5.60629	3.27672	3.16183	3.26137	3.20086	5.07932	3.36935	3.92765	-4.13622	0.344747	1.15331	3.1248	0.506125	0.415724	-0.326307	-0.712797	-0.826925	1.90768	0.124696	3.86838	1.71186	2.42975	-1.24365	-0.131447	0.0519001	-3.08823	-1.2491	4.55046	5.51454	-1.8765	7.85528	-0.176622	5.99634	7.20566	5.94276	8.91348	0.0960589	-1.59029	11.6008	-6.56104	-0.585327	2.89077	6.74504	4.36176	9.27712	7.17667	5.42414	7.77681	6.81171	-2.05088
		Females	2.22262	1.72691	3.34048	0.466489	3.21473	2.07448	0.353983	1.6768	-0.537908	-3.65237	-2.97233	-1.12935	-1.82858	-1.70538	-1.65029	-1.50851	-1.63399	-1.91789	-2.10241	-2.18742	-1.64043	-1.12353	-0.871884	-0.943588	-1.26137	-1.33702	-1.24236	-2.07402	-1.62722	-0.535613	-0.433055	-0.404985	-0.437589	-0.802709	0.291482	-0.888211	-0.989588	-1.26983	-0.42372	-0.955365	-1.62209	-1.52434	0.0770667	-1.22964	-2.88771	-0.712885	-1.94541	-2.33273	-1.16601	-1.32998	-0.803261	-0.686171	-1.384	-2.19298	-3.1053	-1.27654	0.757023	-1.18733	-0.885889	-2.86084	-2.85191	-0.988481	-0.831614	-1.43923	-1.35373	-1.66922	-2.40554	-2.56937	-0.245161	-0.36055	-1.10441	-1.79019	-2.17173	-2.68284	-2.9764	0.36267	0.442463	1.09458	2.06839	-1.59671	-1.86435	-1.8819	0.103705	-1.13176	-0.00951676	0.43084	0.454846	1.1472	-0.839559	-1.7008	-1.56391	-1.08232	0.962509	-1.42609	-1.50801	-0.388002	-0.32602	-0.0189509	-0.149348	-0.118398	-1.07453	-0.48946	-0.366534	-0.339654	-0.716174	-1.24827	-1.83475	-0.624852	-0.905335	-0.671457	-1.15432	-2.06365	-2.3239	-2.30238	-1.50651	-1.52331	3.67174	-0.49023	-3.3294	-0.97462	-4.54203	-4.6504	-2.02163	0.278017	1.26782	4.82587	-3.00477	-4.08146	4.73147	3.83122	0.39849	-0.191529	0.84432	-1.40422	2.30787	-1.66234	-2.63786	6.91338	5.24283	1.02831	2.77088	-1.75162	4.2006	3.97127	6.77638	1.92862	-2.26263	2.64673	2.38651	3.46074	3.06294	-1.5437	3.3167	1.8521	2.2846	1.90946	1.04443	2.69504	1.13733	1.68763	-2.94188	0.932069	1.12597	0.0160475	-2.53645	-1.42104	0.525317	0.157991	-0.0640525	1.60462	-0.145155	3.26274	1.62556	1.59466	-0.956337	-0.618621	-1.99296	-3.42407	-1.94964	2.80922	3.84574	-1.41209	6.17456	-0.972291	4.04322	5.02698	4.71926	6.69474	-0.590282	-1.09225	8.06579	-4.38548	-0.427107	0.900245	4.63367	3.16496	7.47794	3.83346	3.17572	4.7538	3.69953	-2.19611
		Males	-0.171184	4.76248	3.86528	1.88179	3.36242	3.7733	-0.84148	2.32644	4.60254	-3.87046	-2.73191	0.267436	1.30737	0.916925	0.432535	0.277627	1.28767	0.697518	0.338955	1.75794	1.83239	1.52982	0.990872	0.733248	1.85657	1.2524	0.913521	2.07937	2.81286	3.11433	2.04813	1.40715	0.99166	2.92609	0.738236	1.79702	0.572447	3.03601	3.78155	3.50674	1.61048	1.08898	1.95271	1.347	1.82288	4.33728	2.7725	1.93754	1.69843	2.78158	3.59592	5.0092	4.62776	2.79754	0.910536	2.30585	1.29313	4.21812	3.69785	2.34662	1.26077	3.51187	3.73206	4.48844	4.10354	3.06195	1.47781	1.43287	1.11957	3.83082	3.91937	3.53193	3.33993	2.73377	0.866233	2.28191	2.01023	2.61479	0.816217	2.04061	2.86854	1.91325	-1.72687	1.45337	-1.843	1.84343	1.98468	1.8363	2.0464	1.58429	0.959038	1.36625	0.575526	-0.0134527	0.613551	0.695454	0.549769	3.18137	1.48276	-0.0901677	3.98272	2.88105	1.88942	0.0106758	4.97793	3.29842	2.04911	1.93412	2.8441	3.01082	1.69711	-1.21759	-1.13034	2.32465	1.18295	1.50214	5.42505	0.417977	-0.997195	-0.0678529	-5.35827	-2.05431	-1.01288	2.21706	3.51552	5.7876	-0.808045	-1.07262	5.74078	3.21932	1.67993	-1.41059	-2.71114	-3.48226	4.07455	-3.20457	-4.45238	3.72739	3.41356	2.50796	1.68403	-2.76051	3.88715	4.17542	3.45564	2.26667	-1.12279	3.50661	2.12615	2.0149	5.34388	-0.867477	4.63124	2.81483	1.8915	2.47212	3.16658	4.0332	3.26413	3.63706	-2.89109	-0.599666	0.39306	3.8195	2.45222	1.61521	-0.940219	-1.64431	-1.15488	1.06158	0.321489	1.83204	0.350678	1.40345	-1.62712	-0.0910219	1.57156	-1.52493	0.221478	3.91717	3.90007	-1.15652	5.21404	0.28392	4.6215	5.00579	3.66267	6.04669	0.0435479	-1.50819	8.55835	-5.33974	-0.908748	3.35633	4.85293	3.02065	5.76972	7.61319	4.79577	6.04077	6.6268	-0.784893
Validation set	Number of healthy samples	Both	16	16	16	16	16	16	16	16	16	16	16	16	16	16	16	16	16	16	16	16	16	16	16	16	16	16	16	16	16	16	16	16	16	16	16	16	16	16	16	16	16	16	16	16	16	16	16	16	16	16	16	16	16	16	16	16	16	16	16	16	16	16	16	16	16	16	16	16	16	16	16	16	16	16	16	16	16	16	16	16	16	16	16	16	16	16	16	16	16	16	16	16	16	16	16	16	16	16	16	16	16	16	16	16	16	16	16	16	16	16	16	16	16	16	16	16	16	16	16	16	16	16	16	16	16	16	16	16	16	16	16	16	16	16	16	16	16	16	16	16	16	16	16	16	16	16	16	16	16	16	16	16	16	16	16	16	16	16	16	16	16	16	16	16	16	16	16	16	16	16	16	16	16	16	16	16	16	16	16	16	16	16	16	16	16	16	16	16	16	16	16	16	16	16	16	16	16	16	16	16	16	16
		Females	10	10	10	10	10	10	10	10	10	10	10	10	10	10	10	10	10	10	10	10	10	10	10	10	10	10	10	10	10	10	10	10	10	10	10	10	10	10	10	10	10	10	10	10	10	10	10	10	10	10	10	10	10	10	10	10	10	10	10	10	10	10	10	10	10	10	10	10	10	10	10	10	10	10	10	10	10	10	10	10	10	10	10	10	10	10	10	10	10	10	10	10	10	10	10	10	10	10	10	10	10	10	10	10	10	10	10	10	10	10	10	10	10	10	10	10	10	10	10	10	10	10	10	10	10	10	10	10	10	10	10	10	10	10	10	10	10	10	10	10	10	10	10	10	10	10	10	10	10	10	10	10	10	10	10	10	10	10	10	10	10	10	10	10	10	10	10	10	10	10	10	10	10	10	10	10	10	10	10	10	10	10	10	10	10	10	10	10	10	10	10	10	10	10	10	10	10	10	10	10	10	10
		Males	6	6	6	6	6	6	6	6	6	6	6	6	6	6	6	6	6	6	6	6	6	6	6	6	6	6	6	6	6	6	6	6	6	6	6	6	6	6	6	6	6	6	6	6	6	6	6	6	6	6	6	6	6	6	6	6	6	6	6	6	6	6	6	6	6	6	6	6	6	6	6	6	6	6	6	6	6	6	6	6	6	6	6	6	6	6	6	6	6	6	6	6	6	6	6	6	6	6	6	6	6	6	6	6	6	6	6	6	6	6	6	6	6	6	6	6	6	6	6	6	6	6	6	6	6	6	6	6	6	6	6	6	6	6	6	6	6	6	6	6	6	6	6	6	6	6	6	6	6	6	6	6	6	6	6	6	6	6	6	6	6	6	6	6	6	6	6	6	6	6	6	6	6	6	6	6	6	6	6	6	6	6	6	6	6	6	6	6	6	6	6	6	6	6	6	6	6	6	6	6	6	6
	Number of cancerous samples	Both	116	116	116	116	116	116	116	116	116	116	116	116	116	116	116	116	116	116	116	116	116	116	116	116	116	116	116	116	116	116	116	116	116	116	116	116	116	116	116	116	116	116	116	116	116	116	116	116	116	116	116	116	116	116	116	116	116	116	116	116	116	116	116	116	116	116	116	116	116	116	116	116	116	116	116	116	116	116	116	116	116	116	116	116	116	116	116	116	116	116	116	116	116	116	116	116	116	116	116	116	116	116	116	116	116	116	116	116	116	116	116	116	116	116	116	116	116	116	116	116	116	116	116	116	116	116	116	116	116	116	116	116	116	116	116	116	116	116	116	116	116	116	116	116	116	116	116	116	116	116	116	116	116	116	116	116	116	116	116	116	116	116	116	116	116	116	116	116	116	116	116	116	116	116	116	116	116	116	116	116	116	116	116	116	116	116	116	116	116	116	116	116	116	116	116	116	116	116	116	116	116	116
		Females	60	60	60	60	60	60	60	60	60	60	60	60	60	60	60	60	60	60	60	60	60	60	60	60	60	60	60	60	60	60	60	60	60	60	60	60	60	60	60	60	60	60	60	60	60	60	60	60	60	60	60	60	60	60	60	60	60	60	60	60	60	60	60	60	60	60	60	60	60	60	60	60	60	60	60	60	60	60	60	60	60	60	60	60	60	60	60	60	60	60	60	60	60	60	60	60	60	60	60	60	60	60	60	60	60	60	60	60	60	60	60	60	60	60	60	60	60	60	60	60	60	60	60	60	60	60	60	60	60	60	60	60	60	60	60	60	60	60	60	60	60	60	60	60	60	60	60	60	60	60	60	60	60	60	60	60	60	60	60	60	60	60	60	60	60	60	60	60	60	60	60	60	60	60	60	60	60	60	60	60	60	60	60	60	60	60	60	60	60	60	60	60	60	60	60	60	60	60	60	60	60	60
		Males	56	56	56	56	56	56	56	56	56	56	56	56	56	56	56	56	56	56	56	56	56	56	56	56	56	56	56	56	56	56	56	56	56	56	56	56	56	56	56	56	56	56	56	56	56	56	56	56	56	56	56	56	56	56	56	56	56	56	56	56	56	56	56	56	56	56	56	56	56	56	56	56	56	56	56	56	56	56	56	56	56	56	56	56	56	56	56	56	56	56	56	56	56	56	56	56	56	56	56	56	56	56	56	56	56	56	56	56	56	56	56	56	56	56	56	56	56	56	56	56	56	56	56	56	56	56	56	56	56	56	56	56	56	56	56	56	56	56	56	56	56	56	56	56	56	56	56	56	56	56	56	56	56	56	56	56	56	56	56	56	56	56	56	56	56	56	56	56	56	56	56	56	56	56	56	56	56	56	56	56	56	56	56	56	56	56	56	56	56	56	56	56	56	56	56	56	56	56	56	56	56	56
	Average concentration for healthy [nmol/ml]	Both	381.47	499.185	8920.42	1664.26	504.809	3889.65	9.70413	22.3208	308.395	0.022264	0.0125981	0.0386681	0.0549945	0.268107	0.587059	0.26966	0.0430243	0.0676033	0.0711971	0.0413748	0.290627	1.55425	3.20975	1.94479	0.145732	0.404267	0.259952	0.0263181	0.206253	2.66998	11.5744	16.0882	3.92251	0.118293	7.11057	1.49829	0.166739	0.536346	4.03434	11.7185	47.059	46.5444	1.42484	1.09579	1.1706	0.517434	1.0912	1.77386	1.21742	0.0883254	1.05479	10.2537	61.7174	152.882	73.2328	4.3676	0.0748476	0.25236	0.774496	1.51159	1.97818	0.169556	1.80707	10.3631	27.497	43.6857	43.5078	8.50511	0.080541	0.109505	0.187396	1.88964	6.29909	7.47456	4.31772	0.803561	0.483306	0.139674	0.0216895	0.0473525	0.381914	0.531909	2.23321	0.0228881	0.0954786	0.00302628	0.047123	0.15192	0.0502763	0.0484946	0.0866231	0.037447	0.105238	33887.6	0.127933	0.439325	0.065877	0.186867	1.09394	2.84536	0.22802	3.5794	7.4334	0.328941	0.852778	3.10225	4.65678	0.0954037	0.194925	0.156982	0.104815	0.0447442	0.150254	0.154154	0.164954	0.111452	0.5778	23.1215	2.11643	21.0266	0.252522	0.10858	0.138161	0.13246	1.05353	0.968635	0.20682	1.87895	4.14457	0.325132	0.568973	1.02719	0.821845	0.804972	1.04345	7.1064	6.73782	3.02189	4.42052	6.24664	559.305	237.733	3.40563	6.32378	1.12952	4.34369	0.774914	27.1517	217.543	140.06	266.524	12.8019	1.19082	5.81184	0.917103	3.10493	52.7998	47.5646	96.8293	23.2266	0.00466485	0.414619	0.0500672	2.36808	10.9425	2.49557	0.317721	0.34341	0.0613258	0.0348539	0.450367	7.98029	5.38455	14.2515	257.574	3.24062	8.80091	24.4336	0.0149832	5.45574	18.2523	1.56567	4.52136	1.07203	27.2015	33.2965	9.76746	10.1167	35.9471	97.8224	9.7951	0.0363588	1.21506	0.374504	1.01286	1.44465	223.35	32.8754	24.968	45.3758	5.03884	0.1453
		Females	366.277	509.868	9361.68	1646.72	504.537	3987.8	0.0731047	25.665	322.62	0.0150071	0.0125981	0.0252764	0.033226	0.143425	0.260052	0.110203	0.024023	0.0286123	0.0273464	0.0264389	0.177349	0.871936	1.59136	0.835207	0.0784212	0.182772	0.104695	0.0191437	0.154879	1.76665	7.27403	8.91498	1.85439	0.0746463	7.15425	0.51398	0.0564516	0.32341	2.90419	10.069	39.6372	36.0129	0.520979	1.01902	1.09512	0.439718	0.760379	1.25903	0.628071	0.0381109	0.629647	9.1301	62.0567	152.154	69.932	2.4813	0.0668092	0.199709	0.628973	1.18861	1.64445	0.0973123	1.08579	8.67535	26.2793	42.7905	40.2502	6.62691	0.000915741	0.0836812	0.134721	1.30648	4.9726	7.1621	4.55381	0.68353	0.357042	0.0860714	0.0160424	0.0241555	0.297316	0.40444	2.24366	0.00396395	0.0811893	0.00271263	0.0397049	0.153298	0.0233191	0.0241299	0.0707599	0.0276616	0.0976985	29285	0.0880137	0.308053	0.0578542	0.133004	0.836836	2.55792	0.154288	3.29717	6.90104	0.25165	0.843933	2.9124	4.51349	0.0901763	0.117173	0.113726	0.0923754	0.0308571	0.0990023	0.0942629	0.0935511	0.0824289	0.633524	25.723	2.11052	21.9352	0.255883	0.105215	0.142423	0.120903	1.1002	1.0321	0.202854	1.9739	4.2781	0.30564	0.564924	0.87772	0.834115	0.830337	0.98801	6.25268	6.75021	3.31918	4.78475	6.48564	601.09	234.626	3.49292	6.79952	1.2413	4.55995	0.756791	26.3155	232.492	151.165	290.629	13.1981	1.2887	6.29231	0.94643	3.17923	57.721	51.0207	104.508	24.1318	0.00466485	0.455609	0.0489536	2.57567	12.021	2.52776	0.330631	0.381857	0.0520678	0.0396732	0.478144	7.91968	5.34382	14.6448	270.224	3.3586	9.28725	25.826	0.000431755	5.96635	19.6711	1.46094	4.87837	1.10171	29.33	34.5586	10.6251	10.3118	39.0499	103.346	9.19357	0.0566735	1.08395	0.345151	0.940948	1.34422	222.885	29.6733	24.1289	49.7743	4.91447	0.156722
		Males	406.791	481.381	8185	1693.5	505.263	3726.06	25.7558	16.7472	284.686	0.0343588	0.0125981	0.0609876	0.0912752	0.475911	1.13207	0.535423	0.074693	0.132588	0.144282	0.0662681	0.479424	2.69145	5.90706	3.7941	0.257916	0.773427	0.518713	0.0382754	0.291876	4.17553	18.7416	28.0436	7.36938	0.191037	7.03776	3.13881	0.350551	0.891239	5.91793	14.4678	59.4287	64.0968	2.93127	1.22374	1.2964	0.64696	1.64258	2.6319	2.19968	0.172016	1.76336	12.1263	61.1518	154.094	78.7341	7.51142	0.0882449	0.340112	1.01703	2.04987	2.53441	0.289961	3.00921	13.1759	29.5266	45.1777	48.9372	11.6354	0.21325	0.152546	0.275187	2.86157	8.50991	7.99533	3.92422	1.00361	0.693744	0.229011	0.0311014	0.0860142	0.522911	0.744359	2.21581	0.0544283	0.119294	0.00354904	0.0594865	0.149623	0.095205	0.0891025	0.113062	0.0537559	0.117804	41558.7	0.194464	0.658112	0.0792483	0.276638	1.52245	3.32442	0.350906	4.04979	8.32066	0.45776	0.867519	3.41866	4.89559	0.104116	0.324513	0.229076	0.125547	0.0678893	0.235673	0.253971	0.28396	0.159824	0.484926	18.7857	2.12628	19.5122	0.246919	0.114189	0.131059	0.151723	0.975759	0.862862	0.213431	1.72069	3.92201	0.35762	0.575721	1.27631	0.801394	0.762696	1.13584	8.52928	6.71717	2.52641	3.81348	5.84829	489.663	242.913	3.26014	5.5309	0.943212	3.98327	0.805119	28.5453	192.629	121.552	226.349	12.1417	1.02768	5.01106	0.868224	2.98109	44.598	41.8045	84.0314	21.7181	0.00466485	0.346303	0.0519231	2.0221	9.14514	2.44193	0.296206	0.279333	0.0767558	0.0268218	0.404071	8.0813	5.45243	13.5959	236.489	3.044	7.99034	22.1129	0.0392357	4.60472	15.8877	1.74022	3.92636	1.02257	23.6538	31.1931	8.33803	9.79147	30.7757	88.6172	10.7977	0.0025011	1.43358	0.423425	1.13272	1.61202	224.126	38.2122	26.3666	38.0451	5.24614	0.126263
	Average concentration for cancerous samples [nmol/ml]	Both	442.953	434.169	8451.62	1714.28	321.042	3804.91	18.4623	23.066	274.745	0.0290384	0.040575	0.033297	0.0438868	0.224621	0.586077	0.246916	0.0309896	0.0734425	0.0700487	0.0320817	0.235367	1.51514	3.87269	1.8521	0.116229	0.374221	0.226265	0.0214794	0.176072	2.26998	12.4598	20.588	5.08959	0.0990636	6.69023	1.71904	0.11663	0.359701	3.09405	12.9089	71.511	79.8387	1.53665	1.22581	1.4916	0.377481	1.09646	2.68526	1.64761	0.0457195	0.741543	9.42943	66.6427	196.043	120.756	8.65679	0.088968	0.237143	0.675657	2.03936	2.74049	0.109991	1.38501	10.3819	32.1584	59.8141	75.2225	16.8499	0.14671	0.107431	0.140831	1.49006	6.4547	10.2437	6.94101	1.18886	0.743324	0.158421	0.0173737	0.0230974	0.380684	0.615184	2.21978	0.138997	0.10203	0.00506855	0.0545259	0.141859	0.0221199	0.0415332	0.0893308	0.0419224	0.047713	26883	0.136356	0.367576	0.0591158	0.130566	1.17461	3.22595	0.226796	4.34504	11.098	0.328274	0.761037	3.23296	6.84193	0.0947435	0.141624	0.170736	0.0993005	0.04632	0.156007	0.133685	0.134259	0.123389	0.447165	44.8037	6.01118	31.0681	0.464938	0.189146	0.140786	0.136628	0.969312	0.701081	0.248092	2.44352	2.85568	0.217549	0.544551	0.946527	0.690073	0.758189	0.734625	9.00446	7.81465	1.69978	2.76394	4.93603	504.285	279.141	2.24573	4.46351	0.633701	3.21814	0.845447	19.3646	212.782	123.662	229.1	14.4275	0.801042	5.02118	0.793474	3.0902	46.0312	39.6523	93.8346	21.0226	0.0545054	0.394081	0.0419244	2.31016	12.1409	2.79655	0.363436	0.328596	0.0447382	0.0253434	0.439067	6.5557	4.82687	14.0114	270.436	3.16142	9.80899	30.9991	0.186177	4.62878	15.2886	1.70487	2.96283	1.11504	20.3204	23.8161	7.3157	6.4433	36.7791	116.083	3.92072	0.352127	1.3822	0.170245	0.825886	1.24643	183.089	16.8904	20.3459	34.1736	4.43057	0.150116
		Females	487.101	453.183	9011.89	1815.61	319.132	4073.52	15.1443	25.5752	286.613	0.0310797	0.0372714	0.0270755	0.0380901	0.178713	0.471778	0.175508	0.0250748	0.0511523	0.0422468	0.0289958	0.216124	1.46157	3.64446	1.37783	0.110942	0.3297	0.15898	0.0227693	0.168025	2.1819	12.1481	19.1989	3.96039	0.0955446	6.75909	1.61784	0.074772	0.345867	2.807	11.8202	69.2654	74.5508	1.02419	1.21304	1.40083	0.342416	1.01817	2.6324	1.61619	0.0408273	0.673754	8.44992	62.7637	191.329	118.536	8.21822	0.0461123	0.204116	0.596451	1.95004	2.75189	0.10835	1.27619	9.56045	29.958	56.4662	74.0107	16.8726	0.0902236	0.0904352	0.136987	1.38441	5.78127	9.27064	6.33188	0.960222	0.710183	0.161089	0.0112736	0.0242914	0.366642	0.555977	2.19329	0.0930336	0.0905786	0.00491289	0.0561968	0.146171	0.0217514	0.0381708	0.0847399	0.0379602	0.0376955	34967.3	0.118635	0.358584	0.0569815	0.118298	1.12729	3.24371	0.20985	4.07238	10.5337	0.32807	0.776571	3.07593	6.98674	0.0845273	0.16087	0.159062	0.0923171	0.0418623	0.158756	0.142237	0.131428	0.12042	0.458718	47.7876	6.13221	28.6252	0.503612	0.204353	0.142439	0.15257	1.03494	0.752519	0.269321	2.61468	2.99318	0.231538	0.546742	1.0237	0.724829	0.775337	0.800211	9.85258	7.75531	1.81231	2.97387	5.33552	535.302	293.285	2.33014	4.3922	0.681125	3.31917	0.86879	20.004	219.679	123.555	240.93	15.2328	0.832124	4.96455	0.80546	3.22324	46.1306	39.5625	95.2087	19.5895	0.0699645	0.372327	0.040272	2.34386	11.9373	2.74342	0.311524	0.299838	0.0350611	0.0233748	0.392993	7.56228	5.63296	16.5019	305.208	3.52559	11.6001	36.1983	0.204786	5.26401	17.1283	1.71523	3.40725	1.27871	23.1094	26.8087	8.46742	7.32556	41.7613	129.89	4.21655	0.426501	1.59936	0.170611	0.847866	1.24242	183.269	16.9513	20.4186	34.0162	4.28855	0.136132
		Males	395.651	413.797	7851.32	1605.7	323.089	3517.1	22.0172	20.3776	262.029	0.0268514	0.0441146	0.039963	0.0500975	0.273808	0.70854	0.323425	0.0373269	0.0973248	0.0998366	0.0353881	0.255986	1.57254	4.11722	2.36025	0.121894	0.421921	0.298358	0.0200974	0.184694	2.36435	12.7939	22.0763	6.29945	0.102834	6.61645	1.82747	0.161477	0.374523	3.4016	14.0753	73.9169	85.5043	2.08571	1.2395	1.58885	0.415051	1.18035	2.74189	1.68126	0.050961	0.814174	10.4789	70.7988	201.092	123.134	9.12669	0.134885	0.272529	0.76052	2.13506	2.72828	0.111749	1.5016	11.262	34.5161	63.4013	76.5209	16.8255	0.20723	0.125641	0.14495	1.60325	7.17624	11.2862	7.59365	1.43384	0.778831	0.155562	0.0239094	0.021818	0.395729	0.67862	2.24816	0.188244	0.1143	0.00523533	0.0527356	0.13724	0.0225148	0.0451358	0.0942496	0.0461677	0.058446	18221.3	0.155343	0.37721	0.0614026	0.143709	1.22532	3.20692	0.244952	4.63717	11.7026	0.328492	0.744393	3.40121	6.68678	0.105689	0.121003	0.183244	0.106783	0.0510961	0.153063	0.124522	0.137293	0.12657	0.434788	41.6066	5.88149	33.6854	0.423502	0.172852	0.139016	0.119547	0.898995	0.645968	0.225346	2.26013	2.70835	0.202562	0.542203	0.86384	0.652834	0.739817	0.664353	8.09577	7.87824	1.57921	2.53901	4.508	471.053	263.987	2.1553	4.53991	0.582889	3.1099	0.820437	18.6796	205.392	123.777	216.425	13.5647	0.76774	5.08187	0.780631	2.94766	45.9246	39.7486	92.3623	22.5581	0.0379419	0.417388	0.0436948	2.27404	12.3591	2.85347	0.419055	0.359407	0.0551065	0.0274526	0.488432	5.47722	3.96321	11.3429	233.18	2.77123	7.88993	25.4284	0.166239	3.94817	13.3174	1.69376	2.48666	0.939687	17.3323	20.6097	6.08172	5.49802	31.441	101.29	3.60376	0.272441	1.14952	0.169852	0.802335	1.25074	182.897	16.8251	20.268	34.3422	4.58273	0.165098
	Fold change	Both	1.16117	0.869756	0.947446	1.03005	0.635968	0.978214	1.90252	1.03338	0.890886	1.30428	3.22072	0.861098	0.798022	0.837802	0.998327	0.915656	0.720283	1.08637	0.98387	0.775393	0.809861	0.974836	1.20654	0.952338	0.797555	0.925676	0.870413	0.816147	0.853671	0.850185	1.0765	1.2797	1.29753	0.837445	0.940886	1.14734	0.699474	0.670651	0.766928	1.10158	1.5196	1.71532	1.07847	1.11866	1.27422	0.729526	1.00482	1.51379	1.35335	0.517625	0.703026	0.919616	1.0798	1.28232	1.64893	1.98205	1.18865	0.939702	0.872383	1.34915	1.38536	0.648702	0.766439	1.00182	1.16952	1.36919	1.72894	1.98115	1.82155	0.981056	0.751517	0.788543	1.0247	1.37047	1.60757	1.47949	1.538	1.13422	0.801017	0.487776	0.996779	1.15656	0.993984	6.07291	1.06862	1.67484	1.1571	0.933775	0.439967	0.85645	1.03126	1.11951	0.45338	0.793299	1.06584	0.836683	0.897367	0.69871	1.07375	1.13376	0.994633	1.2139	1.49299	0.997971	0.892421	1.04213	1.46924	0.99308	0.726554	1.08761	0.947389	1.03522	1.03829	0.867222	0.813919	1.1071	0.773911	1.93775	2.84024	1.47756	1.84118	1.74199	1.019	1.03146	0.920057	0.723782	1.19955	1.30047	0.689017	0.66911	0.957077	0.921471	0.839663	0.941883	0.704036	1.26709	1.15982	0.562489	0.625252	0.79019	0.901628	1.17418	0.659419	0.705829	0.561036	0.740877	1.09102	0.713202	0.978113	0.882921	0.859586	1.12698	0.672681	0.863958	0.865196	0.995257	0.871805	0.833651	0.969073	0.905109	11.6843	0.950464	0.837363	0.975539	1.10952	1.1206	1.14388	0.95686	0.729516	0.727132	0.97491	0.821487	0.89643	0.983153	1.04994	0.975559	1.11454	1.26871	12.4257	0.848423	0.837623	1.08891	0.655295	1.04012	0.747034	0.715272	0.748987	0.636897	1.02314	1.18667	0.400274	9.68478	1.13755	0.454587	0.815399	0.862795	0.81974	0.51377	0.814877	0.753123	0.879283	1.03315
		Females	1.32987	0.888826	0.962637	1.10256	0.632525	1.0215	207.16	0.996499	0.888392	2.071	2.95848	1.07118	1.14639	1.24603	1.81417	1.59259	1.04378	1.78777	1.54487	1.09671	1.21864	1.67624	2.29015	1.64969	1.41469	1.80389	1.5185	1.18939	1.08488	1.23504	1.67006	2.15356	2.13568	1.27996	0.944766	3.14768	1.32453	1.06944	0.966536	1.17392	1.74749	2.07011	1.9659	1.19041	1.27916	0.778718	1.33903	2.09081	2.57326	1.07128	1.07005	0.9255	1.01139	1.25747	1.69503	3.31206	0.690209	1.02207	0.948294	1.6406	1.67344	1.11342	1.17536	1.10203	1.13998	1.3196	1.83877	2.54608	98.5252	1.08071	1.01682	1.05965	1.16262	1.2944	1.39046	1.4048	1.98907	1.87158	0.702742	1.00563	1.23317	1.37469	0.97755	23.4699	1.11565	1.81112	1.41536	0.953506	0.932771	1.58189	1.19757	1.37231	0.385835	1.19403	1.34791	1.16403	0.984915	0.889436	1.34709	1.2681	1.36012	1.23511	1.52639	1.30368	0.92018	1.05615	1.54797	0.937356	1.37293	1.39864	0.999368	1.35665	1.60356	1.50894	1.40488	1.4609	0.724074	1.85778	2.90554	1.30499	1.96813	1.94225	1.00012	1.26193	0.940684	0.729116	1.32766	1.32463	0.699652	0.757551	0.967815	1.16632	0.868979	0.933762	0.809923	1.57574	1.1489	0.546011	0.621532	0.822667	0.890552	1.25001	0.667103	0.645958	0.548718	0.727897	1.14799	0.76016	0.94489	0.81735	0.828995	1.15417	0.645706	0.788987	0.85105	1.01384	0.799199	0.77542	0.911019	0.811772	14.9982	0.817209	0.822657	0.91	0.993045	1.08532	0.942212	0.785211	0.673373	0.589184	0.821913	0.954872	1.05411	1.12681	1.12946	1.04972	1.24904	1.40163	474.31	0.882284	0.870733	1.17407	0.69844	1.16066	0.787909	0.775747	0.796924	0.710402	1.06943	1.25685	0.458641	7.52558	1.47549	0.494309	0.901077	0.924265	0.822257	0.571265	0.846229	0.68341	0.872638	0.868622
		Males	0.972616	0.859604	0.959233	0.948156	0.639448	0.943921	0.854843	1.21678	0.920413	0.781499	3.50168	0.655265	0.548862	0.575335	0.62588	0.604056	0.499738	0.734038	0.691956	0.534014	0.533945	0.584272	0.696999	0.622083	0.472612	0.545522	0.575188	0.525073	0.632783	0.56624	0.682648	0.787214	0.854814	0.538294	0.940136	0.582219	0.460637	0.420228	0.574795	0.972874	1.24379	1.33399	0.711539	1.01287	1.22559	0.64154	0.718594	1.04179	0.764322	0.296257	0.461718	0.864151	1.15776	1.30499	1.56392	1.21504	1.52853	0.801292	0.747782	1.04156	1.0765	0.385394	0.499002	0.854744	1.16898	1.40337	1.56365	1.44606	0.971772	0.823625	0.526732	0.560271	0.843281	1.41161	1.93507	1.42867	1.12265	0.679277	0.768756	0.253656	0.756781	0.911684	1.0146	3.45857	0.958133	1.47514	0.886514	0.917236	0.236487	0.506561	0.833612	0.858839	0.496127	0.438447	0.798823	0.57317	0.774813	0.519485	0.804832	0.964656	0.698056	1.14504	1.40645	0.717608	0.858071	0.994896	1.36588	1.01511	0.372877	0.799926	0.850538	0.752638	0.649471	0.490301	0.483496	0.791929	0.896606	2.2148	2.7661	1.72638	1.71514	1.51374	1.06071	0.787927	0.921329	0.748634	1.05583	1.3135	0.690551	0.566416	0.94178	0.676826	0.814623	0.970003	0.584899	0.949173	1.17285	0.625082	0.665799	0.770823	0.961994	1.08676	0.661107	0.820827	0.617982	0.78074	1.01903	0.654384	1.06626	1.01831	0.956159	1.1172	0.747061	1.01413	0.899112	0.988784	1.02975	0.950819	1.09914	1.03868	8.13358	1.20527	0.841529	1.1246	1.35144	1.16853	1.41474	1.28666	0.717946	1.02352	1.20878	0.677764	0.72687	0.834289	0.986004	0.910392	0.987433	1.14993	4.23694	0.857416	0.838223	0.973304	0.633325	0.918947	0.732746	0.660712	0.729395	0.561511	1.02162	1.14301	0.333754	108.929	0.801854	0.401138	0.708328	0.775882	0.816045	0.440307	0.7687	0.90267	0.873543	1.30758
	p-value	Both	0.172948	0.0429737	0.407672	0.608539	0.0100775	0.763623	0.265953	0.798769	0.288094	0.348139	0.035272	0.726789	0.646195	0.744613	0.997621	0.891847	0.318696	0.884099	0.981675	0.548136	0.634087	0.952735	0.653157	0.930339	0.608606	0.877324	0.833379	0.501183	0.636032	0.629862	0.783976	0.371434	0.54611	0.591938	0.0487922	0.774769	0.665808	0.275525	0.374825	0.556139	0.00164991	0.000481643	0.895297	0.291278	0.0441549	0.300866	0.985796	0.0359252	0.32536	0.166485	0.295286	0.700184	0.622983	0.0292264	9.78597e-06	0.00260852	0.767927	0.814606	0.601183	0.156046	0.0156441	0.237969	0.440982	0.993227	0.415113	0.0810276	0.00144819	0.00073432	0.442098	0.929414	0.339012	0.450081	0.908487	0.0572544	0.00701597	0.0946944	0.130257	0.650628	0.609883	0.210783	0.988935	0.494549	0.920433	0.000436746	0.632841	0.319955	0.512732	0.50604	0.2141	0.736255	0.852063	0.646845	0.257065	0.520587	0.82072	0.434034	0.595398	0.217086	0.679357	0.459585	0.982902	0.137205	0.000605212	0.992007	0.517641	0.757638	2.40487e-05	0.976949	0.372037	0.692668	0.783312	0.894934	0.814856	0.637356	0.576683	0.689383	0.197522	0.00214629	2.49505e-07	0.015877	1.39819e-06	0.00196938	0.901367	0.802213	0.166415	0.000740212	0.136921	0.00163002	3.5781e-05	0.0105188	0.327501	0.655175	0.0362029	0.495499	0.0766051	0.125587	0.106374	0.000771588	0.000807823	0.0997614	0.194005	0.0408358	0.00201961	0.0122816	0.000546469	0.0121105	0.55715	0.00797959	0.800547	0.138568	0.0317735	0.526215	0.0026052	0.160023	0.0734013	0.960235	0.194584	0.0470303	0.703747	0.353698	0.000600741	0.607503	0.269837	0.748833	0.347204	0.26526	0.440863	0.718919	0.163295	0.251918	0.824308	0.0216187	0.126594	0.810252	0.486317	0.68451	0.187845	0.00808395	0.000456351	0.0606625	0.0327752	0.41727	0.000358656	0.764228	0.00506672	0.0099938	0.0142042	0.0011785	0.82802	0.146603	0.000332774	1.46802e-05	0.462263	0.0206311	0.125954	0.131272	0.00973185	0.00142652	0.0114756	0.0242684	0.0666744	0.830875
		Females	0.0461566	0.117984	0.62103	0.202732	0.0626125	0.827407	0.008342	0.982513	0.424672	0.0280904	0.0431571	0.880377	0.838389	0.769874	0.345319	0.480047	0.922087	0.371838	0.540666	0.877306	0.722093	0.320492	0.115323	0.465832	0.508004	0.257808	0.531289	0.655136	0.849953	0.557602	0.0956173	0.0180694	0.179876	0.452104	0.1258	0.0464219	0.640469	0.845801	0.874416	0.386408	0.000587675	8.81711e-05	0.387176	0.185434	0.154965	0.35625	0.0268061	0.000884923	0.00333764	0.816353	0.800409	0.746857	0.951045	0.0681267	0.000135183	0.000101982	0.534909	0.93444	0.854883	0.000242438	5.59687e-06	0.69194	0.569559	0.681847	0.521952	0.14341	0.000286426	1.60776e-06	0.0956583	0.700848	0.95446	0.829918	0.51542	0.216828	0.155055	0.170808	0.000234423	2.94609e-05	0.507912	0.984952	0.372859	0.124814	0.770842	0.000398053	0.62594	0.452739	0.0373255	0.687128	0.823585	0.278505	0.349352	0.266771	0.314122	0.673769	0.483425	0.603883	0.923515	0.758144	0.152675	0.287966	0.263514	0.108299	0.00106567	0.383816	0.701903	0.732577	9.85096e-05	0.843773	0.312622	0.163745	0.997933	0.0425141	0.0172411	0.0615463	0.328722	0.253433	0.229822	0.0205111	0.000154616	0.235396	0.000128544	0.00495598	0.999601	0.189146	0.385101	0.00669783	0.0897922	0.0115226	0.00192605	0.180084	0.62292	0.578576	0.23631	0.600769	0.42249	0.0403106	0.316182	0.00819174	0.00722062	0.300885	0.236063	0.0448447	0.0332855	0.0341238	0.00771383	0.0170674	0.509701	0.0568088	0.649831	0.0791737	0.0152954	0.557904	0.0112006	0.1133	0.187606	0.915155	0.1129	0.0467368	0.429401	0.180925	0.00336591	0.137529	0.395159	0.34143	0.963672	0.556263	0.806503	0.190967	0.304709	0.208423	0.282629	0.705149	0.594751	0.217058	0.167285	0.545345	0.0416646	0.00454133	0.00461065	0.229451	0.154129	0.24054	0.0143723	0.436862	0.0613812	0.116357	0.106795	0.0471846	0.62463	0.152403	0.0168775	0.0038039	0.0696436	0.114774	0.61023	0.550391	0.0654118	0.0138923	0.152224	0.0251751	0.150809	0.546011
		Males	0.879606	0.29801	0.72702	0.591774	0.0892778	0.63165	0.824239	0.279922	0.613329	0.592926	0.19712	0.55103	0.417688	0.461896	0.55996	0.589379	0.0874815	0.670157	0.696235	0.327227	0.379733	0.444417	0.564266	0.549455	0.288418	0.432029	0.566375	0.22653	0.420128	0.351553	0.387919	0.55342	0.797592	0.302407	0.302123	0.467157	0.531838	0.190948	0.358284	0.927069	0.29869	0.206576	0.670486	0.946971	0.22987	0.495271	0.554807	0.898244	0.594342	0.120495	0.200794	0.733839	0.641946	0.273541	0.0332486	0.495006	0.669023	0.662928	0.552121	0.927643	0.778813	0.164967	0.271581	0.699615	0.702765	0.389369	0.225417	0.336032	0.97554	0.614826	0.267006	0.34268	0.657719	0.251571	0.0341705	0.421335	0.847815	0.487586	0.709891	0.223461	0.539786	0.813273	0.889159	0.0663591	0.715223	0.599611	0.817105	0.690134	0.240489	0.401197	0.524473	0.716725	0.567001	0.295711	0.534677	0.0982958	0.580089	0.145612	0.423971	0.899436	0.386247	0.611383	0.125835	0.160576	0.649659	0.983956	0.0733752	0.96913	0.175039	0.530115	0.646232	0.55671	0.0094425	0.242683	0.275056	0.576349	0.712342	0.0393013	0.0016132	0.028768	0.00630353	0.182528	0.720117	0.193415	0.446023	0.0654309	0.777657	0.0371713	0.0140249	0.031005	0.27959	0.0815681	0.0497924	0.728627	0.107175	0.8056	0.100428	0.0338952	0.0687141	0.266649	0.752891	0.478856	0.0270771	0.168867	0.0146456	0.321243	0.930942	0.110571	0.476351	0.865829	0.69249	0.747902	0.140524	0.905332	0.168044	0.939301	0.844666	0.655421	0.239448	0.800142	0.0721845	0.167363	0.464848	0.285287	0.0356302	0.35845	0.217277	0.0194833	0.174627	0.932572	0.0708825	0.000188199	0.00610314	0.0903355	0.908007	0.307886	0.913267	0.333764	0.0765911	0.185534	0.184708	0.878644	0.00951574	0.476504	0.0425834	0.0729768	0.0975895	0.0233164	0.876416	0.460577	0.0152011	8.80055e-07	0.52625	0.125011	0.0126582	0.084173	0.0836247	0.0531801	0.0100633	0.55706	0.210154	0.0821683
	Standard Deviation for all samples	Both	286.113	157.276	2601.79	572.701	272.138	1548.47	52.2844	15.4215	181.974	0.0540244	0.132334	0.0740144	0.102294	0.723618	2.06276	0.988078	0.0564633	0.296693	0.341512	0.0546625	0.459201	2.93886	8.2121	5.69687	0.239499	1.01325	0.855921	0.0307949	0.250613	2.85577	13.8913	25.4404	10.5605	0.113784	0.984822	3.10143	0.504811	0.492695	3.09234	9.0728	44.2846	55.8461	4.11586	0.436574	0.670942	0.421732	0.830268	2.09936	1.75049	0.0713984	0.957339	8.22028	38.3981	88.7005	57.0066	8.18551	0.3245	0.2525	0.630172	1.42969	1.35827	0.145893	1.83638	9.0345	21.3999	35.1811	41.0763	11.2845	0.595724	0.116238	0.174246	1.56745	5.22537	7.41947	5.2433	1.03665	0.54882	0.129558	0.0372377	0.0411505	0.366045	0.525506	0.669732	0.260103	0.0628654	0.0116915	0.0318976	0.0505423	0.0390329	0.0552641	0.0562592	0.0396772	0.108666	57378.9	0.16727	0.372596	0.0425209	0.150774	0.810625	1.94216	0.248613	2.54323	6.39485	0.342312	0.550042	1.6162	3.17696	0.0932736	0.191147	0.168127	0.0735439	0.0688523	0.133985	0.113792	0.161638	0.12695	0.387242	48.583	6.77335	29.9809	0.315766	0.17166	0.0989129	0.0862401	0.373011	0.392449	0.142109	1.02316	1.47665	0.155755	0.0790875	0.698571	0.237208	0.325191	0.559157	7.26155	3.77699	1.14003	1.52767	3.39002	207.088	107.377	1.46466	2.4875	0.464017	1.72542	0.660635	9.78321	106.126	50.9863	83.9785	15.1264	0.456151	2.37199	0.360925	1.68089	28.0705	20.2715	47.9698	13.1939	0.142907	0.217065	0.0281025	1.0409	8.06573	1.8683	0.291849	0.193918	0.0466446	0.0218307	0.226087	3.33703	2.15209	6.78547	107.274	1.14954	4.53462	17.077	0.45934	1.9377	6.22518	0.836213	1.77794	0.705688	9.29389	12.0966	3.40512	3.76573	18.559	64.6235	4.54913	0.653568	0.95802	0.282033	0.478238	0.647148	73.7783	12.2309	8.78451	19.4662	2.04052	0.0942211
		Females	272.56	141.183	2576.36	584.034	239.052	1680.44	39.6153	17.4389	195.314	0.0476884	0.0853355	0.0364712	0.064297	0.329395	0.908429	0.370826	0.0310033	0.0859152	0.0731465	0.047212	0.338047	2.32243	5.99013	2.72146	0.162392	0.517927	0.288312	0.0368166	0.249788	2.76184	13.2523	21.0808	7.10986	0.102835	0.916298	2.55484	0.163217	0.483994	2.70164	7.86671	42.5043	49.9282	2.70303	0.416942	0.618109	0.371563	0.660525	2.04362	1.59875	0.0540581	0.872822	7.45221	35.4356	87.5226	57.5694	7.78285	0.0902294	0.226694	0.568652	1.21491	1.19564	0.143447	1.7851	8.62925	20.5283	36.0642	45.2657	12.2251	0.37635	0.088465	0.176871	1.48333	4.77283	6.7851	5.0877	0.814938	0.541888	0.102776	0.0175518	0.0355271	0.372639	0.451593	0.565871	0.171126	0.0547973	0.0136514	0.0288314	0.0517415	0.0250621	0.0527221	0.0510554	0.0320148	0.0953266	66674.2	0.137027	0.339855	0.0271944	0.134002	0.726864	1.76926	0.201482	2.16108	5.60766	0.333595	0.551831	1.48176	3.50599	0.0668207	0.21237	0.165868	0.0685963	0.0379423	0.142567	0.111012	0.153087	0.13481	0.407303	47.3033	7.0178	29.0635	0.35539	0.186006	0.110588	0.0997848	0.347898	0.375758	0.14201	1.10638	1.41501	0.160516	0.0791622	0.79329	0.229995	0.323337	0.576802	7.67525	3.59861	1.2689	1.69031	3.68353	195.964	118.381	1.63521	2.6546	0.536647	1.61758	0.669026	9.47322	110.83	52.4091	84.2476	16.9062	0.514632	2.5356	0.392425	1.69191	30.1039	20.9993	51.9659	12.5749	0.15366	0.217576	0.024434	1.07704	8.5625	1.93862	0.245676	0.183112	0.0447162	0.0225611	0.212825	3.82003	2.40529	7.64054	120.558	1.20723	4.80684	20.2167	0.498554	1.88153	6.22676	0.826034	2.04617	0.733302	9.34193	12.5429	3.52071	4.0326	19.0532	76.3865	4.67728	0.829309	1.08409	0.286323	0.524879	0.598371	69.1606	10.5899	8.35914	18.9238	1.79697	0.0775282
		Males	294.49	160.452	2644.71	589.103	269.296	1587.4	54.1396	15.7739	186.402	0.05601	0.137456	0.0763962	0.104685	0.746311	2.13784	1.02491	0.0580816	0.307775	0.354517	0.0553447	0.469963	3.02253	8.47741	5.89337	0.246103	1.04854	0.88717	0.0315744	0.255536	2.92328	14.2512	26.1329	10.8998	0.116383	1.00064	3.18883	0.524025	0.505988	3.18871	9.29496	45.0194	56.6549	4.25455	0.437044	0.671085	0.431722	0.855937	2.13687	1.78776	0.0737799	0.989135	8.40754	38.9365	90.4417	57.3473	8.31525	0.336484	0.259797	0.641217	1.46595	1.37574	0.150747	1.89792	9.26018	21.8039	35.7453	41.4175	11.3803	0.618298	0.120229	0.179279	1.60919	5.34512	7.58384	5.35295	1.06079	0.559331	0.132919	0.0383117	0.0425686	0.376817	0.539761	0.684311	0.26814	0.063389	0.0119992	0.0324854	0.0506788	0.0402646	0.0565351	0.0572303	0.0405145	0.101626	59104.2	0.170256	0.380312	0.0436667	0.152356	0.825153	1.95059	0.255437	2.61204	6.53094	0.349834	0.55586	1.63849	3.2338	0.0942606	0.19685	0.173069	0.0744841	0.071474	0.137822	0.116553	0.165419	0.129539	0.384201	50.0028	6.96739	30.9244	0.322484	0.176221	0.099921	0.0881075	0.383314	0.392972	0.144816	1.04616	1.4668	0.155109	0.0765444	0.697965	0.233266	0.328057	0.548222	7.43417	3.85177	1.03498	1.42503	3.40504	209.978	109.415	1.43804	2.37514	0.43218	1.72304	0.676269	9.73385	108.417	51.3063	84.7094	15.5829	0.439706	2.36512	0.365471	1.72434	28.6075	20.4889	49.1884	13.4889	0.148075	0.221795	0.0280563	1.06797	8.30575	1.93086	0.297603	0.195631	0.0468043	0.0199136	0.226959	3.3891	2.20508	7.00029	110.48	1.18004	4.65899	17.6237	0.475262	1.93452	6.23566	0.853791	1.73141	0.714013	9.04545	11.6885	3.28027	3.62568	18.8497	65.9841	4.29639	0.6744	0.974327	0.27801	0.476266	0.661028	74.5099	11.7774	8.89072	19.1814	2.09877	0.0941504
	Standard Deviation for healthy samples	Both	132.893	102.861	1924.07	305.527	231.654	910.015	22.601	9.59445	99.1593	0.0185497	0	0.0519609	0.0843468	0.433462	0.995777	0.522828	0.0406623	0.104864	0.141936	0.055477	0.409796	2.28005	4.7322	3.45895	0.201385	0.642409	0.523179	0.0249277	0.225372	2.99173	11.2393	16.6266	6.24022	0.130424	0.694913	2.72078	0.402057	0.583307	3.85308	6.94422	22.2929	26.5232	2.87048	0.436666	0.528211	0.486824	1.09081	1.39081	1.52474	0.111677	1.07389	7.60202	35.5457	64.1796	28.6799	4.10925	0.136562	0.230276	0.683829	1.28661	1.01576	0.181983	1.96996	7.81949	20.2489	31.5447	30.5126	7.35676	0.240378	0.0785516	0.172887	1.92789	4.81336	4.63775	2.92221	0.766202	0.605567	0.150896	0.0292057	0.0709812	0.31157	0.421733	0.450652	0.0730684	0.0469123	0.00646444	0.0414774	0.0545565	0.0836217	0.0764941	0.0515755	0.0343229	0.186681	35675.2	0.128029	0.320432	0.0460266	0.16203	0.683184	1.82248	0.198345	1.68402	2.958	0.220914	0.500833	1.50714	1.34679	0.0804369	0.215201	0.117458	0.0718071	0.0377327	0.0796382	0.160655	0.201321	0.104056	0.352633	18.4377	1.05709	10.7376	0.101102	0.069863	0.0723136	0.0549695	0.182841	0.232783	0.0896965	0.513704	0.866407	0.136998	0.08976	0.640292	0.210878	0.232041	0.606474	3.79309	2.06737	1.21138	1.52253	2.67902	139.778	63.2355	1.1677	2.45419	0.436011	1.46021	0.386762	9.58897	60.2463	36.8733	55.6904	7.9897	0.408665	1.91609	0.219166	0.940231	16.6853	12.6422	24.1748	7.57479	8.67362e-19	0.129519	0.0258454	0.572354	3.79687	0.750585	0.198019	0.139982	0.0410558	0.0301779	0.175873	1.90427	1.11434	2.85319	57.9495	0.60881	2.34563	6.58444	0.0563576	1.45807	4.51196	0.57412	1.29575	0.481821	7.83298	12.1091	3.31063	3.51212	12.9328	40.6734	4.92242	0.10952	0.789487	0.29672	0.419342	0.429269	48.7188	15.801	5.7222	16.4238	0.980169	0.0789726
		Females	131.67	86.31	1798.47	302.338	254.375	936.067	1.38778e-17	9.79139	105.536	0.00801437	0	0.0320311	0.0653543	0.329522	0.540556	0.22535	0.0291531	0.064748	0.0649474	0.0449752	0.290397	1.44834	2.85952	1.87772	0.12799	0.312667	0.22578	0.0185995	0.178156	1.75123	6.44205	8.80833	3.51239	0.069818	0.634202	1.18713	0.0944295	0.277818	1.44151	4.96685	16.0092	17.1976	1.30038	0.382224	0.556307	0.267632	0.198838	0.77185	0.665519	0.0265168	0.37032	5.42337	30.8096	49.4505	24.0276	2.50566	0.0905983	0.128363	0.47125	0.305259	0.415262	0.0573378	0.660161	5.30183	14.6448	22.4452	17.1914	3.00531	0	0.0370631	0.092225	0.883658	3.08967	4.09938	2.94682	0.479047	0.151397	0.0266257	0.0198239	0.015529	0.169754	0.217559	0.455167	0.00567618	0.052065	0.006553	0.0186007	0.0476757	0.0180743	0.0309906	0.0382165	0.0234838	0.166939	28946.9	0.115149	0.250837	0.0244641	0.129839	0.500776	1.71858	0.118887	1.0742	2.0486	0.21747	0.467405	1.27539	1.01987	0.0801144	0.092244	0.0661795	0.0604016	6.93889e-18	0.0423935	0.0573519	0.094353	0.0795276	0.383553	18.9687	0.79403	11.4023	0.105086	0.0644948	0.0856414	0.0566975	0.168268	0.229221	0.0946967	0.54052	0.894133	0.14358	0.103708	0.701174	0.247282	0.279516	0.640259	3.86032	2.52227	1.33548	1.56437	2.85556	139.236	66.7193	1.32788	2.83437	0.488956	1.22687	0.417721	8.27194	69.7794	38.6774	45.0994	7.52498	0.421835	2.12806	0.263403	1.00599	16.9949	13.6232	27.2327	8.3241	8.67362e-19	0.134246	0.0279614	0.56097	4.13706	0.729721	0.207349	0.163076	0.0443069	0.0355675	0.211561	2.30813	1.26329	3.085	54.6651	0.645586	2.53789	6.28255	5.42101e-20	1.49933	4.43231	0.530136	1.38847	0.594762	8.34536	12.8528	3.45844	3.75902	14.3422	43.4563	5.04613	0.134502	0.670635	0.287465	0.492391	0.437487	52.9217	12.4558	6.55958	17.1385	1.01973	0.0947845
		Males	131.05	123.66	1901.55	308.561	187.772	839.732	30.8204	5.99878	82.2049	0.0240099	0	0.0685039	0.0987268	0.50097	1.29689	0.728894	0.0372553	0.124819	0.195309	0.0620035	0.50024	2.88058	5.86921	4.53394	0.246393	0.848249	0.73336	0.029184	0.266116	3.88971	13.62	19.4725	8.01687	0.169617	0.780326	3.6174	0.601786	0.759716	5.51815	8.68234	25.5595	29.8342	3.93994	0.488656	0.450445	0.696974	1.61884	1.7284	1.9793	0.144498	1.4295	9.97379	42.2701	83.1031	34.3918	4.33029	0.189114	0.318783	0.884729	1.94818	1.4032	0.244212	2.70371	10.1756	27.0063	42.5476	44.0792	10.658	0.354832	0.105834	0.23065	2.66431	6.16864	5.37723	2.83742	1.05783	0.932117	0.216258	0.0384433	0.10316	0.423125	0.568496	0.442478	0.112214	0.021054	0.00627936	0.0613714	0.0643456	0.121954	0.106604	0.059505	0.0423884	0.215018	43626.1	0.120537	0.303891	0.0660729	0.170348	0.729992	1.88876	0.239144	2.29898	3.88311	0.157378	0.551752	1.78496	1.73553	0.0802183	0.287136	0.145516	0.0835565	0.0542178	0.0473608	0.217722	0.265675	0.120785	0.269466	16.6363	1.38885	9.33264	0.0938189	0.0776698	0.0404954	0.0458947	0.179666	0.197561	0.0802426	0.420363	0.768151	0.118327	0.0590475	0.417801	0.126499	0.102503	0.532871	3.20789	0.890809	0.740208	1.23016	2.30103	109.682	56.5796	0.81449	1.29078	0.230108	1.72319	0.326521	11.3157	23.8856	24.1738	47.938	8.66915	0.325873	1.10302	0.0929082	0.803855	12.3852	7.98735	7.76992	5.82072	0	0.0850294	0.0217422	0.396946	2.17918	0.781183	0.179354	0.036882	0.0290192	0.0147279	0.0667673	0.880115	0.802574	2.2713	57.1256	0.481564	1.69879	6.41968	0.0867683	0.873965	3.54947	0.601509	0.835305	0.159957	5.23477	10.4217	2.45428	3.02881	7.77167	33.5938	4.53506	0	0.914394	0.305327	0.204601	0.357182	40.7501	19.017	3.53171	11.9907	0.871841	0.0328297
	Standard Deviation for cancerous samples	Both	300.429	161.789	2676.89	600.039	269.775	1616.6	55.0542	16.058	190.233	0.057168	0.140829	0.0765364	0.104456	0.754786	2.16912	1.03595	0.058157	0.314082	0.36047	0.0544531	0.465206	3.01844	8.57895	5.93966	0.244074	1.05416	0.892052	0.0314735	0.25368	2.83309	14.215	26.38	11.0168	0.111092	1.00778	3.14939	0.517091	0.474888	2.95409	9.31914	45.7231	57.5983	4.25898	0.434208	0.679176	0.409056	0.787594	2.15586	1.77307	0.0621335	0.933783	8.29699	38.7371	90.3274	57.5395	8.46672	0.342385	0.255358	0.621457	1.43661	1.37355	0.138645	1.81123	9.18948	21.4927	35.2086	40.8614	11.3577	0.628758	0.120512	0.173678	1.50458	5.2794	7.66455	5.41038	1.06014	0.53289	0.126164	0.0381837	0.0340688	0.372934	0.53747	0.694532	0.273157	0.064718	0.0122178	0.0302301	0.0498404	0.0259447	0.0515987	0.0568671	0.0403299	0.0907142	59707.2	0.171956	0.378405	0.0419484	0.147861	0.826185	1.95361	0.254769	2.6264	6.6106	0.355821	0.55557	1.63003	3.26439	0.0949077	0.186667	0.173895	0.0737552	0.0720961	0.139819	0.105469	0.155003	0.129724	0.389126	50.8134	7.08614	31.539	0.326469	0.179086	0.102035	0.0896901	0.39097	0.398885	0.147188	1.05651	1.47524	0.153669	0.0770323	0.705673	0.2362	0.335624	0.541746	7.58829	3.93742	1.03182	1.41538	3.44662	213.866	111.179	1.44568	2.40643	0.43473	1.71466	0.689493	9.42763	110.963	52.3263	86.1835	15.8507	0.441953	2.41251	0.37384	1.75873	29.2008	20.928	50.3666	13.769	0.151454	0.226387	0.0282578	1.08965	8.47743	1.97061	0.302097	0.200154	0.0470104	0.0201429	0.232129	3.45334	2.24974	7.15985	112.302	1.20492	4.74521	17.9065	0.485907	1.97393	6.34235	0.864805	1.75245	0.731054	9.16997	11.6358	3.30964	3.57766	19.204	66.9599	4.00301	0.687261	0.977261	0.270764	0.481421	0.668122	75.3005	10.2381	8.98362	19.4624	2.13557	0.0961201
		Females	285.824	146.814	2680.92	615.334	225.776	1774.11	42.4085	18.4071	206.068	0.0510451	0.0916999	0.0371534	0.0640927	0.329104	0.952722	0.389047	0.0312985	0.0885458	0.0742119	0.0475648	0.34504	2.42762	6.31641	2.83038	0.166988	0.541829	0.296751	0.0390107	0.259766	2.89193	13.9493	22.1456	7.50236	0.107064	0.943501	2.68442	0.171889	0.510251	2.85791	8.22494	44.0408	51.4474	2.86463	0.416037	0.617093	0.38442	0.702087	2.12219	1.66394	0.0573679	0.930405	7.73454	36.1481	91.1597	58.591	8.0573	0.0898278	0.239178	0.583177	1.27423	1.2099	0.153105	1.90784	9.05968	21.3065	37.5062	46.6733	12.5642	0.4051	0.094313	0.187294	1.56076	4.9892	7.09046	5.31976	0.851837	0.566522	0.106777	0.0170488	0.0378463	0.395618	0.476189	0.581968	0.181731	0.0551254	0.0144767	0.0295512	0.0523192	0.0260383	0.055269	0.0526285	0.0329955	0.0737737	71007.7	0.139864	0.351995	0.0276212	0.134569	0.750025	1.75857	0.211102	2.27387	5.83971	0.348018	0.564102	1.51216	3.64601	0.0643032	0.22567	0.176278	0.0698686	0.0407708	0.151338	0.116192	0.160166	0.141217	0.405784	49.8098	7.41904	30.942	0.36979	0.19562	0.114217	0.104582	0.368616	0.38053	0.146295	1.14923	1.40245	0.160746	0.0739683	0.805735	0.223195	0.32942	0.561062	8.02451	3.72877	1.12108	1.56749	3.77913	202.369	122.948	1.62251	2.4606	0.501312	1.60682	0.700943	9.3597	116.171	53.3504	87.1134	17.9841	0.499549	2.54837	0.406523	1.78065	31.4636	21.5588	54.9051	13.0379	0.164127	0.226351	0.023568	1.1372	9.09298	2.07104	0.251393	0.183644	0.0443204	0.0185755	0.21059	4.01479	2.54396	8.12579	127.608	1.27549	5.01189	21.3281	0.532932	1.91965	6.40599	0.860218	2.06255	0.750947	9.20225	12.1421	3.43551	3.91703	19.7027	79.9499	4.21195	0.883077	1.1217	0.278424	0.528931	0.619954	69.9242	9.04751	8.50782	18.2583	1.88096	0.0738544
		Males	308.391	174.141	2538.88	563.329	310.051	1371.52	65.7802	12.5357	170.74	0.0629987	0.179022	0.102807	0.134632	1.02926	2.95715	1.43163	0.0766736	0.441404	0.511413	0.0608024	0.565609	3.54289	10.4686	7.99978	0.305713	1.40817	1.24256	0.0204375	0.246701	2.76555	14.4868	30.1956	13.7213	0.115132	1.06747	3.57801	0.719944	0.433322	3.02369	10.2364	47.3415	63.0409	5.31021	0.452468	0.727474	0.430747	0.862076	2.18994	1.8824	0.0664653	0.931932	8.73908	40.9255	89.151	56.2942	8.86041	0.479695	0.267133	0.649378	1.58675	1.52948	0.121229	1.69391	9.24592	21.4412	32.1832	33.486	9.90325	0.797497	0.141111	0.157687	1.43334	5.48255	8.10677	5.43052	1.19775	0.491852	0.144014	0.0512458	0.0294355	0.346358	0.589618	0.796723	0.338357	0.0716177	0.00919872	0.0308407	0.0465991	0.0258381	0.047086	0.0606989	0.0465603	0.104842	42863.2	0.198982	0.404572	0.0530801	0.159847	0.897903	2.14281	0.29337	2.92982	7.2991	0.363996	0.545791	1.7318	2.79002	0.118307	0.129582	0.17042	0.0770044	0.0945615	0.12625	0.0917334	0.149213	0.11607	0.370049	51.6762	6.70875	31.9599	0.266357	0.157863	0.0870781	0.0661846	0.401859	0.410566	0.144723	0.912187	1.53584	0.144207	0.0801188	0.568084	0.243947	0.341192	0.510998	6.97772	4.1484	0.911389	1.19138	2.99178	220.751	94.6808	1.22183	2.34459	0.34238	1.81692	0.676117	9.452	104.594	51.2061	83.3327	13.1325	0.367531	2.25631	0.334831	1.72358	26.5628	20.2299	44.9522	14.3537	0.134621	0.224096	0.0324478	1.03506	7.75801	1.8553	0.339632	0.212168	0.0475958	0.0214978	0.243699	2.27691	1.45193	4.65585	77.4205	0.984864	3.55091	10.8082	0.428956	1.79647	5.64309	0.869556	1.16841	0.665885	8.13572	10.13	2.66462	2.88912	17.1146	44.8985	3.74042	0.361373	0.724942	0.262308	0.423395	0.716119	80.6638	11.3759	9.46629	20.6735	2.36888	0.113402
	T-value	Both	-1.4173	2.1831	0.865861	-0.529019	2.91239	0.310906	-1.14946	-0.263846	1.10551	-0.961135	-2.13961	0.362741	0.478569	0.33697	0.0030664	0.140152	1.04552	-0.148909	0.0235432	0.629526	0.497018	0.0615753	-0.464826	0.0903766	0.534358	0.159757	0.217593	0.702981	0.494217	0.50452	-0.285239	-0.932676	-0.625613	0.562279	2.13018	-0.298161	0.449848	1.15949	0.93883	-0.613665	-3.49017	-3.9084	-0.136463	-1.11732	-2.19357	1.09771	-0.0186237	-2.27167	-1.03605	1.49447	1.1103	0.401926	-0.51377	-2.38398	-5.3149	-3.31576	-0.302692	0.244406	0.54779	-1.51567	-2.68263	1.25977	0.811017	-0.00883468	-0.856662	-1.88927	-3.72259	-3.93609	-0.78977	0.0917848	1.00938	0.796271	-0.119763	-2.03551	-2.95884	-1.7891	-1.63254	-0.4746	0.531727	1.34564	0.0144297	-0.713905	0.103493	-3.71482	-0.497165	-1.03432	-0.689118	0.698538	1.33799	0.35311	-0.194339	-0.478037	1.21299	0.667023	-0.23549	0.820236	0.55657	1.31635	-0.430878	-0.776089	0.0222734	-1.57366	-3.81315	0.0103694	0.677468	-0.321912	-4.82351	0.0300691	0.943007	-0.410432	0.287005	-0.136235	-0.242079	0.495116	0.58637	-0.416385	1.37114	-3.28724	-5.49311	-2.52773	-5.3821	-3.34089	-0.128624	-0.259364	1.44289	3.87867	-1.57162	-3.49355	5.02929	2.89962	1.03693	0.466369	2.30779	0.710432	1.93323	-1.60667	-1.70098	4.16232	4.11388	1.76565	1.36892	-2.19315	3.60994	2.84897	4.26561	2.82619	-0.608242	3.05129	0.260926	1.57368	2.33049	-0.655194	3.54026	1.49517	1.90608	0.0514515	1.36054	2.13265	0.391888	0.964625	-3.54431	0.532029	1.16764	0.330543	-0.971865	-1.14839	-0.803436	0.373889	1.48721	1.22356	0.230761	2.48197	1.6016	0.246243	-0.720585	0.419302	-1.37439	-2.80621	-3.62207	2.02688	2.32918	-0.846396	4.29935	-0.311102	3.22247	2.94949	2.77706	3.91303	-0.225326	-1.53215	4.5697	-4.54757	-0.769395	2.60787	1.64061	1.59905	2.86684	3.93427	2.79122	2.49716	1.92971	-0.222284
		Females	-2.17171	1.70585	0.525388	-1.35871	2.167	-0.229037	-2.75278	0.0230186	0.843666	-2.27643	-2.08417	-0.160524	-0.218497	-0.313575	-1.00539	-0.749053	-0.104496	-0.961192	-0.657477	-0.165054	-0.379905	-1.06246	-1.68614	-0.778279	-0.709165	-1.21312	-0.669955	-0.468232	-0.200504	-0.621727	-1.79257	-2.57644	-1.42906	-0.802297	1.68409	-2.16058	-0.492436	-0.204506	0.165717	-0.923678	-3.89185	-4.48936	-0.909883	-1.46694	-1.58302	0.991754	-2.33688	-3.74288	-3.28578	-0.242807	-0.262933	0.342746	-0.0654432	-2.00168	-4.53342	-4.38734	0.669635	-0.0864225	0.194787	-3.99207	-5.42692	-0.411506	-0.589716	-0.432976	-0.682953	-1.59166	-4.16001	-5.45002	-1.70766	-0.399643	-0.0598101	-0.226222	-0.691023	-1.32868	-1.536	-1.47809	-4.03986	-4.64425	0.717746	-0.0196257	-0.935627	-1.64245	0.310228	-3.78538	-0.523472	-0.788474	-2.3523	0.431439	0.236428	-1.15826	-1.00836	-1.20294	1.11856	-0.438624	-0.753392	-0.552757	0.102449	0.329847	-1.56483	-1.16437	-1.19658	-1.72668	-3.65454	-0.930299	0.40882	-0.364943	-4.33458	0.211891	-1.0599	-1.46637	0.00276281	-2.09086	-2.52181	-2.03836	-1.04339	-1.22308	1.32309	-2.50911	-4.06166	-1.24321	-4.25893	-3.05403	-0.000531698	-1.41094	0.914164	3.19283	-1.87737	-2.83109	3.82701	1.48436	0.532297	-0.596042	1.31137	0.560715	0.873342	-2.24844	-1.07888	3.37541	3.38807	1.12056	1.28499	-2.22175	2.47792	2.53153	3.34196	2.8203	-0.699483	2.19041	0.480229	1.967	2.73636	-0.612017	3.08151	1.77255	1.43189	-0.112139	1.72051	2.23406	0.833739	1.45378	-3.08182	1.61593	0.928414	1.0067	0.0475667	-0.610627	0.261152	1.44506	1.12372	1.41722	1.17914	0.399236	-0.559098	-1.29637	-1.46503	-0.636703	-2.24356	-3.05486	-2.97021	1.3128	1.56249	-1.26459	2.86487	-0.83652	2.14942	1.77904	1.82831	2.31174	-0.521411	-1.54447	2.95227	-3.03933	-2.00706	1.78553	0.547465	0.636964	2.08344	3.09658	1.58076	2.66629	1.55055	0.654613
		Males	0.16495	1.21578	0.393859	0.598287	2.09063	0.537518	0.24358	-1.22355	0.558317	0.581029	-1.31743	0.674757	0.932928	0.819999	0.641066	0.599268	2.03756	0.452397	0.423229	1.16156	1.02608	0.88262	0.645089	0.670811	1.25286	0.891874	0.643646	1.48716	0.944057	1.11088	1.01019	0.669351	0.285201	1.24344	1.20703	0.844784	0.716616	1.6377	1.09945	0.103297	-1.1873	-1.44555	0.480964	-0.0755776	-1.40597	0.798854	0.689016	-0.14398	0.612571	2.02922	1.59064	0.388897	-0.53291	-1.30704	-2.78739	-0.75916	-0.464781	0.5008	0.690543	-0.103497	-0.318763	1.76436	1.33801	0.441596	-0.438003	-1.01839	-1.48753	-1.14119	0.0334721	0.570725	1.34973	1.13933	0.5085	-1.34433	-2.68447	-0.934127	-0.220336	0.812845	0.420011	1.5177	0.711176	0.268216	-0.154309	-2.07897	0.388268	-0.593134	0.265873	0.458698	1.45652	0.999843	0.734525	0.41264	0.667762	1.24741	0.699434	2.07567	0.639833	1.82718	0.924881	0.142848	1.0071	-0.577589	-1.81695	1.60412	0.520033	0.02282	-2.23721	-0.0432668	1.71746	0.720383	0.526651	0.658884	3.21933	1.44271	1.32996	0.643322	0.415701	-2.35613	-3.54016	-2.47641	-3.37721	-1.54034	-0.393588	1.55299	0.844438	2.22352	-0.313213	-2.56267	3.23828	2.98139	1.27076	2.2093	2.43257	0.369687	2.06786	0.269658	-1.75124	2.90722	2.41908	1.31282	0.347065	-0.800197	2.98252	1.61645	3.44839	1.17356	-0.0951186	2.06	-0.748897	-0.185289	0.44071	-0.360218	1.83297	-0.130659	1.49331	0.0833939	-0.21475	0.485393	-1.22638	-0.275086	-1.84981	-1.55054	0.832934	-1.18254	-2.35263	-1.01878	-1.42606	-2.49434	1.61004	-0.0946596	-1.98648	5.53088	3.91091	2.01764	0.129732	1.15294	0.119493	-1.10795	-1.88478	1.52674	1.57344	0.171004	3.83861	0.750931	2.63649	2.37043	2.1219	3.31445	-0.1701	-0.846586	3.75128	-5.58992	0.736545	1.95834	3.2748	2.07139	2.07986	2.70344	3.17954	0.658776	1.39275	-1.91966
			CE 16:1	CE 16:0	CE 18:2	CE 18:1	CE 20:5	CE 20:4	CE 20:3	CE 20:2	CE 22:6	TG 38:0	TG 41:1	TG 42:2	TG 44:3	TG 44:2	TG 44:1	TG 44:0	TG 45:2	TG 45:1	TG 45:0	TG 46:4	TG 46:3	TG 46:2	TG 46:1	TG 46:0	TG 47:2	TG 47:1	TG 47:0	TG 48:5	TG 48:4	TG 48:3	TG 48:2	TG 48:1	TG 48:0	TG 49:3	TG 49:2	TG 49:1	TG 49:0	TG 50:5	TG 50:4	TG 50:3	TG 50:2	TG 50:1	TG 50:0	TG 51:6	TG 51:5	TG 51:4	TG 51:3	TG 51:2	TG 51:1	TG 52:7	TG 52:6	TG 52:5	TG 52:4	TG 52:3	TG 52:2	TG 52:1	TG 52:0	TG 53:5	TG 53:4	TG 53:3	TG 53:2	TG 54:8	TG 54:7	TG 54:6	TG 54:5	TG 54:4	TG 54:3	TG 54:2	TG 54:1	TG 55:5	TG 56:9	TG 56:8	TG 56:7	TG 56:6	TG 56:5	TG 56:4	TG 56:3	TG 56:2	TG 56:1	TG 58:11	TG 58:9	TG 58:8	TG 58:7	TG 58:6	TG 58:5	TG 58:4	TG 58:3	TG 58:2	TG 60:12	TG 60:11	TG 60:10	TG 60:9	TG 62:12	Chol	DG 30:1	DG 30:0	DG 31:0	DG 32:2	DG 32:1	DG 32:0	DG 34:3	DG 34:2	DG 34:1	DG 34:0	DG 36:4	DG 36:3	DG 36:2	DG 36:0	DG 38:6	DG 38:5	DG 38:4	DG 38:3	DG 38:2	DG 40:8	DG 40:7	DG 40:6	Coenzyme Q10	MG 16:0	MG 18:1	MG 18:0	Cer 34:1	Cer 36:1	Cer 38:1	Cer 40:2	Cer 40:1	Cer 41:1	Cer 42:3	Cer 42:2	Cer 42:1	Cer 43:1	Cer 32:3 (OH)	PC 30:0	PC O-32:1/P-32:0	PC O-32:0	PC 32:2	PC 32:1	PC 32:0	PC O-34:3/P-34:2	PC O-34:2/P-34:1	PC 34:3	PC 34:2	PC 34:1	PC O-36:5/P-36:4	PC O-36:4/P-36:3	PC O-36:3/P-36:2	PC 35:2	PC 35:1	PC 36:5	PC 36:4	PC 36:3	PC 36:2	PC 36:1	PC O-38:6/P-38:5	PC O-38:5/P-38:4	PC 37:3	PC 38:7	PC 38:6	PC 38:5	PC 38:4	PC 38:3	PC 38:2	PC O-40:5/P-40:4	PC O-40:3/P-40:2	PC 40:7	PC 40:6	PC 40:5	PC 40:4	PC O-42:5/P-42:4	PC O-42:4/P-42:3	PC O-42:3/P-42:2	PC O-44:5/P-44:4	SM 32:1	SM 33:1	SM 34:2	SM 34:1	SM 35:1	SM 36:2	SM 36:1	SM 36:0	SM 38:2	SM 38:1	SM 38:0	SM 39:1	SM 40:3	SM 40:2	SM 40:1	SM 41:2	SM 41:1	SM 42:3	SM 42:2	SM 42:1	SM 42:0	SM 43:2	SM 43:1	LPC 14:0	LPC 16:1	LPC 16:0	LPC 18:2	LPC 18:1	LPC 18:0	LPC 20:4	LPC 20:1
		Bowden	100	210	1700	450	38	350	35	5.8	37	0.14		0.16	0.18	0.9	1.7	1.2			0.54	0.5	0.76	3.6	5.7	2.8	0.22	0.59	0.53	2.1	1.3	3.3	16	13	4.5	0.36	1.8	2	0.29	1.6	8.7	23	47	38	3.8		0.52	1.4	4.8	4.8	1.8	0.39	4	15	48	100	44	14	3.4	0.84	2.4	3.7	1.9	0.9	5.6	14	27	36	26	8.2	3.2		0.71	3.3	13	6.4	4.1	2	1.4	0.69	0.83	0.13	1.2	0.68	2	1.6			0.21	0.66	0.082	0.13	0.2				0.51	0.83		0.62	1.2	2.6	0.31	4.4	6.1	6.5	2.8	8.4	6.2	1.6	0.77	1.8	0.95	1.3	1.5		0.89	0.28					0.28	0.12	0.11	0.15	0.65	0.67	0.23	0.82	1.9	0.16		1.6	1.6	1.5		13	7.2	4.7	5.2			120	6.9	12	3.7			11	150	100	140	26	3.6	11		0.79	41	42	84	26	2.3	1.7		3.5	14	6.7	2.9	0.79	0.58		1.4	8.4	4.7	16	100	2.5	9.6	20	2	5.2	11	0.92	3.6	2.2	12	20	5.8	7.7	17	44	20		1	0.62	1	2.4	73	22	18	27	6	0.19
		Average NIST	424.055	299.173	8100.7	1122.7	171.418	3846.16	0.0731047	27.7924	167.325	0.0123356	0.0125981	0.0145994	0.0150875	0.107787	0.178403	0.0804581	0.0864906	0.0873164	0.0131825	0.0182176	0.146288	0.666146	1.41945	0.694529	0.0361542	0.125074	0.0613622	0.0144318	0.132255	1.5306	8.78579	12.8242	2.24329	0.0408764	5.9589	0.0829895	0.0964822	0.317145	3.53587	10.9416	46.796	44.1702	0.38124	1.27079	1.03203	0.308699	0.686818	0.816781	0.685815	0.0130563	0.515865	9.40477	67.3448	161.71	60.9292	4.59734	0.00137162	0.166095	0.350885	0.906932	1.76343	0.074775	0.48002	6.26327	24.7357	41.3751	34.8208	7.16247	0.000915741	0.0602329	0.0350439	0.391361	1.53215	2.92129	1.7518	0.400125	0.231462	0.0780437	0.00593819	0.0100255	0.089742	0.116207	1.02409	0.00207189	0.0443581	0.000372141	0.0373814	0.106788	0.0194615	0.00624382	0.014555	0.00268849	0.0131955	1490.31	0.241362	0.137857	0.0496995	0.0428921	0.927487	1.9118	0.17114	4.72964	8.59511	0.36309	0.658545	2.83125	5.09435	0.0493424	0.0469976	0.0567791	0.048411	0.0308571	0.0644797	0.0585757	0.0244482	0.0412391	1.34472	32.9449	4.47698	15.9617	0.178304	0.0621629	0.0468633	0.0667322	0.811942	0.56647	0.0852953	0.99206	2.92595	0.101885	0.409966	0.361077	0.502559	0.448663	0.764574	4.56203	3.85112	2.34553	1.8993	5.08381	460.737	174.363	2.89677	4.96685	0.840972	2.35247	0.428332	15.2089	239.98	134.079	218.007	7.15383	0.90485	5.78363	0.355037	3.31498	34.9144	49.6839	95.6789	15.8525	0.00466485	0.291227	0.0307423	2.48344	8.9829	3.00385	0.436869	0.126593	0.0119448	0.0164572	0.325958	3.68121	2.5427	8.94323	180.396	2.45581	7.6408	16.9357	0.214839	4.04554	12.0038	1.03201	2.62199	1.00628	16.8828	26.7778	5.41227	8.11347	22.7614	56.317	11.3124	0.0159989	0.405368	0.00166052	0.824784	2.21265	299.38	24.1862	32.6626	59.8544	5.41974	0.111581
State	Gender	Sample no.	CE 16:1	CE 16:0	CE 18:2	CE 18:1	CE 20:5	CE 20:4	CE 20:3	CE 20:2	CE 22:6	TG 38:0	TG 41:1	TG 42:2	TG 44:3	TG 44:2	TG 44:1	TG 44:0	TG 45:2	TG 45:1	TG 45:0	TG 46:4	TG 46:3	TG 46:2	TG 46:1	TG 46:0	TG 47:2	TG 47:1	TG 47:0	TG 48:5	TG 48:4	TG 48:3	TG 48:2	TG 48:1	TG 48:0	TG 49:3	TG 49:2	TG 49:1	TG 49:0	TG 50:5	TG 50:4	TG 50:3	TG 50:2	TG 50:1	TG 50:0	TG 51:6	TG 51:5	TG 51:4	TG 51:3	TG 51:2	TG 51:1	TG 52:7	TG 52:6	TG 52:5	TG 52:4	TG 52:3	TG 52:2	TG 52:1	TG 52:0	TG 53:5	TG 53:4	TG 53:3	TG 53:2	TG 54:8	TG 54:7	TG 54:6	TG 54:5	TG 54:4	TG 54:3	TG 54:2	TG 54:1	TG 55:5	TG 56:9	TG 56:8	TG 56:7	TG 56:6	TG 56:5	TG 56:4	TG 56:3	TG 56:2	TG 56:1	TG 58:11	TG 58:9	TG 58:8	TG 58:7	TG 58:6	TG 58:5	TG 58:4	TG 58:3	TG 58:2	TG 60:12	TG 60:11	TG 60:10	TG 60:9	TG 62:12	Chol	DG 30:1	DG 30:0	DG 31:0	DG 32:2	DG 32:1	DG 32:0	DG 34:3	DG 34:2	DG 34:1	DG 34:0	DG 36:4	DG 36:3	DG 36:2	DG 36:0	DG 38:6	DG 38:5	DG 38:4	DG 38:3	DG 38:2	DG 40:8	DG 40:7	DG 40:6	Coenzyme Q10	MG 16:0	MG 18:1	MG 18:0	Cer 34:1	Cer 36:1	Cer 38:1	Cer 40:2	Cer 40:1	Cer 41:1	Cer 42:3	Cer 42:2	Cer 42:1	Cer 43:1	Cer 32:3 (OH)	PC 30:0	PC O-32:1/P-32:0	PC O-32:0	PC 32:2	PC 32:1	PC 32:0	PC O-34:3/P-34:2	PC O-34:2/P-34:1	PC 34:3	PC 34:2	PC 34:1	PC O-36:5/P-36:4	PC O-36:4/P-36:3	PC O-36:3/P-36:2	PC 35:2	PC 35:1	PC 36:5	PC 36:4	PC 36:3	PC 36:2	PC 36:1	PC O-38:6/P-38:5	PC O-38:5/P-38:4	PC 37:3	PC 38:7	PC 38:6	PC 38:5	PC 38:4	PC 38:3	PC 38:2	PC O-40:5/P-40:4	PC O-40:3/P-40:2	PC 40:7	PC 40:6	PC 40:5	PC 40:4	PC O-42:5/P-42:4	PC O-42:4/P-42:3	PC O-42:3/P-42:2	PC O-44:5/P-44:4	SM 32:1	SM 33:1	SM 34:2	SM 34:1	SM 35:1	SM 36:2	SM 36:1	SM 36:0	SM 38:2	SM 38:1	SM 38:0	SM 39:1	SM 40:3	SM 40:2	SM 40:1	SM 41:2	SM 41:1	SM 42:3	SM 42:2	SM 42:1	SM 42:0	SM 43:2	SM 43:1	LPC 14:0	LPC 16:1	LPC 16:0	LPC 18:2	LPC 18:1	LPC 18:0	LPC 20:4	LPC 20:1
N	F	223	179.257	321.572	2008.35	774.549	105.736	374.265	35	4.93515	33.6198	0.14	0	1.30899	1.86303	6.05552	18.0124	10.8429	0	0	6.78827	2.40688	3.4306	29.8859	74.5265	47.9	2.54111	8.22148	9.40566	5.88376	3.43955	15.8416	90.268	110.568	75.8638	2.78523	1.80903	294.123	2.2841	4.5531	23.3725	67.7169	211.941	269.067	171.293	0	1.45314	3.27062	20.4819	49.5839	24.3172	2.55556	13.1945	37.6954	94.5689	236.859	181.421	127.293	2173.51	2.23395	8.74356	18.4563	6.2605	1.9354	26.9967	44.6411	61.9049	86.3933	103.099	56.2276	3863.8	0	3.86068	17.0558	98.7042	39.0318	28.0555	12.3781	10.5438	5.69084	3.9346	0.13	5.72364	3.92355	3.37341	365.924	0	0	0.499564	0.767672	0.0412137	1.09042	1.39014	0	0	0	1.27388	12.5137	0	8.59025	7.11742	14.6154	2.07804	11.9368	30.0508	16.6469	6.15702	18.5822	17.8046	10.1044	4.73838	10.9052	0.95	1.3	1.5	0	0.89	4.06618	0	0	0	0	0.589546	0.0896463	0.11	0.550903	1.23678	1.42028	0.685466	1.86146	2.95919	0.456546	0	5.82457	1.88331	1.74273	0	33.3058	11.739	2.12318	6.6403	0	0	227.004	1.98594	5.17855	1.9792	0	0	14.9145	122.482	105.823	194.877	73.8147	0.980804	3.43261	0	0.631303	23.9603	24.6405	82.4175	55.4011	2.3	0.273326	0	2.43822	8.09631	4.58311	2.04728	0.309735	0.0550504	0	0.661836	25.085	13.505	35.7225	149.381	4.75828	19.3235	36.1608	0.00401933	7.28919	11.4255	3.15676	8.17263	0.53884	12.6412	26.991	8.06971	11.7877	16.1856	59.9765	22.9767	0	0.677973	0.62	1.8573	2.27026	84.5901	13.2444	11.0089	28.405	4.25415	0.19
N	F	224	164.676	311.999	2161.3	689.88	90.4589	397.712	35	6.74634	42.8782	0.14	0	0.16	0.136498	0.93767	1.34236	1.04575	0	0	0.233382	1.1556	1.45977	6.38168	7.15022	1.81101	0.421904	0.602296	0.44107	14.5693	3.63473	7.58067	28.7517	19.7099	3.54135	0.737723	1.87315	9.80691	0.0380296	3.03944	14.0029	36.2026	84.9118	62.1025	0.0902281	0	0.69407	1.82217	6.62538	9.91389	2.88628	2.20673	10.9311	31.4019	68.6552	145.581	80.0617	21.4992	3.4	1.39727	3.29251	7.05895	3.16575	3.69425	41.618	46.5274	54.5539	62.7686	54.0961	16.8649	3.2	0	2.55249	9.95549	43.3421	19.2028	14.1394	6.45344	4.01067	1.47319	5.8842	0.13	3.82036	2.30492	3.41398	117.205	0	0	0.52335	0.971321	0.0412137	0.13	2.07664	0	0	0	0.10487	1.87907	0	0.62	1.49829	6.72473	0.465215	4.58134	7.42548	9.64417	3.91838	10.8799	8.54897	1.6	0.77	1.8	0.95	1.3	1.5	0	0.89	0.28	0	0	0	0	0.0954522	0.0896463	0.11	0.564263	0.848863	1.61239	0.997217	1.94191	3.15928	0.431893	0	4.1573	2.28415	1.97227	0	24.0992	11.243	5.74303	8.74498	0	0	180.192	6.91389	10.3594	4.17824	0	0	18.6273	154.321	124.526	240.208	29.9937	2.74005	7.78624	0	0.798664	45.8181	41.4789	102.985	48.6465	2.3	1.97849	0	3.19361	13.054	6.04258	2.99778	2.79163	0.0550504	0	0.929813	20.3105	10.6739	28.7113	154.312	1.77873	10.4636	19.6676	0.00401933	7.19546	10.9261	1.81258	5.14873	2.15744	10.8094	17.9664	7.82894	8.27813	20.6572	54.3604	14.0433	0	0.677973	0.62	1.62154	2.28635	82.0105	31.4565	15.9162	30.4458	6.06698	0.19
N	F	225	73.4419	209.03	1473.33	499.276	51.4397	257.412	35	2.43619	48.5529	0.14	0	0.16	0.136498	0.0979721	0.131734	0.120759	0	0	0.233382	0.268825	0.119275	0.52518	0.55342	0.250899	0.0681468	0.22468	0.202178	1.5797	0.144489	0.593512	2.8637	2.19825	0.293901	0.356798	2.35193	0.0321885	0.000432055	0.470409	2.55102	10.1591	24.1923	17.5198	0.0902281	0	0.376966	0.970248	2.55879	3.27456	0.439895	0.39	2.42517	7.43047	25.0379	66.9432	40.947	2.17418	212.361	0.662976	1.71835	2.72372	1.25018	0.565095	5.55829	9.11832	17.2266	29.207	29.4798	6.70953	3.2	0	1.662	4.72958	20.0797	8.29747	5.4436	3.36113	2.28073	0.856349	1.39566	0.13	2.45133	1.49288	5.67933	1.6	0	0	0.165881	1.06897	0.0412137	0.13	0.595319	0	0	0	0.10487	0.996088	0	0.62	0.608479	1.36368	0.108151	1.81663	3.14876	3.16046	1.99165	5.50128	4.22501	4.07676	0.77	1.8	0.95	1.3	6.53618	0	5.03624	0.28	0	0	0	0	0.385496	0.226746	0.403651	0.396883	0.578384	0.69073	0.604111	1.33773	1.71233	0.355867	0	1.42639	2.33295	1.78181	0	12.1837	7.61549	4.49643	10.7579	0	0	120.683	4.65832	12.7795	5.72253	0	0	12.1648	97.0636	87.2226	139.394	25.8473	3.378	8.55562	0	0.541374	51.1642	28.8696	70.2768	33.1828	2.3	1.89842	0	2.95067	13.4735	3.9177	1.13031	2.31295	1.98588	0	1.34562	15.6856	8.45394	21.677	114.354	2.78159	10.4732	27.0608	1.86209	5.10432	12.2855	1.34699	3.89635	2.15167	15.8988	17.336	8.43373	6.95815	25.1532	66.8549	10.8259	0	3.65671	0.62	0.418695	1.00694	41.4651	14.4972	12.0435	15.4868	4.89267	0.19
N	F	226	138.874	421.777	2225.61	827.839	104.911	396.446	35	7.12387	84.4967	0.14	0	0.16	0.136498	0.634317	1.18838	0.65394	0	0	0.994395	1.73749	1.14073	4.4184	6.11669	2.11169	0.25264	0.589478	0.49358	4.60178	2.09699	5.88482	22.3626	16.1199	9.68773	0.758758	1.94838	16.7671	0.081032	2.76983	14.1783	38.2569	80.5831	90.7971	14.0624	0	1.20086	2.85417	9.4326	12.5679	2.65663	4.12281	20.2695	43.2927	94.2441	200.881	135.444	41.0412	3.4	4.19241	7.13831	9.44245	2.43647	7.94684	124.145	124.083	178.769	247.05	243.711	57.7792	5056.75	0	6.003	29.2415	115.124	43.2394	26.7804	47.3943	71.0101	21.1449	3.31593	0.13	12.4621	11.9775	2.73521	479.4	0	0	7.60447	5.72724	0.204697	0.542225	0.848001	0	0	0	0.10487	2.66845	0	3.84448	1.44178	3.17209	0.631429	6.95395	12.7509	0.0138268	10.5785	32.0475	19.0802	1.6	5.171	10.9961	3.48707	1.3	8.16997	0	18.129	1.22655	0	0	0	0	0.768046	0.0896463	0.463167	0.57861	1.1026	1.28977	0.652148	2.24859	3.37492	0.477364	0	4.5533	3.87184	3.37618	0	24.5807	22.4699	10.1313	20.8584	0	0	265.854	12.9791	16.0086	9.23666	0	0	31.8386	198.416	185.092	354.747	123.409	7.67634	13.871	0	1.00596	122.66	57.0245	101.131	42.2853	2.3	3.03122	0	4.30725	20.7166	3.58239	4.21978	3.47289	5.62144	0	2.89788	19.1504	11.0458	31.5884	188.971	3.27185	11.8201	30.198	0.00401933	9.92836	20.1371	0.481726	5.23672	2.44846	22.8147	27.5106	12.0758	8.34614	39.0489	110.494	5.18669	0	2.34315	0.62	1.52854	2.45447	89.2993	131.887	37.7793	33.9756	9.3252	0.19
N	F	227	173.929	190.886	1712.54	555.936	32.49	186.326	3989.72	2.92655	12.8279	0.14	0	0.16	0.136498	1.8679	4.62974	2.22438	0	0	2.55124	0.268825	1.14927	6.51515	11.3627	3.88472	0.65922	1.27279	1.79836	1.5797	1.07246	3.73763	21.8213	16.2987	2.78657	0.467909	1.88823	21.2074	0.312436	0.777926	4.01732	16.9761	48.1178	32.3592	0.0902281	0	0.289095	0.505791	3.74003	7.85203	2.45525	0.39	1.30305	2.81472	15.2787	51.1756	34.7903	6.16299	133.979	0.437938	0.955903	2.66448	2.04491	0.181981	1.24429	2.53712	6.34771	13.0913	16.199	3.93575	3.2	0	0.273291	0.998123	4.03011	2.34349	1.67513	1.38693	1.11364	1.08021	0.0332641	0.13	0.191847	0.327657	4.32723	1.6	0	0	0.0803061	1.11127	0.0412137	0.13	0.150157	0	0	0	0.10487	1.60526	0	0.62	1.1865	4.77706	0.108151	1.95629	4.73527	0.0138268	0.330729	3.77913	4.54408	1.6	0.77	1.8	0.95	1.3	1.5	0	0.89	0.28	0	0	0	0	0.436043	0.0896463	0.11	0.15	0.746344	1.03599	0.159439	1.12335	1.71783	0.105884	0	5.8988	1.79786	2.01796	0	37.6724	7.5676	2.0775	6.41741	0	0	179.918	1.73482	5.31867	2.92353	0	0	11.1453	77.2517	96.912	137.96	13.1372	1.33578	3.60702	0	0.362999	18.1901	23.3466	44.7671	29.2295	2.3	0.273326	0	1.79666	5.18666	3.79933	2.15301	0.309735	0.0550504	0	0.773598	26.0595	14.7909	28.4574	135.863	3.55429	9.84215	13.8491	0.00401933	5.56919	13.329	4.26991	4.72793	0.53884	11.9337	17.1751	9.10936	7.87707	13.6408	46.5268	15.5479	0	0.677973	0.62	2.32857	3.38688	67.6127	34.6449	16.4678	16.2694	5.0109	0.19
N	F	229	110.059	195.341	1381.27	507.146	66.4577	263.683	35	4.36753	30.6801	0.14	0	1.23093	1.98989	7.48785	14.7695	6.50105	0	0	3.42087	2.79154	3.92207	26.7134	39.3013	18.0237	1.68583	3.35827	3.21248	3.7955	3.11976	13.0435	60.6756	51.0582	21.6383	1.5428	1.70328	100.216	0.27426	3.07168	18.279	49.356	120.406	104.671	35.3399	0	0.78118	2.96821	12.8691	22.8064	8.35933	1.49052	8.32211	25.0133	66.0254	167.624	114.461	41.0475	3.4	1.6484	5.41921	10.9923	3.69373	0.861026	16.6548	28.412	43.303	63.5754	68.3257	24.762	3.2	0	1.81337	10.2079	63.6599	27.6885	19.0206	6.58848	3.93949	1.3305	6.27164	0.13	2.85616	2.2202	3.43301	127.763	0	0	0.273529	0.765001	0.0412137	0.13	1.32858	0	0	0	0.606367	5.70446	0	7.55678	3.67527	7.41147	0.639337	7.07598	13.1798	3.62494	5.52044	11.7591	8.53349	1.6	4.79461	7.06207	2.36483	1.3	3.62097	0	5.35353	0.28	0	0	0	0	0.33372	0.0896463	0.292331	0.15	0.57338	0.709156	0.404339	0.921123	1.48768	0.406655	0	2.71693	1.68267	1.67773	0	29.5653	5.93301	3.28243	5.48517	0	0	169.138	5.31503	8.48012	1.60025	0	0	14.5763	113.64	79.8501	176.621	84.4025	2.07394	5.46891	0	0.512811	43.8046	37.1056	97.979	46.2409	2.3	1.69611	0	2.9064	17.1395	7.71195	3.19779	1.82417	2.61273	0	1.78795	10.3375	5.58173	14.978	78.0461	2.0932	7.75202	19.5116	0.00401933	4.25999	8.83767	1.66323	3.39572	1.35169	9.3353	12.0512	5.22567	3.40465	13.9205	46.9545	3.60995	0	2.81715	279.684	1.06255	1.38893	48.7318	14.9604	9.03877	21.2179	3.61766	0.19
N	F	230	174.197	467.449	2862.64	939.314	469.209	476.316	35	6.43705	53.8602	0.14	0	0.16	0.136498	1.3413	6.76224	8.35009	0	0	2.22803	0.268825	0.812486	6.11951	15.7868	7.15066	0.404009	1.00251	1.30825	1.5797	1.03342	1.87527	12.0424	16.3286	7.89867	0.114345	1.56852	18.2867	0.378244	0.784984	1.20436	5.99065	32.0198	42.2522	14.3226	0	0.406648	0.00691757	1.28053	4.909	2.88728	0.39	2.4858	1.96622	8.69482	31.7621	26.6217	25.4154	3.4	0.0995659	0.519815	1.80158	1.4448	0.181981	5.28564	5.59602	5.43537	6.54107	9.5518	5.74917	265.314	0	1.92606	4.13331	16.801	5.59667	3.84769	1.37451	0.91044	1.28038	4.49588	0.13	2.29866	1.51018	3.70457	1.6	0	0	0.0803061	0.748698	0.0412137	0.13	0.923814	0	0	0	0.10487	0.352196	0	0.62	1.2862	4.12138	0.108151	1.56918	4.81964	9.00114	0.330729	3.23703	5.64034	1.6	0.77	1.8	0.95	1.3	1.5	0	0.89	0.28	0	0	0	0	0.533071	0.0896463	0.11	0.15	0.674824	1.35647	0.159439	1.17293	1.94574	0.105884	0	7.44357	1.6318	3.29954	0	14.0074	13.9488	4.93875	7.39902	0	0	214.596	6.50574	9.25207	3.22102	0	0	34.1059	133.134	72.514	190.134	130.669	3.43961	6.80246	0	0.792487	53.1766	48.6327	50.041	33.2	2.3	1.50169	0	2.19738	9.7888	2.82973	2.0176	2.06179	0.0550504	0	1.21042	26.8469	9.79009	21.0191	192.773	3.1546	7.99334	29.8026	0.00401933	4.667	18.5109	0.0374962	9.2563	0.53884	22.5911	30.6601	13.2873	15.1632	22.8774	76.6019	24.7786	0	4.24575	0.62	2.04603	1.06338	61.7912	20.3809	11.1561	22.371	5.13129	0.19
N	F	231	158.526	440.379	2585.09	936.534	126.222	536.696	35	9.42856	33.3961	0.14	0	0.16	0.584619	2.88031	7.20671	5.07166	0	0	4.48733	1.37243	2.00826	11.1001	20.6159	10.8711	0.932859	2.25343	2.97999	1.5797	1.7802	7.82655	36.1496	32.1005	13.0297	1.29614	1.5935	52.649	0.628639	2.17898	9.07583	31.5391	89.4617	70.8556	17.2779	0	0.442147	0.899409	4.25632	15.5945	5.36009	0.39	4.30272	12.3966	37.6086	90.421	65.5535	33.6785	3.4	0.226472	2.61678	5.8759	2.71662	0.702931	6.50738	11.9308	25.4647	42.297	51.0404	17.4904	3.2	0	1.74038	3.3602	17.8339	12.4503	10.2007	4.67971	4.4569	1.68486	9.94545	0.13	2.26954	1.1751	2.79691	1.6	0	0	0.312943	0.789819	0.0412137	0.13	0.150157	0	0	0	0.58596	4.42598	0	0.62	2.92713	5.91125	0.928331	5.24717	10.1728	0.370861	2.15679	6.23727	10.3633	1.6	0.77	1.8	0.95	1.3	1.5	0	0.89	0.28	0	0	0	0	0.440445	0.0896463	0.11	0.15	0.868693	0.987657	0.159439	1.62699	2.86387	0.438366	0	4.72515	2.01973	1.62645	0	27.3307	12.8397	3.94373	6.8871	0	0	184.589	6.96232	11.8091	3.1609	0	0	20.4421	189.389	137.405	225.225	0.00718031	2.7224	9.10796	0	1.00805	33.3379	43.6571	116.733	37.3738	2.3	2.26014	0	3.36128	8.31356	5.75536	2.12323	0.9159	0.0550504	0	0.823286	31.2642	15.8301	52.246	231.952	2.71225	11.702	30.7813	0.00401933	6.11532	26.9363	5.14066	8.50661	0.53884	25.0759	48.5364	14.5239	20.0605	32.1263	162.777	40.129	0	5.98323	880.691	1.41819	1.78069	89.7956	30.02	18.8398	33.1225	7.50947	0.19
N	F	232	70.0046	420.229	1611.71	583.705	139.495	309.48	17637.1	2.42694	91.4472	0.14	0	0.16	0.199777	1.3441	3.82761	1.81116	0	0	2.51033	0.924236	1.24552	10.8078	20.0879	7.19186	1.73567	3.59451	2.16051	2.42982	1.9578	8.88477	39.1877	31.9797	7.89354	2.3727	2.35748	103.867	0.000432055	2.5439	12.4994	38.5972	73.1319	56.2732	13.6855	0	0.660515	4.23458	13.106	27.4864	8.1887	2.95029	8.21213	15.7911	43.2078	98.072	60.4795	21.3897	3.4	1.88855	6.80756	13.3002	3.73321	2.0729	23.1079	19.6877	23.1255	32.8885	30.9399	12.2674	3.2	0	4.4881	22.4559	67.7726	15.547	10.9476	8.31842	5.63167	2.13772	0.0332641	0.565168	8.10257	6.14605	6.18474	38.9308	0	0	0.43511	0.302691	0.217681	1.7128	1.32369	0	0	0	0.530118	3.9056	0	6.76661	2.95327	2.8764	0.606731	4.50205	7.60744	8.06887	4.13484	10.5754	5.67258	4.57741	3.48826	5.34621	3.30644	4.81802	3.93647	0	9.63564	1.36248	0	0	0	0	0.444176	0.48981	0.49444	0.437171	0.698207	1.19379	0.60066	1.45451	2.48934	0.657486	0	14.334	2.62696	5.46762	0	33.6507	22.8282	7.2352	18.4709	0	0	188.741	8.01079	17.798	7.40053	0	0	35.5209	179.793	143.131	181.621	57.2917	5.85593	10.1694	0	1.20205	102.537	44.2639	88.4985	52.0995	2.3	2.21123	0	4.15878	20.3196	4.06436	2.96585	2.85766	5.44212	0	2.15068	26.3546	13.1362	28.3041	139.978	4.33816	12.7963	34.2919	0.00401933	8.60573	22.8482	0.492835	9.80402	4.68311	25.6229	33.2234	16.5642	15.8193	34.7235	101.536	25.7896	0	6.35976	176.871	2.51164	1.76999	55.6796	17.058	11.3521	11.9275	5.66985	0.310159
N	F	233	119.361	344.623	1636.93	663.29	75.8793	329.127	35	4.082	33.5334	0.14	0	0.534972	1.11524	3.13426	7.57471	4.3156	0	0	2.1156	1.38541	2.26703	18.3291	37.1687	20.4698	1.09074	2.22381	2.87111	4.903	2.72033	10.1909	52.5648	51.7972	43.9276	1.2549	1.32795	71.9746	0.516421	2.63985	12.3232	45.5527	123.393	134.357	64.2489	0	1.09427	1.3913	6.17789	17.0065	5.75015	1.3932	6.89853	19.6316	47.0704	111.135	95.4261	56.0341	68.1099	1.26069	2.88962	4.98388	2.14529	1.2263	11.9048	22.1384	34.2305	48.3537	56.2014	25.0585	128.23	0	1.87418	5.01494	27.0533	13.5595	10.4482	7.00335	6.44594	3.02655	10.7653	0.13	2.05742	1.53744	3.81767	1.6	0	0	0.433012	0.593928	0.0412137	0.13	0.387024	0	0	0	0.708942	3.86296	0	4.86638	3.21276	4.72862	0.60018	5.69154	11.8704	2.13698	3.49318	8.80132	7.44399	3.61534	2.10225	4.28984	0.95	1.3	5.1117	0	0.89	0.28	0	0	0	0	0.506956	0.0896463	0.11	0.350346	0.78938	1.02191	0.497353	1.87981	2.92773	0.301969	0	5.3255	2.47934	2.85676	0	63.3907	20.0273	5.04076	8.17637	0	0	299.22	6.81297	9.65946	3.15314	0	0	22.7801	191.254	121.334	196.308	114.735	3.64442	9.42801	0	1.06664	57.3126	42.539	100.255	48.9143	2.3	1.26752	0	2.81117	14.2211	6.12358	3.93226	2.48145	2.40444	0	2.74232	11.505	4.21772	26.9779	122.05	1.63531	8.85726	19.7688	0.00401933	5.34149	10.9898	1.67811	3.23497	1.97441	14.6183	17.8524	7.56735	6.29872	29.9992	78.0242	8.30641	0	1.29721	0.62	1.40669	2.73741	82.705	34.4786	23.516	25.3789	6.27056	0.19
N	F	235	108.875	317.517	1924.31	631.469	24.2532	269.249	55576.5	0.468761	25.2963	0.14	0	0.16	0.136498	0.0979721	0.238883	0.120759	0	0	0.233382	0.268825	0.204784	1.04428	1.18618	0.197251	0.0681468	0.333367	0.0499828	1.5797	0.331993	1.08543	6.60549	4.39218	0.00237469	0.365746	2.32164	0.0321885	0.000432055	0.322052	2.88464	13.5457	29.6295	18.3283	0.0902281	0	0.285964	1.21128	4.15421	6.72984	0.700539	0.39	1.07328	4.55712	21.054	58.891	35.4549	0.00445467	406.293	0.70053	1.97069	4.16221	1.62941	0.181981	1.48308	3.72695	12.022	26.0545	26.6786	3.44009	3.2	0	0.273291	1.33248	5.21054	3.50343	2.77615	2.93579	2.45529	0.918588	1.61481	0.13	0.191847	0.440946	5.32382	1.6	0	0	0.323549	1.13199	0.0412137	0.13	0.150157	0	0	0	0.10487	1.05604	0	0.62	0.599778	1.28018	0.34712	2.04394	3.14282	0.0138268	2.15988	4.54946	4.54083	1.6	0.77	1.8	0.95	1.3	4.31958	0	0.89	0.28	0	0	0	0	0.516694	0.0896463	0.506524	0.32165	0.805654	1.19282	0.445767	1.37621	3.61658	0.518821	0	3.58984	2.59685	2.94764	0	24.4339	11.8076	4.95831	11.4634	0	0	177.113	2.12948	5.57922	5.20956	0	0	11.0887	68.3766	113.23	172.543	48.118	1.32034	5.77413	0	0.2629	21.3074	27.6516	52.2702	44.7866	2.3	2.28914	0	1.98243	6.03444	5.51147	2.33393	2.49012	4.45988	0	2.01717	17.8071	11.2961	25.9131	159.469	2.90288	10.0783	27.4918	0.00401933	7.11125	17.552	0.821651	5.44096	3.00875	19.4193	29.1172	8.87093	9.11137	24.0731	71.9524	22.3573	0	2.5875	216.763	1.39629	1.94341	58.0899	31.3068	21.6425	22.4052	3.36958	0.19
N	F	236	283.987	566.765	3085.64	1105.58	169.352	674.924	6528.77	5.18943	83.9971	0.14	0	3.16062	2.27568	7.3998	25.0283	24.4421	0	0	2.67514	0.268825	4.43145	36.3736	72.9913	16.0181	1.17516	2.36845	1.24072	11.168	6.47386	18.131	56.6046	36.6836	15.233	1.45703	1.53568	61.8528	0.453586	1.6462	8.83938	36.8978	100.395	71.9052	3.85608	0	0.394183	1.32614	5.62712	21.3803	5.32119	0.39	3.4123	10.836	42.0007	99.5882	67.5502	31.7046	3.4	0.524985	2.76438	5.85614	3.27515	0.595219	5.02888	10.0885	19.8565	31.9677	36.9762	13.3661	3.2	0	0.273291	3.83884	19.2444	11.8758	8.1628	2.75202	2.30053	0.695516	10.9304	0.13	1.78312	1.08152	2.66699	28.7938	0	0	0.0803061	0.434883	0.0412137	0.13	0.620204	0	0	0	0.10487	2.49795	0	0.62	1.60643	3.90941	0.108151	4.27201	7.58764	1.77462	1.62024	4.6448	7.93939	1.6	0.77	1.8	0.95	1.3	1.5	0	0.89	0.28	0	0	0	0	0.550815	0.0896463	0.11	0.677395	1.22846	1.99466	0.159439	2.14273	3.67423	0.916816	0	3.63699	2.86036	3.23023	0	17.4661	13.3355	5.86048	9.59727	0	0	226.074	10.238	15.6368	3.30967	0	0	14.89	167.911	103.366	218.729	64.274	4.71673	10.8832	0	0.793973	61.3612	54.9763	85.5113	62.9441	2.3	1.46523	0	2.91138	20.3636	8.65662	2.84096	0.309735	0.0550504	0	3.27019	25.1535	14.2035	25.3467	246.192	5.1047	17.5604	53.9877	1.50214	10.6975	24.1508	0.990231	10.1712	6.80154	31.0407	37.7895	18.0892	18.211	39.6232	117.952	25.2187	0	8.18289	0.62	1.31193	2.36282	67.7151	26.0367	13.2517	25.0083	6.10845	0.19
N	F	237	98.953	365.42	2538.9	708.135	87.0704	489.962	35	9.28785	56.416	0.14	0	0.16	0.136498	0.0979721	0.541055	0.120759	0	0	0.233382	0.268825	0.394832	1.73799	2.522	0.628277	0.0681468	0.356738	0.0499828	1.5797	0.868892	2.08964	8.88297	5.86129	0.00237469	0.566896	2.03231	0.0321885	0.000432055	1.12714	4.89615	15.1019	39.2194	24.2578	0.0902281	0	0.322291	0.941815	3.22228	5.2253	1.02431	0.39	3.93552	10.921	34.8805	80.8428	40.0592	0.00445467	751.508	0.516786	1.5599	3.15056	1.55606	0.678316	7.89024	11.3773	18.8076	23.7227	21.1283	2.73233	3.2	0	2.33649	5.50889	21.0676	10.3633	5.79316	1.82121	1.5564	0.289104	0.0332641	0.13	2.15451	1.26791	3.28606	1.6	0	0	0.0803061	1.27569	0.0412137	0.13	0.882586	0	0	0	0.10487	0.352196	0	0.62	0.815318	3.9968	0.108151	2.67964	5.34548	2.19724	2.71389	5.47155	6.54061	1.6	0.77	1.8	0.95	1.3	1.5	0	0.89	0.28	0	0	0	0	0.56988	0.0896463	0.11	0.920322	1.27469	1.58884	1.00181	2.16887	3.52243	0.622135	0	3.86732	2.76911	1.44777	0	11.8766	7.47038	5.7009	10.9924	0	0	108.223	5.32082	13.2656	5.30874	0	0	12.8434	116.329	86.7901	142.193	0.00718031	3.19156	10.0672	0	0.542629	32.4584	26.3474	72.7781	22.7923	2.3	3.72612	0	2.74247	7.76834	3.52548	0.91171	2.64148	3.51628	0	1.00488	46.6105	18.8398	72.2173	232.81	2.95119	20.0283	36.9985	0.00401933	14.2282	38.3286	0.900211	18.0527	0.53884	50.5814	56.4385	27.2589	23.0328	58.5708	175.937	40.3049	0	7.19724	0.62	1.24478	1.47054	59.6977	16.5796	9.31171	19.5907	4.3308	0.19
N	F	238	120.657	317.819	1494.31	629.628	118.315	298.64	14200.7	2.661	56.9504	0.14	0	0.16	0.136498	0.704147	1.36575	0.150949	0	0	0.233382	0.899603	1.42018	7.32467	6.77481	0.613011	0.930959	0.898631	0.203942	1.5797	3.15174	10.4873	31.5877	13.0688	0.00237469	2.13098	2.81338	12.3315	0.000432055	5.13713	19.9283	45.7754	72.3366	27.0933	0.0902281	0	0.407015	4.64684	12.6134	19.4118	2.22771	3.9433	16.2191	28.5519	58.1043	114.542	60.6358	6.38041	3.4	2.2027	8.30549	12.5025	4.17423	2.51265	27.0076	30.5068	37.4202	48.9729	42.0519	7.82288	3.2	0	4.29211	15.5895	66.1833	27.9593	15.9877	5.69266	3.38837	0.830903	0.139421	0.443916	5.93563	4.1638	5.72827	2.30893	0	0	0.203191	0.89134	0.0412137	1.26982	1.01212	0	0	0	0.226236	1.80429	0	4.54352	1.92547	1.7274	0.828542	4.51218	4.69608	5.73728	4.56243	10.3071	5.86712	3.17782	3.49616	6.30305	3.78575	1.3	4.65719	0	7.25647	0.869511	0	0	0	0	0.454441	0.429847	0.30795	0.592915	0.774787	0.967001	0.949594	2.12601	2.16803	0.297599	0	4.97822	3.32762	3.19349	0	44.838	14.6469	7.51881	17.9494	0	0	209.736	11.8542	24.2382	7.20669	0	0	22.3403	143.535	112.73	196.712	76.1835	6.83334	17.3254	0	0.931794	62.956	58.2055	107.354	54.275	2.3	4.45138	0	4.52507	20.6846	13.1888	2.10114	3.6509	4.27818	0	3.55344	17.5248	9.96671	29.9546	133.459	3.17529	15.3917	30.4276	0.00401933	8.58519	16.9067	1.11654	4.92583	3.1752	21.4291	21.0541	11.8372	7.43937	40.3085	86.4254	10.9002	0	2.50901	95.0647	1.60364	2.33384	45.7243	26.1282	16.7226	12.7602	8.64885	0.19
N	F	239	74.246	322.165	1841.95	719.247	80.5265	398.362	35	6.67067	110.051	0.14	0	0.16	0.136498	0.646159	2.33188	0.837606	0	0	0.233382	0.268825	0.966395	5.79694	8.90992	0.683907	0.244851	0.363839	0.0499828	1.5797	2.17658	5.08829	17.8177	8.09708	0.00237469	0.282112	2.06592	0.0321885	0.334183	1.74362	6.60557	16.9765	36.3152	17.9256	0.0902281	0	0.211515	0.970257	2.45781	4.70231	0.752153	1.6649	4.73773	11.1872	27.9875	68.099	44.9002	1.93421	98.1587	0.716083	1.28585	2.88877	1.67388	0.853152	10.4249	12.9507	21.3747	27.8787	30.0853	7.13668	3.2	0	3.40621	8.26454	35.9065	12.5104	10.3286	1.90527	2.19693	0.303386	0.0332641	0.13	4.28306	2.74898	5.10289	1.6	0	0	0.228059	1.15654	0.0412137	1.12765	1.70244	0	0	0	0.10487	2.75809	0	0.62	1.05536	6.32958	0.108151	2.26195	4.54877	7.17742	1.80817	6.47354	5.36401	1.6	0.77	6.94726	0.95	1.3	1.5	0	8.06415	0.28	0	0	0	0	0.275551	0.0896463	0.11	0.433173	0.711372	0.759608	0.596196	1.3332	2.99806	0.319697	0	3.75048	1.34154	0.888476	0	14.8758	6.58303	3.14736	6.39567	0	0	136.134	6.06859	13.4079	3.2162	0	0	10.9923	121.488	73.5969	154.906	33.2796	4.31795	10.1648	0	0.646336	67.7957	31.3207	102.571	32.8039	2.3	1.89647	0	3.99658	24.7474	3.19258	1.87497	0.309735	0.0550504	0	0.972933	12.4226	4.82441	25.3035	127.607	2.42436	8.15409	20.5318	0.00401933	7.77863	14.2214	1.36322	4.58577	1.93033	19.9477	20.8338	7.46734	5.33114	23.5745	65.983	12.3382	0	0.677973	250.051	1.90387	1.73854	55.6272	18.4571	14.0946	24.5634	5.87317	0.19
N	F	282	150.36	469.854	2240.16	797.695	218.232	415.766	35	3.75932	110.443	0.14	0	0.16	0.136498	0.0979721	0.131734	0.120759	0	0	0.233382	0.268825	0.0692028	0.637247	1.01848	0.464217	0.0681468	0.256392	0.0499828	1.5797	0.144489	0.626969	4.06909	4.90056	0.770469	0.114345	1.98695	0.0321885	0.214994	0.374171	1.99108	9.92781	32.6383	28.9447	0.0902281	0	0.458323	0.425699	2.14329	4.97811	1.08972	0.39	1.58977	5.10565	20.7055	60.3769	44.0342	8.28963	3.4	0.35716	1.08073	2.38918	1.45635	0.475598	4.59949	6.69415	12.3977	17.5767	22.6558	7.67127	3.2	0	1.2455	4.28867	17.7165	6.60557	4.16915	1.07797	1.36234	0.565705	0.0332641	0.13	2.48543	1.41514	5.08846	1.6	0	0	0.198284	0.970265	0.0412137	0.13	1.78316	0	0	0	0.10487	1.98884	0	0.62	0.708433	6.38038	0.108151	2.67231	5.58027	4.49446	1.93021	6.37769	5.129	1.6	0.77	1.8	0.95	1.3	1.5	0	0.89	0.28	0	0	0	0	0.709066	0.36185	0.11	0.560946	0.85655	1.0369	0.524294	1.79822	2.57737	0.57981	0	3.25473	3.21805	2.76113	0	20.7847	12.3849	4.39935	10.6877	0	0	172.926	6.65906	13.6982	5.06383	0	0	16.8966	111.603	107.035	207.425	40.3524	5.2083	10.1143	0	0.457412	63.9907	31.9233	81.515	55.6655	2.3	2.20717	0	2.75401	23.1307	3.97367	2.33936	1.03513	5.71049	0	2.13813	25.9143	12.8746	37.2101	224.231	4.73895	23.7437	70.4916	0.00401933	12.2953	21.351	1.16922	6.18398	4.03397	28.0113	24.5298	10.7466	9.73973	47.3841	97.1195	23.2843	0	3.96137	289.735	1.80193	1.79652	69.826	17.1732	11.7312	28.954	5.06064	0.19
N	F	283	80.5193	396.57	2133.49	800.148	307.852	442.465	35	7.85043	155.857	0.14	0	0.16	0.136498	0.0979721	0.772784	0.334405	0	0	0.233382	0.268825	0.53784	2.35099	3.01463	0.691456	0.209701	0.710949	0.240554	1.5797	0.144489	3.80069	15.1799	9.26802	0.00237469	0.738297	2.04223	5.2493	0.000432055	2.07182	10.7814	24.9037	46.4489	27.3912	0.0902281	0	0.462113	3.03933	7.66704	9.66796	1.37709	0.39	7.97724	20.6163	52.2332	115.135	58.734	5.6113	3.4	1.31573	3.87303	6.63173	2.16775	1.8216	19.6052	24.8263	31.0791	37.526	31.0366	6.43903	3.2	0	4.35604	15.6378	54.9574	14.6256	5.90651	2.26108	1.38773	0.650762	0.0332641	0.715094	6.27288	2.94651	3.92244	1.6	0	0	0.236906	1.16668	0.158407	1.61829	1.67689	0	0	0	0.10487	2.0185	0	0.62	1.08859	6.21368	0.108151	3.31031	6.08709	2.8911	3.77587	8.39151	6.0685	1.6	4.73647	7.36089	0.95	1.3	1.5	0	0.89	0.28	0	0	0	0	0.459194	0.0896463	0.11	0.650791	0.77565	1.08017	0.818339	1.6627	2.22394	0.419662	0	3.05867	2.49627	1.30846	0	9.17598	8.19833	5.08989	9.21374	0	0	128.742	9.96601	11.7838	3.01645	0	0	18.0095	126.011	79.0959	151.009	14.6466	6.86929	9.75185	0	0.616204	98.0403	44.5198	96.353	31.384	2.3	2.74073	0	4.0733	33.2251	5.95355	1.56788	1.54285	4.33729	0	1.75888	24.7178	12.6326	34.8514	169.857	3.12645	16.2538	32.3561	0.00401933	10.1204	13.4191	0.529395	5.70783	4.75763	13.2555	20.9677	8.57814	8.68656	24.0519	66.2391	16.4905	0	3.01818	377.79	1.6095	1.21605	63.1956	19.4267	13.2959	25.2299	5.99587	0.19
N	F	284	210.645	430.1	2391.97	929.818	220.146	448.713	35	4.74252	146.116	0.14	0	0.16	0.136498	0.275772	1.16178	0.883722	0	0	0.233382	0.268825	0.71192	3.95032	6.7161	2.51094	0.523406	1.03863	0.820818	1.5797	0.983101	4.86004	29.8626	23.4928	7.30045	1.04009	1.90794	43.8124	0.144634	2.06841	12.602	40.9801	103.98	85.2882	9.09516	0	0.771645	1.7741	10.2145	21.5111	6.3558	2.64416	7.85506	21.9128	59.6071	149.538	102.943	43.0038	3.4	1.60033	5.20432	11.6751	4.1692	1.64949	24.1594	29.717	43.2759	65.1929	77.0349	36.6098	648.752	0	4.48866	19.3776	97.1961	31.9286	19.6536	8.42059	6.58644	3.08734	14.0846	0.13	6.28353	5.53148	3.93204	97.4071	0	0	0.24184	0.735259	0.0412137	1.19319	1.89213	0	0	0	0.599213	1.72247	0	0.62	1.22239	7.63873	0.701152	4.58816	7.9867	9.56369	3.28638	10.8926	9.23938	1.6	5.29072	8.58962	0.95	1.3	5.50971	0	11.2318	1.56673	0	0	0	0	0.701077	0.461252	0.790938	0.726944	1.49061	2.28513	1.42363	3.46269	5.1549	0.64457	0	4.57538	2.66439	2.75353	0	35.4607	15.8896	4.86894	10.4324	0	0	252.726	5.45782	9.62631	5.04225	0	0	26.0628	157.645	132.744	203.076	82.0668	3.6609	6.80289	0	0.778551	102.141	48.2873	93.1543	58.3774	2.3	1.14718	0	3.44717	29.0677	5.80107	2.75313	2.96827	1.78726	0	2.13065	21.2787	9.58785	29.3733	188.546	3.87644	16.4423	42.8075	0.00401933	10.2821	13.0668	1.8591	3.61753	3.19932	16.8454	20.9214	7.25928	9.06215	32.5568	57.4574	25.2291	0	1.66533	0.62	1.39495	2.19457	65.906	31.201	13.6829	20.2223	5.08588	0.19
N	F	285	114.847	530.081	2556.71	1001.13	117.948	615.41	35	11.1031	121.049	0.14	0	0.16	0.136498	1.58074	6.65302	2.32117	0	0	1.39248	1.28127	2.24767	18.5583	31.9386	2.58163	0.875821	1.69902	0.757817	5.92433	4.3302	16.1921	59.4128	40.1628	5.47641	1.93733	1.88725	62.0065	0.000432055	3.85656	21.8646	56.9649	135.418	104.339	2.15984	0	1.00633	4.25284	15.1499	26.042	6.31065	1.77498	13.6419	39.9463	98.2664	231.77	137.444	37.5611	3.4	2.20099	7.27626	13.9412	4.35756	2.20748	28.5706	44.3832	61.4997	84.018	81.6328	29.7053	3.2	0	4.2753	18.6568	91.6293	36.9756	23.3112	9.20883	6.28739	2.89091	3.78389	0.13	5.47875	3.57253	3.49271	133.689	0	0	0.0803061	1.195	0.0412137	1.19458	1.37549	0	0	0	0.10487	5.58632	0	7.06252	2.92969	7.63968	0.773633	8.90993	18.3004	2.32589	5.81611	16.6961	13.4456	1.6	5.23436	10.9349	0.95	1.3	1.5	0	14.0828	2.48122	0	0	0	0	0.83453	0.528217	0.93319	0.15	1.36666	1.85067	1.15346	3.2876	4.27118	1.02891	0	4.43816	2.64395	1.9767	0	16.5864	12.9435	4.63312	12.5499	0	0	180.968	10.7066	18.3628	3.44138	0	0	21.6593	213.985	117.874	237.66	23.1988	4.54767	13.016	0	1.1416	86.0985	47.6528	145.907	33.6035	2.3	2.39302	0	4.61721	23.8664	3.93836	2.39394	2.52966	0.0550504	0	1.60346	26.583	14.5226	41.9592	221.316	4.05772	20.5095	37.0304	0.00401933	9.19224	21.3382	2.94466	8.65971	3.26931	20.3307	38.0517	12.5845	12.6237	24.7644	111.058	23.3427	0	5.17095	277.216	1.82586	1.67903	75.3672	21.0364	13.7152	28.0887	7.84522	0.19
N	F	286	137.143	443.308	2292.95	729.949	217.169	386.741	4425.14	4.10286	116.532	0.14	0	0.16	0.136498	0.553802	0.833	0.292427	0	0	0.233382	0.634831	0.764472	3.65527	6.59846	2.8593	0.394344	0.754662	0.516561	1.5797	2.63306	5.61074	19.7245	14.2887	3.21797	1.42506	1.91499	15.272	0.00718744	5.2492	13.1288	34.4998	52.3594	36.1034	2.32282	0	0.652864	3.77419	6.14302	12.1393	2.22776	5.5793	23.2265	37.0096	62.5382	81.6766	44.4576	13.8502	21.7589	2.06422	13.4894	4.77578	1.10234	8.84436	92.3518	58.4925	43.7964	36.0894	22.6924	6.20784	3.2	0	13.916	41.2737	101.89	22.78	11.5791	4.05434	0.893967	0.769349	5.85349	1.74284	10.9432	4.65685	4.92884	1.6	0	0	0.0803061	0.273323	0.380344	1.18029	1.48133	0	0	0	0.10487	2.00401	0	3.3154	1.31668	1.69979	0.316969	3.55054	4.71292	3.90874	3.11111	7.76478	3.47242	2.6933	2.75658	3.21836	1.48957	1.3	3.88393	0	0.89	0.28	0	0	0	0	0.507733	0.340454	0.516156	0.510587	1.27264	2.14939	0.729749	2.22696	4.21006	0.906491	0	8.59971	2.49901	3.31471	0	40.0549	18.8593	7.03053	15.8416	0	0	197.78	8.134	16.8633	5.43946	0	0	29.35	147.723	132.025	241.05	86.5308	6.28868	10.4677	0	0.81967	79.5095	45.8598	85.4171	59.1258	2.3	1.39608	0	3.0936	20.5878	4.82873	3.27884	1.79351	2.93526	0	1.53185	23.762	9.56187	30.3332	137.16	2.88093	14.7705	36.0006	0.00401933	7.47976	21.7922	0.0374962	8.48605	2.79207	25.4727	34.6063	14.814	14.9028	29.8871	89.6407	25.9938	0	3.40971	145.174	3.70551	3.75602	77.7394	63.1968	18.2024	50.9	10.3277	0.19
N	F	288	228.383	444.109	3132.46	1023.89	141.328	607.144	35	10.0624	67.6033	0.14	0	0.622005	0.742963	3.9912	12.4513	9.4862	0	0	4.53525	1.67965	2.28033	23.6694	54.5336	26.9683	1.60626	3.79087	4.20774	1.5797	2.43643	12.2913	72.1891	76.9781	42.7673	1.19124	1.3663	136.282	0.764572	2.97896	17.5977	48.5549	135.491	165.967	124.513	0	0.772694	1.37987	12.8336	20.9123	11.7227	2.12181	7.67384	24.2023	69.793	184.805	136.882	85.4324	3.4	0.924627	4.29296	10.3229	3.78352	1.26397	14.7824	31.2875	47.1157	63.9084	68.2706	40.2708	4036.31	0	2.70105	8.85086	61.173	33.8121	23.7366	9.03801	5.2741	2.54131	11.0576	0.13	3.65102	2.7102	2.77202	385.277	0	0	0.0803061	0.895738	0.0412137	0.13	1.34257	0	0	0	0.10487	6.65912	0	8.19932	3.42904	8.51664	0.108151	7.34109	16.5078	11.6246	3.58683	11.748	11.1864	9.42315	5.52892	13.2194	0.95	1.3	7.51013	0	11.4407	0.28	0	0	0	0	0.697942	0.0896463	0.682924	0.630877	1.52966	1.47416	0.911987	2.56919	3.92356	0.833028	0	6.59802	2.43356	2.26	0	34.0952	10.5306	5.48565	11.4617	0	0	180.13	7.40048	14.0374	4.79787	0	0	22.3281	188.058	155.65	224.481	3.69683	3.78501	8.94488	0	0.910701	57.0575	54.4332	111.148	45.0889	2.3	1.57154	0	3.56217	16.3894	11.8567	4.79186	1.26473	0.0550504	0	1.28632	27.2264	12.9212	48.9623	190.857	5.04829	19.2441	58.2689	0.00401933	11.4828	30.9653	2.09033	10.0817	0.53884	28.9639	41.7061	16.2256	13.2425	33.6929	117.151	26.6942	0	0.677973	0.62	2.06866	1.43404	87.2331	23.4517	15.4872	29.041	5.02478	0.19
N	F	289	176.943	424.529	2843.1	1049.37	194.044	580.047	9511.59	6.21844	93.1961	0.14	0	0.16	0.136498	0.0979721	1.10841	0.725845	0	0	0.233382	0.268825	0.619445	2.46523	4.11663	1.41199	0.0681468	0.558526	0.382812	1.5797	0.999078	2.72265	14.2865	12.723	1.51611	0.526189	1.86171	10.8215	0.026111	1.61417	6.79659	22.1627	60.5088	47.6656	0.0902281	0	0.459977	0.971938	5.84975	10.8344	2.3873	1.61049	5.23464	14.1538	45.1728	120.38	74.8647	14.6278	3.4	0.639646	2.93424	6.14401	2.65461	1.33258	16.8371	22.6073	30.3144	40.5316	42.8469	13.9878	3.2	0	4.53321	16.0458	71.875	24.1173	13.6155	4.60541	3.86037	2.3253	1.93444	0.746901	6.83398	4.44726	3.57592	1.6	0	0	0.286719	0.861728	0.219778	1.40462	2.07176	0	0	0	0.10487	0.352196	0	0.62	1.20281	4.82326	0.108151	4.01874	8.232	2.46767	5.34664	10.3806	9.58911	1.6	6.75831	9.08529	0.95	1.3	1.5	0	14.3552	2.02008	0	0	0	0	0.0954522	0.0896463	0.11	0.15	1.01083	1.49397	0.159439	1.89758	2.82849	0.685126	0	5.26756	2.56032	1.30255	0	20.2363	6.62517	5.34647	14.2828	0	0	159.391	8.85262	23.6593	8.93435	0	0	27.1811	220.84	174.249	166.598	0.00718031	6.03033	15.961	0	1.108	90.1738	55.3159	128.959	56.9152	2.3	3.29599	0	3.9619	19.4694	7.08853	2.83223	2.44419	0.0550504	0	1.22717	34.6217	14.3693	49.9601	146.265	3.64181	15.4961	45.7617	7.2651	12.3102	30.3713	2.41564	13.5049	0.53884	33.0741	39.7305	20.1762	16.0902	39.8818	125.23	33.3209	0	6.92791	0.62	1.36664	1.71728	82.8056	28.3476	15.8786	23.3917	8.13345	0.19
N	F	290	90.7312	339.098	1887.95	572.789	47.0859	351.765	35	5.97901	59.0942	0.427014	0	0.16	0.136498	0.348132	0.55655	0.120759	0	0	0.233382	0.268825	0.478671	2.08842	1.80625	0.238811	0.27858	0.259684	0.242645	1.5797	1.07969	2.26998	6.47311	3.0955	0.0159323	0.114345	2.44056	0.0321885	0.000432055	1.08976	6.50079	14.8795	18.423	12.4574	0.0902281	0	0.290201	1.8678	7.01083	4.27284	0.343378	0.932692	3.2064	10.8813	34.2747	76.9188	42.2829	0.00445467	386.22	0.815648	3.03576	5.75881	1.50784	0.894063	8.20817	16.116	29.3046	39.2587	30.2983	6.34557	3.2	0	2.4309	7.17375	33.8955	15.7698	10.9044	3.75543	2.3047	1.16029	1.04879	0.13	3.10011	1.9763	4.69938	1.6	0	0	0.0803061	1.33323	0.0412137	0.13	2.51416	0	0	0	0.10487	2.30639	0	0.62	0.702095	5.63279	0.498813	1.92382	3.17971	10.9437	3.26981	9.17739	4.76198	1.6	0.77	1.8	3.77573	1.3	1.5	0	0.89	0.28	0	0	0	0	0.527368	0.0896463	0.404478	0.15	0.922547	1.17154	0.935181	1.57406	2.69346	0.920519	0	3.63641	2.8628	2.60738	0	16.542	11.4728	6.32448	12.2195	0	0	155.775	6.35041	11.7051	4.36707	0	0	16.2324	144.07	101.097	178.896	24.4264	2.96576	9.14122	0	0.752742	53.8216	35.6418	76.5542	20.9787	2.3	2.33816	0	2.67366	7.82344	4.07052	2.11462	1.57576	2.88953	0	1.53543	21.9029	13.1622	27.6997	150.828	4.98053	14.2248	33.6336	0.00401933	9.41746	18.2707	0.632878	8.37526	3.33036	19.2104	19.7113	12.2059	9.0385	26.4568	58.8392	6.72987	0	4.70589	0.62	1.43438	1.47665	51.451	48.3014	14.9367	16.1962	6.6384	0.19
N	F	292	112.822	557.963	2494.79	848.386	35.2764	450.851	35	7.57582	44.7714	0.14	0	0.16	0.136498	0.0979721	0.416598	0.120759	0	0	0.233382	0.268825	0.0692028	1.19532	1.59493	0.795075	0.245621	0.42674	0.418429	1.5797	0.144489	1.17005	7.30067	7.27744	0.727042	0.322926	2.06529	4.80391	0.139326	0.422157	2.35608	15.3008	42.2217	34.7314	0.0902281	0	0.515187	0.985719	4.64715	9.78422	1.56495	0.39	0.878511	5.0017	30.3118	92.8048	60.5573	6.39548	3.4	0.511787	1.85088	5.07664	2.00873	0.181981	2.25059	4.81957	15.617	31.8385	37.1698	8.70687	3.2	0	0.273291	1.84081	10.3784	6.46375	5.3652	3.3099	2.69823	1.13328	4.75132	0.13	0.191847	0.667136	4.66261	1.6	0	0	0.0803061	1.0943	0.0412137	0.13	1.27866	0	0	0	0.10487	2.80667	0	0.62	1.62139	7.19894	0.405009	4.071	8.65932	8.91696	5.0497	9.51696	7.48838	1.6	0.77	1.8	0.95	1.3	1.5	0	8.59167	1.34269	0	0	0	0	0.558023	0.0896463	0.11	0.15	0.680474	1.08736	0.918376	1.50055	2.39692	0.69682	0	4.66475	4.30918	3.79765	0	16.8636	15.808	6.54175	12.8343	0	0	191.762	5.66054	11.9383	6.30521	0	0	11.6808	103.014	99.0575	194.083	37.3442	2.1977	8.09665	0	0.508949	31.6268	24.8628	74.685	36.1385	2.3	2.40629	0	2.69769	9.81067	4.62202	2.45749	2.43701	3.4088	0	1.35934	23.7321	14.2808	30.7911	248.396	5.22031	15.5003	46.7711	0.00401933	9.07909	13.2734	1.92142	4.84716	2.93481	15.6892	23.9294	8.87289	12.5839	31.9295	64.3946	28.214	0	2.31981	388.738	1.11368	1.70701	77.6298	17.0875	14.7626	33.38	4.43377	0.19
N	F	293	126.1	424.188	2416.48	920.399	115.367	493.957	35	8.31496	110.978	0.14	0	0.16	0.136498	0.682667	1.52265	0.459436	0	0	0.233382	0.268825	0.975732	3.5515	5.90388	1.62111	0.515841	0.788754	0.646374	1.5797	0.982409	3.01672	15.9325	14.5966	2.36987	0.744716	1.90606	28.5361	0.000432055	1.07936	5.85892	21.0964	57.9951	56.152	0.0902281	0	0.729693	1.86246	7.27026	12.6863	3.04412	0.39	3.81114	13.2406	47.6659	121.73	73.0594	27.1657	3.4	0.936206	3.43225	6.92114	2.39998	1.15951	10.5089	17.1265	28.9283	44.417	49.1237	25.2677	3.2	0	2.88454	13.8623	57.1159	14.8277	11.4391	7.40011	7.58668	4.56275	4.2308	0.13	5.46593	4.87369	3.6712	66.4114	0	0	0.665296	1.31829	0.0412137	1.69339	1.87309	0	0	0	0.10487	2.33779	0	0.62	1.31018	5.2326	0.108151	4.10924	9.06289	1.89026	3.67678	10.1881	8.5634	1.6	5.54861	1.8	0.95	1.3	1.5	0	16.5624	1.52925	0	0	0	0	0.609385	0.0896463	0.11	0.15	0.921547	1.43011	0.758908	1.80536	2.2823	0.361722	0	4.04227	2.08941	2.52047	0	16.5136	11.5806	6.37752	12.2319	0	0	235.823	7.9665	12.7401	4.80771	0	0	27.8976	194.313	135.167	227.405	57.1652	3.9524	7.39507	0	0.972619	111.313	48.2771	115.669	47.7621	2.3	2.37475	0	4.11513	23.6061	4.01422	4.30923	1.67172	3.13946	0	1.21105	25.8461	15.0605	35.0172	228.031	3.83723	15.0098	27.7715	0.00401933	8.41482	21.3888	0.807257	9.38444	3.77781	21.0125	38.215	16.836	17.9566	24.2278	123.058	20.3384	0	4.46252	347.161	1.46119	0.892517	75.8829	23.0822	13.0489	23.2169	5.83876	0.19
N	F	295	188.67	329.984	1970.11	698.884	56.2225	398.914	3498.07	3.58568	81.6344	0.14	0	0.273904	0.636337	2.65114	11.1494	4.14263	0	0	0.788261	1.0103	2.69902	23.7965	47.4195	7.51065	0.672548	1.06037	0.307241	6.05762	4.64746	13.6271	48.3485	37.4992	9.40467	0.599322	1.51672	24.2148	0.0272423	2.4328	11.9455	32.3667	81.3082	75.1632	5.34472	0	0.753959	0.96881	4.8374	8.90129	3.0823	1.08786	5.60504	14.2942	35.8129	95.2016	74.0946	21.4358	3.4	0.801822	4.21529	3.52455	1.84266	1.04647	8.89433	15.2156	23.3655	30.4426	34.7018	16.0781	3.2	0	1.14291	5.37649	29.9507	11.7958	8.64682	5.68386	5.44416	2.06327	6.13996	0.13	0.191847	2.03112	4.66982	1.6	0	0	0.378064	0.522574	0.0412137	0.646605	0.655735	0	0	0	0.376079	1.81112	0	3.1233	1.8141	2.27877	0.108151	2.98638	5.34135	3.83164	1.62527	6.41228	4.77008	1.6	0.77	1.8	0.95	1.3	4.61167	0	0.89	0.28	0	0	0	0	0.244709	0.0896463	0.247072	0.312902	0.573511	0.579694	0.382858	1.30494	2.10048	0.380672	0	11.449	2.76132	1.95097	0	71.9927	18.0845	6.1137	12.3593	0	0	242.88	7.00444	15.5622	5.26793	0	0	19.1907	158.589	135.316	188.004	66.4783	3.97322	9.01275	0	0.797354	68.4415	33.0529	77.2777	49.0739	2.3	0.937201	0	2.81714	16.3464	4.78875	2.55298	2.20075	1.90341	0	2.05995	13.4479	6.0529	21.6292	115.493	2.1889	8.54038	26.9299	0.00401933	5.58733	14.821	0.849538	3.48792	3.69219	19.2652	23.0909	7.5529	6.99389	34.61	111.864	12.36	0	4.26065	0.62	1.72691	1.58157	42.2061	13.9685	8.66413	10.3483	2.38028	0.19
N	F	296	54.8507	171.508	1471.36	383.409	50.4563	272.302	35	4.7018	46.535	0.14	0	0.16	0.136498	0.0979721	0.131734	0.120759	0	0	0.233382	0.268825	0.0692028	0.368219	0.650228	0.23268	0.0681468	0.182676	0.14086	1.5797	0.144489	0.880751	3.47584	2.04229	0.16402	0.296465	2.03824	0.0321885	0.000432055	0.733432	4.95504	13.1568	19.9045	12.5132	0.0902281	0	0.256379	1.7678	3.88485	2.45691	0.177862	0.64526	3.72835	12.8823	36.519	71.5598	28.8297	1.20295	101.18	0.86932	4.64928	3.17531	0.763767	1.14714	12.009	18.718	27.5513	35.1166	21.771	2.93701	3.2	0	3.32833	10.7293	37.3328	12.2486	5.85679	3.5283	1.34669	0.628387	0.0332641	0.13	4.81458	2.22567	5.00762	1.6	0	0	0.232328	0.652014	0.0412137	1.7551	0.243816	0	0	0	0.10487	0.86147	0	0.62	0.532488	0.928801	0.108151	1.57876	2.06234	3.14755	1.34532	5.56835	2.88056	3.94409	0.77	1.8	2.07225	1.3	2.88746	0	0.89	0.28	0	0	0	0	0.236408	0.0896463	0.263066	0.288641	0.4347	0.649505	0.159439	1.01415	1.62106	0.346532	0	1.60618	2.15921	1.19983	0	9.99559	6.19709	5.03581	11.855	0	0	102.062	9.26857	17.8017	5.27575	0	0	12.4713	119.782	83.8301	134.953	11.8187	5.01516	10.6995	0	0.635556	64.8033	34.7269	83.923	23.3556	2.3	2.57952	0	3.50465	16.1395	4.94969	2.04362	2.51341	4.03101	0	1.22801	9.59711	5.60443	16.3845	84.0973	1.7314	5.90505	14.1241	0.00401933	3.67136	9.03018	1.1916	2.72561	1.45845	10.0874	14.2049	6.34732	5.54358	17.1464	50.0736	8.90482	0	1.82581	0.62	0.751706	0.904449	39.0823	20.0945	11.2386	14.1787	3.9873	0.19
N	F	297	101.182	283.13	2347.16	622.072	90.4968	403.556	35	6.68088	83.8816	0.14	0	0.16	0.136498	1.02509	2.02924	0.866869	0	0	0.233382	0.268825	0.777465	3.11012	4.13207	2.0056	0.264953	0.68197	0.681099	1.5797	0.144489	2.04966	9.40874	7.99367	1.40259	0.114345	1.89567	2.59629	0.293989	0.761652	3.53156	11.6468	27.9288	23.2937	0.0902281	0	0.287999	0.86456	2.87197	3.86091	1.41384	1.3179	2.15519	5.64959	27.1048	66.224	30.3577	1.28141	301.375	0.304155	1.42783	3.08154	1.30405	0.777053	7.30214	10.4687	18.1409	24.9241	19.2378	3.78145	3.2	0	3.25462	11.0233	39.0266	10.1724	6.43619	2.87617	1.85061	0.543749	4.89077	0.13	7.12791	3.98509	3.87824	1.6	0	0	0.296907	0.887079	0.0412137	1.98923	1.5395	0	0	0	0.10487	0.352196	0	0.62	0.688905	3.64934	0.108151	2.21612	4.10551	1.74269	1.88075	7.17398	5.01929	1.6	4.68174	1.8	0.95	1.3	1.5	0	13.2743	0.28	0	0	0	0	0.0954522	0.0896463	0.11	0.15	1.06172	1.20846	0.159439	1.45617	2.68483	0.447905	0	6.06423	2.73998	1.67751	0	24.2265	6.66495	7.07647	14.781	0	0	134.981	7.56183	17.3202	6.39641	0	0	31.7581	238.054	208.814	187.234	0.00718031	5.48359	12.3434	0	1.20825	137.379	43.3692	97.1314	27.712	2.3	3.39841	0	4.75957	18.9497	2.63312	1.09669	3.56349	0.0550504	0	1.70298	33.6303	13.726	40.2766	123.413	3.36464	10.191	35.8786	0.00401933	10.4418	38.0067	0.610102	11.8545	3.87743	39.5729	46.445	19.5707	16.2874	41.3295	132.433	29.2771	0	4.92346	0.62	2.02188	1.78031	60.9655	29.6408	10.7687	13.5179	4.43013	0.19
N	F	298	102.765	435.188	2364.05	845.903	111.063	514.367	35	7.16621	58.7611	0.14	0	0.16	0.136498	0.0979721	0.131734	0.120759	0	0	0.233382	0.268825	0.0692028	0.553433	0.802419	0.354475	0.0681468	0.251643	0.0499828	1.5797	0.144489	0.574636	2.63631	2.60507	0.691804	0.114345	2.1826	0.0321885	0.000432055	0.455472	2.66206	8.33861	21.9813	21.945	0.0902281	0	0.398426	0.844081	3.16991	3.9082	0.885271	0.39	2.52092	8.17531	29.5917	79.8017	50.4859	2.08404	279.51	0.517888	1.93832	3.83456	1.50167	0.670394	6.44395	10.6238	21.3336	30.3574	31.3	8.2659	3.2	0	1.35891	5.05307	21.6455	13.6784	11.5254	2.51403	2.34116	0.4184	0.0332641	0.13	2.86732	1.54999	4.30491	1.6	0	0	0.0803061	1.38731	0.0412137	0.79335	1.45721	0	0	0	0.10487	2.15417	0	0.62	0.802327	6.15194	0.108151	1.80813	4.48661	7.20874	2.44219	5.8219	5.87518	1.6	0.77	1.8	0.95	1.3	1.5	0	0.89	0.28	0	0	0	0	0.678939	0.0896463	0.602844	0.15	0.778696	1.23507	0.805229	1.52277	2.77817	0.659204	0	3.68887	2.16523	2.59214	0	8.96885	10.7995	4.01156	8.24722	0	0	151.116	4.54509	10.825	4.05439	0	0	13.2492	137.767	100.806	183.577	31.2029	1.54906	7.8003	0	0.680939	33.2027	34.4696	103.577	40.9209	2.3	2.24088	0	3.02685	9.03492	5.12872	2.53321	2.20082	0.0550504	0	1.08029	18.7843	9.78039	36.8977	200.512	3.71077	20.6195	42.4771	0.00401933	11.5206	11.2439	0.952319	3.93632	2.86051	14.3661	17.5364	7.38852	8.93756	31.1591	50.0205	19.0675	0	2.64357	0.62	0.659043	0.950083	48.9786	21.2389	11.286	19.7636	6.02316	0.19
N	F	299	62.9275	252.516	1795.22	519.062	48.5502	334.408	35	7.23606	44.8471	0.14	0	0.16	0.136498	0.489782	1.0483	0.598304	0	0	0.233382	0.268825	0.495635	1.73012	1.97594	1.03525	0.0681468	0.269667	0.389398	1.5797	0.912001	1.11189	2.94294	2.53219	0.657852	0.114345	2.12787	0.0321885	0.384864	1.13572	2.09484	3.9875	7.77109	7.03905	0.0902281	0	0.154723	0.456168	0.827898	0.894877	0.381272	1.15382	2.94765	5.87179	14.762	29.0389	13.0606	0.00445467	587.734	0.195069	0.801001	1.17728	0.439518	1.13532	7.46649	9.83275	14.1414	14.0017	11.0418	1.2305	13.6323	0	3.12873	5.22787	14.5139	5.16186	2.784	1.33497	0.881127	0.57195	0.0332641	0.13	2.26887	1.43455	4.26822	1.6	0	0	0.345816	1.44586	0.0412137	0.13	1.17237	0	0	0	0.10487	1.84838	0	0.62	0.0695375	5.85047	0.108151	1.02053	2.60308	11.6828	1.81516	5.13803	3.54971	1.6	0.77	6.89631	0.95	1.3	1.5	0	0.89	0.28	0	0	0	0	0.0954522	0.0896463	0.11	0.15	0.678773	0.782611	0.644745	1.03404	1.84397	0.105884	0	3.14955	1.91147	2.01823	0	8.3034	7.98468	5.34718	9.84263	0	0	105.929	5.56204	10.8005	4.8508	0	0	12.3503	117.723	97.3824	153.148	7.95538	2.77929	8.66412	0	0.562989	38.1458	30.0438	67.9596	22.7941	2.3	3.25438	0	2.37441	7.78779	4.02472	1.65047	1.27564	3.73613	0	2.49332	12.7208	8.48018	25.501	130.069	2.51024	11.3216	20.5454	0.00401933	6.50211	9.1441	0.732829	4.22183	1.94542	11.5281	14.4352	4.56016	5.67096	20.5132	39.7407	16.3374	0	0.677973	0.62	1.8713	1.13683	59.2717	46.5661	15.7849	18.42	5.8864	0.19
N	F	301	97.3429	258.029	1435.56	538.958	39.522	246.759	14814.2	2.28077	29.5172	0.310197	0	0.451322	1.00417	3.64691	8.48721	4.65793	0	0	4.88243	2.20702	2.15823	10.6727	16.1869	7.4402	0.990909	2.33442	2.54171	1.5797	2.00056	5.48384	21.3134	16.5219	6.30233	0.870704	2.30798	39.5644	0.596848	1.45053	6.78573	17.4813	35.7958	31.5431	10.0335	0	0.427403	0.980997	5.54521	8.96042	3.52003	0.39	3.19674	7.85093	24.1092	58.9693	35.2133	11.6702	132.223	0.501321	2.11821	5.00003	2.15997	0.723458	5.77448	9.00003	15.2514	22.5285	21.9768	7.87716	3.2	0	0.905661	3.91004	18.9077	9.49384	6.12803	3.03866	1.99915	1.06353	1.45191	0.13	0.191847	1.57256	5.5042	1.6	0	0	0.170101	0.8994	0.106375	0.13	0.537252	0	0	0	0.373496	2.62973	0	3.32903	1.24767	2.27732	0.289005	2.45789	3.77023	8.48722	2.60633	6.56499	4.55689	5.14597	0.77	1.8	2.57133	1.3	3.69549	0	0.89	0.28	0	0	0	0	0.449725	0.289677	0.324786	0.292895	0.652164	0.977395	0.691722	1.47077	1.83116	0.368518	0	5.31957	2.7032	3.10897	0	25.4741	13.6137	6.05537	17.1541	0	0	137.479	5.87015	13.5902	6.14721	0	0	14.3527	104.707	92.6817	156.579	31.0178	3.16005	9.5916	0	0.563815	35.3134	30.6182	66.2416	34.2853	2.3	2.07609	0	2.60362	9.37841	5.22546	2.13595	2.74241	2.6421	0	2.3063	14.5717	8.50298	25.9226	118.392	3.22944	12.9177	29.9439	0.00401933	7.20093	12.9322	1.08924	3.73941	3.05412	14.7896	17.3463	8.63461	6.38868	25.5441	61.5982	8.75985	0	3.13073	123.522	2.53863	3.3135	40.8518	46.9319	10.1539	20.3467	8.8293	0.19
N	F	327	227.553	385.12	2141.38	811.178	94.8634	418.365	35	5.24234	84.4329	0.14	0	0.16	0.136498	0.0979721	0.88513	0.120759	0	0	0.233382	0.268825	0.400467	3.11699	5.211	1.40301	0.592405	0.688056	0.464236	1.5797	1.48989	4.37516	23.1233	17.2812	0.920351	0.979155	2.0941	18.51	0.000432055	1.92746	10.8637	34.7605	86.4641	49.6264	0.0902281	0	0.528141	2.65743	8.14372	21.6508	3.58161	0.39	7.96301	24.3111	59.0068	138.535	97.4308	19.4875	3.4	1.6183	6.01257	12.4428	4.43788	2.02318	18.5904	27.1982	43.5186	60.1957	68.0407	22.0391	3.2	0	5.79843	17.3085	73.5249	21.5665	16.7271	10.498	8.44012	2.73538	0.0332641	0.13	7.64526	5.79643	4.66794	272.303	0	0	0.549232	1.40565	0.166012	2.09497	3.02045	0	0	0	0.10487	2.908	0	0.62	1.66317	6.9917	0.529868	4.8335	8.07456	11.0334	4.08447	12.612	10.7272	1.6	0.77	8.1743	0.95	9.00809	4.50668	0	11.1794	0.28	0	0	0	0	0.396143	0.0896463	0.476158	0.15	0.606576	0.692159	0.159439	1.27542	1.71632	0.342519	0	5.49744	3.05004	2.8001	0	59.0224	15.465	5.46571	11.7175	0	0	352.237	5.2064	10.2501	4.19809	0	0	27.8947	186.586	172.674	241.013	127.184	3.31648	8.28747	0	0.928118	100.69	47.8988	99.7549	58.1184	2.3	3.00898	0	3.5798	25.5471	5.29355	4.50683	3.1887	4.83716	0	2.46385	25.8706	14.3971	33.0709	181.437	4.604	15.5513	45.2712	0.00401933	10.8115	24.9037	0.920038	5.94238	3.60705	27.6782	18.0094	13.3327	7.75029	45.5807	114.395	9.60575	0	3.89356	297.686	1.60468	2.28119	68.4563	13.9406	13.3819	17.7744	4.18335	0.19
N	F	328	119.273	354.223	1648.13	637.054	107.196	362.037	35	4.83475	95.6842	0.274136	0	0.16	0.136498	0.858131	1.73889	0.526108	0	0	1.20942	0.268825	0.647232	4.05973	6.10183	1.24171	0.366765	0.477362	0.10054	1.5797	1.49696	2.70937	13.757	9.268	0.555246	0.344614	2.40505	0.0321885	0.000432055	1.74465	5.18231	17.9758	41.5817	22.008	0.0902281	0	0.328478	0.786299	3.19121	7.41008	1.11288	0.39	4.33814	6.84161	15.9985	47.4116	39.2963	10.1292	3.4	0.54789	16.4158	1.03103	1.50685	0.969787	6.64886	8.1983	11.1453	12.1516	16.2242	6.77444	3.2	0	1.22211	3.53863	29.3803	5.80238	4.68548	1.64527	2.22464	2.19777	2.19206	0.13	1.65708	0.956575	4.82106	1.6	0	0	0.0803061	0.383473	0.338616	0.13	0.459183	0	0	0	0.654639	2.37935	0	0.62	1.47626	1.71818	0.108151	2.92429	4.88508	7.85561	2.03036	5.53042	5.44757	11.961	0.77	7.2261	0.95	1.3	1.5	0	0.89	1.41885	0	0	0	0	0.333065	0.410282	0.362112	0.288307	0.718256	0.882945	0.453966	1.31346	2.03604	0.320872	0	8.59373	2.9878	3.32551	0	55.1821	16.9153	7.02401	12.7415	0	0	230.421	12.0472	19.6017	4.7564	0	0	23.6776	171.993	101.039	165.362	107.555	6.58515	13.655	0	1.23186	85.1559	48.2457	111.129	48.0731	2.3	2.25955	0	4.96007	28.3416	6.44195	5.12548	2.63163	1.70257	0	1.65809	20.8773	8.63619	30.1903	125.238	3.01598	12.0556	30.3806	0.00401933	6.54952	17.3127	1.10321	6.18278	2.71918	21.3213	24.8829	11.9035	9.22907	35.0254	94.8555	17.6239	0	3.9489	185.256	1.8444	2.56604	51.2274	17.5274	14.2666	13.8763	5.8595	0.19
N	F	329	264.116	387.473	2356.19	956.5	143.458	623.108	35	10.8436	107.082	0.14	0	0.16	0.136498	0.0979721	0.814513	0.515002	0	0	0.233382	0.268825	0.268886	1.90311	3.14237	0.94504	0.396437	0.585611	0.160023	1.5797	0.144489	2.04971	13.2135	11.402	0.00237469	0.755701	1.90973	7.1823	0.000432055	1.38305	5.86867	19.6162	53.6442	36.5176	0.0902281	0	0.401984	1.62651	6.10109	11.1867	2.12218	2.11794	4.15524	13.0453	37.7969	102.243	69.3603	5.82873	3.4	0.942221	3.65493	7.7346	2.91461	1.55742	12.7379	18.0101	27.1045	36.079	40.7686	14.1442	3.2	0	4.65003	13.9283	57.6719	19.3231	13.9373	4.12905	3.76582	1.34334	2.37605	0.13	8.1967	6.04085	4.08546	34.5525	0	0	0.342163	0.92974	0.256395	2.3411	2.12101	0	0	0	0.10487	0.352196	0	0.62	0.76583	4.09209	0.108151	2.98843	5.96112	6.40511	2.68542	6.80657	7.6164	1.6	5.94343	11.6817	5.03213	1.3	1.5	0	0.89	0.28	0	0	0	0	0.0954522	0.0896463	0.11	0.15	0.67709	0.852666	0.159439	1.45235	1.69755	0.463371	0	4.49259	2.68456	1.8418	0	31.4581	9.84808	5.15279	12.1166	0	0	227.6	12.7774	26.4605	5.86913	0	0	23.758	258.968	155.426	161.73	6.98156	4.65594	15.8772	0	1.41351	96.0261	50.9982	139.883	53.4789	2.3	3.02856	0	4.53305	18.8165	4.82696	4.60531	3.99832	0.0550504	0	2.18413	25.0987	16.9085	45.3114	227.005	3.49516	18.1801	27.7676	11.8482	6.61551	27.3746	1.73084	8.29975	6.9692	26.3572	38.9065	14.7905	15.5575	35.7559	181.914	21.6726	0	10.2656	0.62	1.64815	2.06751	52.9291	11.3813	9.12547	11.8497	5.73866	0.19
N	F	330	206.382	316.836	2534.63	851.346	154.695	517.687	35	10.2873	72.8826	0.14	0	0.16	0.136498	0.338739	0.939063	0.435312	0	0	0.233382	0.268825	0.283295	1.63393	2.89019	1.18271	0.0681468	0.562232	0.206079	1.5797	0.407643	1.03815	7.54502	8.0088	0.718932	0.114345	1.7839	3.99206	0.196655	0.671152	1.93602	6.89925	25.6185	21.7684	0.0902281	0	0.185155	0.00691757	1.71044	4.15154	1.59236	0.39	1.76692	2.82897	10.8348	34.335	26.2573	8.95133	3.4	0.0995659	0.936185	1.83518	1.44793	0.181981	3.75497	4.31699	6.96406	9.03806	11.2566	4.70684	3.2	0	0.273291	2.59417	9.31965	4.34014	2.52492	0.855134	1.24363	0.77941	6.9433	0.13	1.19891	0.753175	3.21029	1.6	0	0	0.224578	0.568359	0.0412137	0.13	0.564721	0	0	0	0.10487	0.352196	0	0.62	0.543601	1.81159	0.108151	1.06361	2.6166	1.95936	0.330729	2.07099	3.32196	1.6	0.77	1.8	0.95	1.3	1.5	0	0.89	0.28	0	0	0	0	0.387322	0.0896463	0.11	0.15	0.771644	0.97276	0.680251	1.43358	2.39949	0.633146	0	6.62136	2.75601	2.62188	0	34.2661	8.22188	7.69936	14.13	0	0	196.311	11.7113	24.782	6.87024	0	0	31.3228	259.458	188.087	171.429	105.718	6.90627	17.5926	0	1.27289	91.1214	69.8582	103.742	22.3515	2.3	1.49796	0	3.98007	21.9071	9.2708	0.377813	0.309735	0.0550504	0	1.48114	10.5554	4.48407	19.7632	108.046	1.21633	7.29866	26.5836	3.18779	5.05937	14.9385	1.47772	4.96171	0.53884	13.9376	22.3763	9.20289	9.11011	21.8741	82.6791	17.2782	0	3.63554	0.62	1.84912	1.89257	56.675	24.556	14.9455	17.057	4.679	0.19
N	F	332	41.3654	223.782	1436.12	413.647	19.8023	228.46	35	3.68682	37.9073	0.14	0	0.16	0.421906	0.950948	2.19616	1.85037	0	0	1.58877	0.959387	0.797655	3.6223	5.85068	4.54639	0.301503	0.748054	1.28945	1.5797	1.20804	2.89674	12.3008	11.4291	8.92568	0.516912	1.9719	18.2776	0.40725	0.831384	6.79604	22.2078	47.1921	48.3655	40.2723	0	1.13316	3.73092	8.25551	11.6249	3.51669	0.791717	4.31301	20.9268	73.8267	152.311	72.291	40.5115	1109.57	2.34411	6.36825	8.93288	2.013	1.09335	15.125	30.8634	46.6461	66.7784	52.2787	18.7092	3.2	0	2.73393	23.3699	78.2358	26.2242	19.286	8.7729	4.4438	1.79014	5.976	0.13	7.44695	5.44381	4.21718	25.6285	0	0	0.195051	0.990897	0.0412137	0.13	1.34042	0	0	0	0.10487	1.72028	0	1.55982	0.86895	1.71019	0.539777	3.23714	4.38903	9.20028	3.64302	11.3158	5.26122	1.6	2.15999	1.8	2.6823	1.3	3.82885	0	7.01445	0.605126	0	0	0	0	0.413754	0.261614	0.39316	0.32881	0.750417	0.936929	0.595008	1.41767	2.22786	0.306678	0	1.44914	1.74938	2.16372	0	7.68911	7.00508	5.88681	9.79021	0	0	118.129	8.03816	11.8045	3.49142	0	0	13.6456	113.151	75.4628	163.198	9.84997	2.8695	8.25084	0	0.60739	52.3008	24.0293	67.4626	18.3887	2.3	2.83194	0	2.4436	10.5251	2.58333	1.38602	2.62333	7.11783	0	1.96244	11.6491	6.48303	18.8816	99.5764	1.55777	7.67069	18.4222	0.00401933	3.74939	10.1827	0.447949	3.32561	1.61364	9.39043	15.3792	5.49538	5.98353	13.2046	43.7785	11.4599	0	1.73377	162.94	0.611903	0.620815	45.7328	12.6197	7.63261	15.1081	3.36121	0.19
N	F	333	145.14	388.799	1605.52	711.776	110.895	323.819	83830.3	0.258676	80.3464	0.217075	0	0.16	0.136498	0.299266	0.685267	0.21988	0	0	0.233382	0.548874	0.380714	2.42688	4.31337	1.60855	0.516036	0.822907	0.675006	1.5797	1.05697	3.66531	19.6628	19.3029	4.31468	1.11537	2.39244	36.828	0.000432055	1.93155	12.4649	35.4214	90.4768	86.8585	0.0902281	0	1.65712	4.31059	13.0743	22.3194	4.45973	1.46275	11.7866	35.29	89.7186	199.6	129.596	21.6898	67.0393	2.58097	8.01172	12.7484	4.0983	2.04912	29.1461	41.7317	59.966	85.1499	82.9662	26.2286	3.2	0	5.01768	21.4741	88.1959	31.6087	24.6713	19.2228	12.4718	1.42561	0.60146	0.486757	7.94014	6.81937	5.00328	301.373	0	0	0.208879	1.17996	0.0412137	1.5645	0.960999	0	0	0	0.10487	1.39399	0	3.3316	2.19145	3.14496	0.90537	7.07881	14.0446	0.400514	6.37175	23.2165	12.508	1.6	3.97505	9.00732	5.47956	5.08635	6.64557	0	12.3035	1.35532	0	0	0	0	0.49865	0.608047	0.45152	0.56607	0.654818	1.0468	0.434255	1.40706	2.28716	0.298874	0	3.85015	2.98541	3.13578	0	29.6533	16.1005	9.46709	16.9029	0	0	254.111	12.5866	19.8647	10.38	0	0	31.2964	211.21	217.443	194.659	70.2574	6.62015	13.5692	0	1.36029	101.902	51.5898	101.934	80.722	2.3	2.77603	0	4.8471	20.1023	6.25489	4.67904	2.44914	8.37259	0	2.20786	20.6905	10.1354	31.6969	138.433	2.83495	11.1983	30.0787	0.00401933	9.1841	22.6917	1.23465	7.48064	3.0499	24.3436	31.5494	12.9683	12.2341	32.7627	101.561	17.1588	0	3.45196	0.62	1.07175	1.26982	49.0805	11.5315	9.01207	7.67181	3.88541	0.19
N	F	335	33.3009	219.88	1712.03	390.287	23.7001	252.43	35	4.21308	36.8729	0.14	0	0.16	0.136498	0.0979721	0.131734	0.120759	0	0	0.233382	0.268825	0.0692028	0.777129	0.651344	0.175529	0.0681468	0.0614117	0.0499828	1.5797	0.460877	0.802071	2.27304	1.4305	0.010836	0.114345	2.24125	0.0321885	0.000432055	0.238098	3.2075	6.2899	10.4778	6.85758	0.0902281	0	0.24638	1.68758	3.62316	1.86587	0.382473	0.39	0.912028	5.05241	34.3729	67.6538	19.6048	0.00445467	688.678	0.406592	1.61235	2.86917	0.715178	0.181981	3.11644	6.84797	17.2815	22.7961	13.9953	1.95276	3.2	0	0.273291	3.58552	9.10123	3.11785	1.72168	1.27754	0.604198	0.736147	0.0332641	0.13	0.938193	0.497076	4.34969	1.6	0	0	0.0803061	1.38225	0.0412137	0.13	0.150157	0	0	0	0.10487	0.352196	0	0.62	0.477221	3.69501	0.108151	2.14667	3.20123	1.28265	3.5438	7.3168	4.50627	1.6	0.77	1.8	0.95	1.3	1.5	0	0.89	0.28	0	0	0	0	0.424822	0.0896463	0.11	0.15	0.782401	0.816535	0.159439	0.93214	1.60123	0.507957	0	2.63536	1.77747	0.726599	0	5.42635	5.59039	2.66235	9.5476	0	0	79.2215	2.42102	7.76517	4.02523	0	0	9.07383	81.1073	75.1986	146.817	0.00718031	1.80327	5.71456	0	0.384329	36.6491	17.2625	61.1924	23.2926	2.3	1.16676	0	2.27732	11.9755	2.73269	1.04417	1.76953	0.0550504	0	1.23858	22.6845	14.9559	29.8062	142.332	4.58078	11.04	12.5072	0.00401933	4.26958	16.1285	1.76118	7.79693	4.25518	16.9506	25.8714	11.1228	11.1899	17.2457	60.0659	21.7397	0	6.82757	0.62	1.25765	1.15295	53.4391	23.6028	9.97197	20.2285	4.88978	0.19
N	F	336	171.709	372.46	2839.03	879.614	235.128	543.639	35	8.94915	100.674	0.14	0	0.16	0.136498	0.0979721	0.601562	0.120759	0	0	0.233382	0.268825	0.273321	1.33557	2.31681	0.803119	0.0681468	0.370884	0.306225	1.5797	0.144489	1.62405	10.0177	8.56865	0.00237469	0.563311	1.99404	11.4113	0.000432055	0.58369	3.99674	17.1579	46.1336	34.8121	0.0902281	0	0.33999	0.957107	5.3468	9.94877	2.20745	0.39	1.97092	6.1508	29.8782	85.4616	52.099	7.21892	3.4	0.533755	2.08478	5.44755	2.46632	0.181981	7.02551	8.66804	14.9654	24.4176	26.8982	7.76968	3.2	0	1.85978	7.23465	31.6333	11.1946	6.6576	2.34376	2.35982	1.21049	0.0332641	0.13	3.20215	2.2495	3.65565	1.6	0	0	0.0803061	1.17163	0.262088	0.13	0.791853	0	0	0	0.10487	0.352196	0	0.62	1.02495	4.75294	0.108151	3.2303	6.2662	5.42981	2.84279	7.53994	7.51682	1.6	0.77	1.8	0.95	1.3	1.5	0	0.89	0.28	0	0	0	0	0.0954522	0.0896463	0.11	0.15	0.806106	1.46218	1.04979	1.51035	2.55705	0.642955	0	5.08039	3.48897	3.1878	0	25.7762	7.80461	9.94497	16.3915	0	0	137.366	17.7162	26.1436	9.50825	0	0	30.3635	229.254	158.487	163.768	19.1302	9.63582	18.791	0	1.10727	108.479	64.3786	129.41	26.5674	2.3	2.41479	0	5.18603	28.1187	9.06954	0.410005	1.6047	0.0550504	0	1.93432	16.8237	7.49072	30.9985	114.358	4.5587	14.1117	45.4748	0.00401933	9.96958	22.5741	0.457531	9.5602	4.46923	24.789	28.8846	15.4531	13.6247	34.8172	96.7812	23.1391	0	6.76265	0.62	1.49299	1.95456	74.8106	21.3644	13.2964	25.1005	5.94204	0.19
N	F	337	120.283	500.217	1928.99	871.119	142.603	414.858	8986.53	3.02916	112.845	0.14	0	0.16	0.136498	0.512096	1.07809	0.430805	0	0	0.744582	0.625734	0.500098	3.78097	6.00639	1.33329	0.706229	1.12684	0.627426	2.73604	1.04554	4.19715	18.9815	14.3467	0.894272	1.07968	2.54827	35.3919	0.000432055	1.22076	6.8306	26.7107	57.6246	39.6223	0.0902281	0	0.657784	2.48329	8.79511	20.8775	4.02047	0.39	3.73007	11.9471	39.6851	100.93	66.2312	15.2956	3.4	1.11523	5.13603	11.4728	3.63618	0.580234	8.99909	13.6711	23.086	39.2147	43.0219	12.1047	3.2	0	1.63259	8.60259	39.4529	14.7506	10.8536	4.38877	3.6013	1.67896	6.45909	0.13	3.1492	2.60103	5.2271	1.6	0	0	0.331511	0.836461	0.0412137	0.714133	0.275675	0	0	0	0.191212	1.92732	0	1.97002	1.87757	1.99575	0.597562	3.28279	5.25487	9.83813	3.85665	9.95928	6.65932	2.73079	1.74195	1.8	2.00006	3.9678	4.02107	0	4.96551	0.28	0	0	0	0	0.556895	0.639509	0.600668	0.68102	1.53038	2.72428	0.859901	2.74331	5.26076	1.48669	0	5.52204	2.78917	3.74342	0	25.1715	14.9294	6.62738	17.1336	0	0	199.333	7.88182	14.5587	6.67134	0	0	21.1518	136.662	121.828	219.838	82.2232	5.46324	11.9359	0	0.869411	69.6992	42.7256	92.1272	40.4726	2.3	3.35472	0	3.83364	16.4924	4.77072	1.91738	2.93716	5.40826	0	2.31447	31.409	15.6084	33.9059	181.073	5.31959	17.1374	51.4187	0.00401933	8.02559	23.016	1.34227	9.82266	2.92238	24.9643	33.8406	16.1446	14.7051	30.2428	93.1123	20.765	0	6.9951	193.583	2.16115	2.08252	63.1326	33.6346	20.6298	17.3579	7.97071	0.442514
N	F	339	269.621	556.414	3345.08	1060.93	122.565	680.832	35	10.8751	45.1429	0.14	0	0.16	0.136498	0.374091	1.22568	1.20048	0	0	0.233382	0.268825	0.432179	2.00072	3.79676	2.3092	0.0681468	0.817299	0.786972	1.5797	0.144489	2.0532	14.3719	14.9196	4.24386	0.49388	1.67258	11.6327	0.259356	0.631198	4.40521	23.3828	69.6714	63.4009	0.0902281	0	0.659351	0.679146	4.47758	9.77288	2.70946	0.39	2.00359	9.81501	49.0769	128.741	72.6729	32.4158	3.4	0.633552	2.55232	5.32107	2.65854	0.181981	4.20874	10.4406	26.2643	46.2633	46.0483	16	3.2	0	0.273291	2.97437	16.2121	11.193	9.04394	5.05524	2.82985	1.31744	0.0332641	0.13	1.22507	1.05641	2.6867	1.6	0	0	0.0803061	0.570379	0.0412137	0.13	0.150157	0	0	0	0.10487	0.352196	0	0.62	0.646563	3.84614	0.775715	3.41215	6.7834	0.234296	2.468	7.07955	7.81496	1.6	0.77	1.8	0.95	1.3	1.5	0	0.89	0.28	0	0	0	0	0.784287	0.0896463	0.11	0.15	1.14562	1.08811	0.159439	1.70113	3.08571	0.590461	0	3.34137	2.31603	2.77001	0	23.7306	15.5283	8.84783	14.1891	0	0	255.221	12.8134	37.8602	7.03225	0	0	28.3432	279.499	238.984	266.723	94.8165	6.24184	21.2956	0	1.24018	54.7724	65.7298	116.289	68.3641	2.3	3.407	0	3.69888	13.299	8.91608	2.93946	0.309735	0.0550504	0	1.77124	18.1909	7.68046	27.6472	187.011	3.28428	11.0655	38.5638	0.00401933	8.94105	23.0802	0.0374962	6.83864	3.69447	25.0809	32.5488	10.692	12.1535	31.5852	91.6828	24.4937	0	3.02439	0.62	1.99511	1.99142	80.0124	26.4345	13.8293	27.6265	6.0714	0.19
N	F	340	90.677	265.198	1665.24	592.7	36.9689	255.29	35	3.38516	25.6272	0.494605	0	0.16	0.136498	0.490188	2.56767	1.97112	0	0	2.04045	0.268825	0.515566	2.94959	6.89309	3.72818	0.48608	0.987715	1.31077	1.5797	0.660081	1.67327	11.5751	13.1873	5.57218	0.316039	2.1027	24.0525	0.255102	0.782544	3.43955	9.33765	23.1118	28.6853	11.9029	0	0.342056	0.128812	3.63207	4.97233	2.58665	0.39	1.35574	3.50065	12.6551	39.0696	36.2357	12.0187	3.4	0.163315	0.881556	2.61293	1.58856	0.181981	2.10697	3.4064	8.70661	12.6591	15.702	6.78972	3.2	0	0.273291	1.65183	6.74606	4.23372	4.19142	1.93029	1.11849	1.1861	6.1551	0.13	0.649662	0.533707	5.22539	1.6	0	0	0.179967	1.05806	0.0412137	0.13	1.21601	0	0	0	0.10487	2.54123	0	0.62	0.992793	6.29261	0.108151	1.41758	3.81712	16.6349	0.995443	5.17935	3.88805	1.6	0.77	1.8	0.95	1.3	4.2028	0	0.89	0.28	0	0	0	0	0.289391	0.0896463	0.11	0.15	0.722111	1.05133	0.409899	1.2418	2.77068	0.468423	0	5.31109	2.06666	2.66818	0	15.5677	10.2544	3.8909	7.95715	0	0	165.99	3.16926	8.64188	4.00256	0	0	11.8011	89.7174	103.574	171.917	59.1713	1.67059	7.92769	0	0.435293	28.9899	27.6908	55.6721	28.0884	2.3	1.9222	0	2.13999	7.36964	4.40351	0.022977	2.90876	4.73048	0	1.5769	15.4348	7.95019	20.9836	130.574	2.61528	6.74752	19.1916	0.7032	4.58311	10.9409	2.47468	2.95812	0.53884	10.5237	15.4662	5.58395	5.067	16.6182	45.6507	5.16695	0	0.677973	0.62	1.40346	1.59503	64.6936	45.5153	25.1844	22.7554	5.96426	0.19
N	F	555	187.127	364.774	2493.71	602.066	103.689	327.703	47931.5	2.84525	58.7394	0.14	0	0.16	0.136498	0.0979721	0.760147	0.120759	0	0	0.233382	0.268825	0.0692028	1.89603	3.5317	1.48638	0.0681468	0.398897	0.0499828	1.5797	0.658258	1.54	12.5731	14.8974	4.1375	0.59196	1.71209	5.45384	0.175025	0.625138	3.80334	20.8442	79.6622	75.6816	0.0902281	0	0.804861	0.00691757	3.14208	8.08253	2.83704	0.39	2.10451	7.30535	37.7818	105.948	68.1708	17.2668	3.4	0.366814	1.4039	3.65992	3.01741	0.181981	6.20535	7.67191	14.366	28.7336	40.1156	12.9811	3.2	0	1.65748	6.68382	25.1837	6.22113	3.98609	2.55472	2.27527	1.19143	0.0332641	0.13	2.46981	1.502	3.58976	1.6	0	0	0.314026	0.639113	0.0412137	0.13	0.150157	0	0	0	0.10487	0.352196	0	0.62	1.0083	3.75224	0.108151	3.46835	6.93183	0.0138268	5.34552	4.38824	8.56955	1.6	0.77	1.8	0.95	1.3	1.5	0	0.89	0.28	0	0	0	0	0.567743	0.0896463	0.11	0.15	0.964243	1.43251	0.159439	1.6135	2.49208	0.588234	0	3.48406	3.08707	3.13824	0	23.245	15.3248	8.55916	8.73118	0	0	229.836	7.87222	12.0769	4.86943	0	0	17.9909	112.941	111.165	268.413	83.5985	6.74435	8.98806	0	0.561699	72.4952	36.9376	54.3892	62.1887	2.3	1.95	0	2.84732	29.9088	2.36092	2.41157	1.7567	0.0550504	0	1.18491	19.4849	11.4192	30.3114	188.651	3.61793	15.5864	39.2984	0.00401933	9.79584	18.7743	1.69847	8.19597	4.20212	24.6549	27.1289	13.8461	10.6843	37.417	96.1188	14.4047	0	4.26152	0.62	0.178319	1.52399	48.0903	10.1407	9.24422	20.4399	2.7823	0.19
N	F	556	228.134	473.038	3275.96	914.435	190.215	588.348	35	7.49288	75.5299	0.14	0	1.29207	1.24678	4.33725	12.0488	7.68834	0	0	4.276	2.76854	3.02844	19.697	34.5234	13.5165	1.52142	3.03055	3.34502	1.5797	3.39644	11.9743	48.7716	40.3795	15.2846	1.39379	1.66305	76.7595	0.560565	3.28754	14.5827	33.5919	80.1615	80.6175	14.078	0	0.429928	1.6369	9.01009	16.0711	7.22104	1.95398	6.0103	18.096	49.8753	114.122	62.8875	34.5081	3.4	0.522927	2.99323	6.32804	3.18413	1.38619	10.2915	17.0702	25.7103	33.4816	33.0166	15.3698	3.2	0	1.99197	5.45282	21.2843	8.27278	4.74555	2.78545	2.5411	1.46987	5.48117	0.13	1.82392	1.19484	2.5871	1.6	0	0	0.279136	0.515131	0.0412137	0.13	0.150157	0	0	0	0.10487	3.31272	0	0.62	2.47085	4.31084	0.749069	4.34434	7.64791	2.20181	3.80141	6.53263	8.62396	1.6	0.77	1.8	0.95	1.3	1.5	0	0.89	0.28	0	0	0	0	0.692773	0.0896463	0.11	0.798179	1.4547	2.49108	0.159439	2.29787	4.28787	1.1014	0	9.06329	4.40697	2.17368	0	37.4358	12.9518	8.67946	16.6868	0	0	211.073	12.1514	21.1514	7.30177	0	0	44.3839	301.746	252.717	278.093	59.3765	7.79758	12.5351	0	1.56926	108.522	70.7489	122.286	42.4582	2.3	2.62596	0	4.30386	30.164	9.18365	0.022977	0.309735	0.0550504	0	1.54968	26.2723	12.0022	28.0098	166.717	4.66276	12.8472	56.3384	0.00401933	10.1136	33.2776	0.496085	15.1921	2.96212	30.7703	42.3663	22.4435	21.3466	31.3125	94.6012	27.7563	0	8.70812	0.62	1.86557	1.24825	64.8592	26.3863	10.6074	22.4764	4.67097	0.19
N	F	557	58.0184	235.993	1810.83	559.437	49.4554	286.882	35	5.07107	50.058	0.14	0	0.16	0.136498	0.0979721	0.131734	0.120759	0	0	0.233382	0.268825	0.0692028	0.449607	0.643625	0.312813	0.0681468	0.266546	0.0499828	1.5797	0.144489	0.541984	2.80374	2.88342	0.00237469	0.114345	1.97759	0.0321885	0.000432055	0.0584376	1.62917	8.48048	26.7768	20.1795	0.0902281	0	0.302869	0.746625	3.2944	5.23008	1.01155	0.39	0.768167	4.06374	26.9538	79.1909	40.8847	0.604063	269.91	0.300924	1.1717	3.61398	1.53172	0.181981	3.03152	4.10099	9.88308	18.0787	18.8908	3.04319	3.2	0	0.273291	3.63647	16.8543	5.75235	3.60069	1.03332	1.22074	0.247099	0.0332641	0.13	1.41917	1.01979	3.66417	1.6	0	0	0.0803061	0.759933	0.0412137	0.13	0.150157	0	0	0	0.10487	0.352196	0	0.62	0.549621	1.69374	0.108151	2.19053	3.88022	0.0138268	2.10095	3.94086	5.23702	1.6	0.77	1.8	0.95	1.3	1.5	0	0.89	0.28	0	0	0	0	0.0954522	0.0896463	0.11	0.15	0.507928	1.01271	0.159439	1.18365	1.34847	0.471118	0	1.76532	1.70692	2.3365	0	7.23734	7.42121	4.7541	6.94823	0	0	176.107	5.02264	7.95194	2.72462	0	0	10.3328	99.4269	65.2273	128.553	60.5106	4.40472	8.25282	0	0.542441	79.1176	26.7393	36.5162	12.9347	100.369	1.35885	0	2.84924	16.5798	1.93489	1.4654	0.309735	0.0550504	0	1.07479	8.17217	5.29144	13.6812	96.5999	1.48135	9.453	19.1263	0.00401933	5.3606	12.3181	0.584998	4.76776	0.53884	12.4516	13.5571	7.962	5.12358	19.1057	48.0333	8.21825	0	0.677973	0.62	0.178319	1.11921	45.1008	15.0392	10.454	14.0408	3.22616	0.19
N	F	559	114.553	303.613	1928.79	580.549	23.6531	334.628	40287.8	2.98735	62.8719	0.14	0	0.16	0.136498	0.0979721	0.131734	0.120759	0	0	0.233382	0.268825	0.379781	1.48336	1.5772	0.470907	0.0681468	0.320693	0.188449	1.5797	0.93033	3.06181	13.6926	8.94772	0.327765	0.563435	2.33276	0.0321885	0.000432055	1.50491	14.7452	35.0227	56.6002	39.6825	0.0902281	0	0.896616	3.02306	9.0484	6.70883	1.36045	0.39	7.1288	31.6766	96.8903	177.256	64.0048	6.1148	3.4	1.92547	6.65349	7.60291	2.24133	1.65068	22.3105	43.0515	65.5858	80.7731	49.2288	10.3429	3.2	0	5.68128	35.3348	89.6598	24.6781	18.3891	17.2491	5.90502	1.48645	0.447317	0.13	14.7649	9.37003	4.58535	242.342	0	0	0.30036	1.24624	0.29276	2.13166	2.20732	0	0	0	0.10487	1.26761	0	3.27233	1.1524	3.85782	0.58309	6.34325	7.18225	3.66941	6.11903	18.9294	6.7002	1.6	5.66073	10.1435	3.92397	1.3	7.09133	0	16.6078	0.28	0	0	0	0	0.321337	0.0896463	0.11	0.15	0.551087	0.561178	0.549103	1.1526	1.39744	0.299569	0	2.91931	2.64934	1.8687	0	20.2624	10.6847	5.48613	15.2919	0	0	167.188	5.38736	15.5098	8.60655	0	0	18.0717	151.859	162.984	187.278	9.85746	4.53346	10.602	0	0.736322	74.5368	27.9583	77.871	55.4276	2.3	2.37956	0	3.54892	16.3985	3.07879	3.22234	2.62899	2.68586	0	2.14099	17.4976	9.79559	24.6735	118.175	2.74644	9.30422	25.7722	0.00401933	7.01104	19.2846	1.26489	6.72007	4.84528	21.871	21.5821	11.4046	7.725	33.7726	91.6133	2.92965	0	3.97749	0.62	1.44413	2.11162	74.422	14.0595	9.57841	18.133	3.17621	0.19
N	M	38	140.931	605.393	2644.78	1034.5	113.121	633.022	35	9.14967	85.0137	0.14	0	0.405429	1.62167	5.55039	13.2113	6.93415	0	0	4.53174	2.86212	3.56285	24.0756	45.5622	27.0586	1.83514	4.01777	4.97225	1.5797	2.01447	11.9767	65.3512	73.1493	51.8259	2.27341	1.61041	180.41	1.42468	2.20479	15.9631	55.8481	164.018	209.667	242.206	0	1.40459	4.18049	18.5721	38.3147	17.3265	0.39	7.12295	29.1111	93.6731	235.64	158.259	179.706	12338.5	3.17024	11.245	20.9027	4.74952	0.710021	17.2203	42.6852	72.7415	115.305	119.557	66.6679	14890.4	0	2.03611	13.2304	87.331	45.0548	38.7866	24.915	17.6572	8.51083	17.8224	0.13	3.61004	3.55403	2.7897	383.249	0	0	1.24964	1.13343	0.0412137	1.16974	0.86817	0	0	0	0.10487	6.8662	0	8.50635	4.68226	12.0406	0.931026	11.4733	28.7937	20.8759	6.91664	19.1137	19.775	16.4799	6.49025	10.247	0.95	1.3	8.26794	0	0.89	2.12763	0	0	0	0	0.91452	0.0896463	0.756403	0.628096	1.19936	1.6209	0.840376	2.28904	3.05278	0.449832	0	2.9151	1.90707	1.69486	0	14.0062	11.0362	2.21108	5.05595	0	0	168.075	3.61716	10.5132	1.03412	0	0	15.0219	194.999	128.84	190.714	0.00718031	1.97674	7.229	0	0.98762	54.5731	41.6396	141.457	67.1629	2.3	2.44206	0	3.86484	17.667	6.99533	4.39862	1.71819	0.0550504	0	0.817464	29.0368	16.9784	46.445	253.418	5.53101	26.0194	48.5648	0.00401933	7.98175	25.5313	1.55338	8.19747	4.66495	24.5737	43.4127	12.0218	18.1844	26.712	144.207	25.6513	0	4.04445	460.488	1.51083	1.82093	93.1022	28.4628	14.6152	32.5345	8.40019	0.19
N	M	39	240.326	438.873	2900.63	948.437	125.202	649.048	35	10.6578	107.849	0.14	0	0.16	0.614128	1.78631	4.83518	4.32341	0	0	0.233382	0.268825	2.41916	17.5622	32.9216	10.9852	0.440585	1.42798	1.4169	1.5797	4.15305	16.6095	68.0297	54.875	30.8286	1.9975	1.4199	54.8044	0.649938	3.21373	18.7132	84.3092	222.133	175.811	61.7262	0	0.996728	2.98819	8.49072	27.3874	6.63368	2.85835	15.2844	51.6655	141.445	262.55	145.917	82.8841	783.245	1.4404	7.68386	10.1267	3.65936	2.15515	48.8703	69.6603	90.3154	117.654	94.1313	32.8227	3.2	0	7.83575	53.5722	217.598	64.4974	40.3998	14.4227	7.0661	2.4023	2.64967	0.772967	11.3431	8.33288	3.23891	447.234	0	0	0.434506	0.533806	0.295166	2.73699	1.589	0	0	0	0.10487	0.352196	0	0.62	2.07004	6.04433	1.04539	9.82965	15.5514	0.0138268	7.32804	14.6953	15.003	1.6	10.7283	13.4965	0.95	1.3	1.5	0	18.4616	0.28	0	0	0	0	0.874238	0.0896463	0.11	0.15	1.25532	1.61109	0.159439	2.99914	3.73845	0.85116	0	2.69195	1.93433	2.17608	0	23.3372	14.8111	6.85219	6.9909	0	0	280.399	13.6299	19.7991	3.45356	0	0	23.841	319.895	135.013	219.01	54.9666	4.26721	13.748	0	1.8296	142.316	64.066	117.368	51.2473	2.3	0.273326	0	4.92028	31.2907	5.45249	2.91406	1.72309	0.0550504	0	2.0867	11.8704	7.25716	20.0416	139.24	3.00482	12.1764	35.3852	0.00401933	6.38451	20.2948	1.09624	7.33055	3.70717	20.1568	24.8013	10.3301	8.92784	29.3446	89.6237	15.8155	0	5.55619	0.62	1.24557	2.94309	79.418	39.0861	13.0724	22.4241	9.94099	0.19
N	M	40	44.347	264.319	1435.18	468.538	78.9685	209.55	11966.6	2.57767	70.5458	0.14	0	0.16	0.438829	1.22521	1.99897	1.23362	0	0	0.233382	1.02494	1.18608	7.10124	7.72042	0.909879	0.378145	0.445881	0.400855	5.04929	4.16506	7.0429	12.2914	5.80123	0.270608	0.295829	2.60601	0.0321885	0.281636	1.67741	7.65159	13.5628	18.9617	14.6266	0.0902281	0	0.395274	2.08032	4.52703	4.667	0.89234	1.38593	3.50234	10.4388	33.0432	64.1	26.115	6.25271	3.4	0.961013	3.30231	4.48069	1.30941	1.18169	10.4214	15.3498	24.741	33.7337	23.7982	6.53734	3.2	0	2.47948	10.7676	30.7085	7.77525	4.27539	3.3923	2.02499	1.55193	0.0332641	0.350395	4.73504	2.51853	5.5737	1.6	0	0	0.393333	1.25009	0.10162	0.402752	0.473571	0	0	0	0.325284	1.40224	0	2.6257	0.829801	1.34343	0.197191	2.1546	2.93229	5.46068	4.02469	7.45366	3.87446	3.0606	0.77	3.15265	1.44901	1.3	5.56782	0	2.53403	0.531436	0	0	0	0	0.334128	0.389244	0.450646	0.313952	0.767047	1.08026	0.352629	1.3596	2.68334	0.717812	0	2.95821	2.13257	2.24597	0	7.4582	8.06459	4.62828	19.214	0	0	85.5818	4.57068	15.0664	8.64226	0	0	14.6307	68.0638	75.6843	145.877	13.8802	5.16312	9.49677	0	0.436276	49.7957	23.4619	39.8328	21.2764	2.3	2.10527	0	2.47068	15.2624	3.3689	0.907551	0.697033	6.97164	0	1.39797	15.3478	9.08756	19.0492	101.415	3.24446	6.81176	18.4619	3.26383	4.25222	13.8302	1.09026	6.81288	1.75535	13.1681	20.0645	7.52009	8.15628	16.5261	53.8022	17.3912	0	3.21374	156.758	1.94336	1.4186	51.8952	73.1812	17.7271	13.0555	7.10759	0.19
N	M	41	25.2824	194.381	1355.57	358.148	27.88	232.92	35	3.57874	46.188	0.14	0	0.16	0.136498	0.0979721	0.219922	0.120759	0	0	0.233382	0.268825	0.262898	0.811513	0.868138	0.224424	0.0681468	0.178401	0.0499828	1.5797	0.900405	1.65384	5.64067	2.97872	0.00237469	0.478931	2.35021	0.0321885	0.000432055	1.70387	7.79146	18.4732	27.2136	16.5281	0.0902281	0	0.514337	3.34752	5.32435	4.85217	0.473376	1.85854	7.6325	21.6668	52.0678	89.7451	34.2529	0.00445467	629.695	2.59773	9.49334	4.3323	1.1146	2.51989	41.0799	54.0973	66.8277	70.0013	36.9266	6.03731	3.2	0	3.31919	11.5516	43.0699	12.0293	6.9	7.14035	3.85864	1.10865	0.272154	0.335529	4.11966	1.99592	4.23863	1.6	0	0	0.449978	0.349481	0.113738	0.13	0.419874	0	0	0	0.10487	0.818794	0	1.46311	0.858625	1.26951	0.315009	2.12575	2.66901	6.43923	3.416	8.78568	3.65864	9.41569	0.77	1.8	2.43321	1.3	3.08623	0	2.81843	0.28	0	0	0	0	0.2597	0.349988	0.11	0.274643	0.467	0.703583	0.573942	0.994868	1.42256	0.323526	0	1.68448	2.11653	2.10626	0	8.61088	8.47569	5.81247	16.8666	0	0	87.9033	7.78307	22.3294	6.96427	0	0	13.0441	108.366	63.3728	148.587	9.57389	5.09242	15.3221	0	0.767503	52.1719	29.4745	84.5129	20.5925	2.3	2.57069	0	4.16136	19.1178	5.30668	1.63721	1.28089	4.80131	0	1.45915	8.43572	6.25495	19.9586	84.1479	2.52118	9.53561	17.0316	0.00401933	4.79037	9.92469	0.470702	3.32555	1.45756	12.8311	16.2153	7.5377	6.00899	21.8534	52.1197	12.8261	0	2.42174	0.62	1.24237	1.32441	42.0434	43.3316	12.3597	12.3047	8.8407	0.444626
N	M	43	86.3801	316.001	2193.67	684.903	54.9365	331.275	35	4.58604	25.3978	0.14	0	0.16	0.724373	1.97084	4.9319	5.54119	0	0	4.31264	0.268825	1.35572	7.50405	16.8422	15.3021	0.633048	1.80443	3.19357	1.5797	1.7143	4.83998	27.9952	30.2092	68.8266	0.834576	1.11047	50.4415	0.980286	1.32732	6.28209	28.3208	104.719	177.265	115.181	0	1.49511	0.00691757	5.41423	16.021	5.61067	0.39	3.59977	14.2344	54.8405	135.288	99.0971	96.8874	1415.21	0.943312	3.56833	7.43727	2.69369	0.57124	6.99634	17.4185	38.8147	72.9079	82.2907	36.128	56.5331	0	1.24499	4.7515	24.3399	12.6474	7.81925	4.88521	5.20288	4.34697	10.5795	0.13	2.21606	1.6196	2.36406	35.5618	0	0	0.427998	0.887505	0.0412137	0.13	0.150157	0	0	0	0.10487	0.352196	0	0.62	1.54874	7.01438	0.785263	4.99694	13.5934	2.68088	4.10926	8.04181	12.8105	1.6	0.77	1.8	0.95	1.3	1.5	0	0.89	0.28	0	0	0	0	0.0954522	0.0896463	0.11	0.15	1.0233	0.961666	0.159439	1.91494	2.39126	0.105884	0	0.194647	2.03055	2.67833	0	9.78117	7.97268	4.79976	6.91281	0	0	186.75	4.21756	8.20987	3.44992	0	0	9.88848	92.4175	69.3492	185.987	52.7436	3.01214	6.32139	0	0.441118	24.2382	25.3797	40.2126	32.6002	2.3	1.33637	0	1.81745	7.89982	3.21058	1.55535	1.70203	0.0550504	0	1.29065	14.2687	8.64148	21.8027	158.653	3.5586	13.6209	37.3575	0.00401933	9.01987	20.9165	1.39805	7.79272	0.53884	21.1918	24.7485	11.3744	10.383	28.7289	84.0393	19.3685	0	5.4715	0.62	1.52097	1.91475	79.9532	34.9228	16.9461	28.7326	5.56316	0.19
N	M	44	87.5175	285.712	1353.52	570.738	53.2543	296.435	35	3.10665	66.3647	0.14	0	0.16	0.243132	0.773126	1.73421	1.18782	0	0	1.59799	0.592083	0.842611	6.84172	14.3095	5.14169	1.12011	2.25885	1.37543	1.5797	1.59332	7.85599	42.1729	37.4819	9.19827	2.41737	2.28607	102.224	0.000432055	2.8494	14.7291	50.4029	123.942	98.8283	10.2702	0	1.00127	4.48322	19.0511	39.5264	9.31983	2.53605	12.6416	29.3203	74.0895	175.895	128.749	37.9298	3.4	2.30751	11.1926	18.6874	4.93428	2.28159	34.5087	39.4831	50.333	67.2236	64.1513	20.2327	3.2	0	4.86661	31.3824	141.543	45.0793	30.8274	10.0288	5.74082	1.26408	0.0332641	0.13	6.89961	6.83744	5.2969	507.07	0	0	0.307417	0.93681	0.160842	1.12218	1.37684	0	0	0	0.18891	3.22687	0	4.23751	2.83315	2.94397	0.959015	7.12905	12.0123	1.06278	4.94058	15.1693	9.62163	3.43816	4.51772	12.0762	3.50188	2.67927	5.51761	0	7.61137	0.839137	0	0	0	0	0.354935	0.291431	0.295374	0.473181	0.645253	0.976602	0.779975	1.60142	2.29677	0.638723	0	4.19295	1.57252	2.5784	0	29.4596	12.1718	2.67432	8.31753	0	0	174.386	7.78005	21.0083	2.24674	0	0	13.4639	121.857	82.6786	152.264	56.3003	4.41494	13.4824	0	0.753684	62.8634	35.6474	92.1954	45.4421	2.3	2.64684	0	3.56478	26.6459	6.92185	3.47562	2.0818	3.30182	0	2.06418	10.3779	5.95697	18.4194	76.0084	2.21126	7.89219	20.969	0.00401933	3.92641	11.3511	1.35458	3.92648	1.61399	11.7557	19.8753	6.1848	6.67646	14.8571	52.8776	17.3123	0	2.38609	170.66	2.11214	2.79945	53.7239	34.6151	14.892	26.5857	11.4409	0.564832
N	M	45	146.444	539.201	2688.63	952.111	364.153	558.977	35	9.39272	122.667	0.14	0	0.942464	1.51375	6.56331	27.6665	13.4538	0	0	8.14457	3.57285	6.59013	60.7734	106.493	34.7949	5.30934	11.5305	5.76624	15.8441	10.9544	39.5849	151.251	120.782	38.9291	6.54963	2.91705	320.939	0.000432055	18.7183	55.8614	103.277	225.67	187.65	88.3276	0	1.04185	9.94056	40.7588	61.073	20.619	13.0819	55.3561	76.5993	135.592	282.792	178.658	72.7464	3.4	5.45574	20.5116	31.0439	7.39888	7.59016	106.714	96.1947	95.2552	110.463	99.6876	38.9466	3.2	0	11.0053	54.7118	231.934	81.4927	38.968	14.2043	7.85394	2.93893	2.88138	0.628324	11.1144	8.77713	4.32343	698.236	0	0	0.336542	0.653372	0.0412137	2.21353	2.7135	0	0	0	1.19589	6.27605	0	18.7701	6.26666	9.53597	1.31464	12.4454	20.9371	0.0138268	9.47773	23.5425	19.825	1.6	12.429	32.5057	6.94934	1.3	1.5	0	21.2872	3.6644	0	0	0	0	0.723696	0.0896463	0.11	0.58733	1.24242	1.96414	0.816572	2.37934	4.09453	0.952465	0	7.01674	1.76567	2.04715	0	27.3599	12.6794	2.78452	7.16074	0	0	224.537	6.35416	11.0499	3.11272	0	0	34.1976	197.26	125.796	203.395	46.3289	4.18135	10.8607	0	1.08185	110.429	70.072	120.647	44.8342	2.3	1.93277	0	4.64888	30.6589	7.42666	2.5104	2.3653	0.0550504	0	2.01054	32.0647	13.2344	33.5515	148.285	3.09413	11.1222	20.0989	5.44258	5.97191	11.4797	2.01661	7.6673	0.53884	10.5719	23.2908	7.11189	11.3003	11.3463	52.5933	25.8552	0	3.26206	470.271	2.16964	2.70933	103.587	36.834	21.8619	37.4773	10.345	0.19
N	M	47	129.094	429.826	2639.76	938.618	200.331	557.722	35	10.1072	114.232	0.14	0	0.16	0.136498	0.0979721	0.604698	0.120759	0	0	0.233382	0.268825	0.0692028	0.993165	1.51958	1.01831	0.0681468	0.389954	0.460642	1.5797	0.144489	0.640798	3.02994	3.43088	0.967184	0.114345	2.07883	0.0321885	0.000432055	0.307856	1.30928	6.33264	22.7392	19.8735	0.0902281	0	0.302533	0.44	2.03152	4.63005	0.959967	0.39	1.11785	3.11273	17.8159	53.7768	31.9142	3.20526	208.608	0.0995659	1.24176	2.44363	1.198	0.181981	4.39795	5.68903	8.86355	12.1877	13.5788	3.86824	3.2	0	1.02929	4.65659	21.3576	8.25499	3.83255	0.965724	1.25643	0.646476	0.0332641	0.789023	2.40978	1.51286	4.2265	1.6	0	0	0.0803061	1.33029	0.0412137	0.13	0.947826	0	0	0	0.10487	0.352196	0	0.62	0.0695375	4.04595	0.108151	1.5761	2.9748	3.68729	0.330729	3.18	5.47827	1.6	0.77	1.8	0.95	1.3	1.5	0	0.89	0.28	0	0	0	0	0.714374	0.0896463	0.11	0.15	0.994681	1.55968	0.159439	1.55196	2.7749	0.755527	0	3.46268	2.14724	1.16929	0	12.194	7.76946	6.42776	12.2312	0	0	147.573	9.43844	19.1083	5.37849	0	0	18.4544	160.635	101.31	172.813	0.00718031	4.96935	13.0304	0	0.746067	76.4152	46.2154	97.3571	22.0869	2.3	2.84322	0	3.71704	16.1365	6.41489	2.10705	1.08632	0.0550504	0	0.960279	44.963	24.2998	60.0609	226.597	5.02905	20.8071	41.9069	2.73015	8.42968	34.6647	0.625134	13.9887	0.53884	35.8696	45.5961	25.378	19.833	37.5887	137.076	37.6672	0	7.35675	626.651	0.178319	1.22208	56.4782	34.8547	15.9871	17.9791	7.64305	0.19
N	M	48	66.4599	265.137	1179.6	479.616	97.4174	269.117	35	2.09776	61.6748	0.14	0	0.228701	0.567221	1.74697	3.43322	2.3496	0	0	1.05489	1.30706	2.24117	14.2345	20.1935	5.27521	1.03013	1.65625	1.15462	3.9348	5.26859	12.3938	37.27	25.4105	8.70194	1.55348	2.16077	49.3061	0.0914588	5.29034	16.7288	42.7653	74.4053	57.6235	23.1909	0	0.732595	3.91284	11.4794	19.1709	5.36724	3.80836	16.0836	29.347	65.4239	119.928	66.3201	31.0155	3.4	2.04873	7.81873	11.0423	3.05578	3.03837	36.6982	38.853	42.5896	45.2457	33.4894	12.0718	3.2	0	7.26789	24.9442	77.4561	27.6209	17.2632	5.83964	2.72705	0.937408	0.208432	1.20586	10.0883	4.34554	3.682	15.1415	0	0	0.100383	0.870688	0.116397	1.69312	1.14611	0	0	0	0.33878	2.53576	0	4.85544	2.07729	2.32269	0.743658	3.93908	5.77426	7.01374	4.16569	10.2286	5.01218	2	6.6638	13.7247	4.25546	1.3	5.02915	0	4.46151	0.886029	0	0	0	0	0.400288	0.657106	0.294753	0.41537	0.739859	0.9243	0.471516	1.24892	1.93019	0.385676	0	4.8199	2.15201	3.05029	0	24.8205	12.5192	8.14821	14.6908	0	0	152.779	13.1815	23.9987	4.9615	0	0	22.0262	168.921	97.6089	190.54	53.2108	6.3951	15.753	0	1.16538	72.3841	50.5569	130.728	60.6035	2.3	3.50947	0	5.12864	27.1619	9.78137	4.57234	3.20122	4.9735	0	3.14848	15.1004	6.83177	21.6151	88.3683	2.30391	9.35698	19.4472	0.00401933	4.5191	11.3425	0.974983	4.53705	1.88593	14.2069	17.5903	7.67343	6.83535	18.4844	44.7888	13.2994	0	1.71794	103.53	1.38264	1.67957	49.4424	31.0073	12.6334	18.0948	6.92066	0.19
N	M	50	102.413	511.67	2137.37	884.889	62.6661	448.982	10246.3	3.03492	107.524	0.213005	0	0.551037	0.953343	3.46166	9.371	5.36023	0	0	4.54528	2.31362	3.60069	22.2348	31.182	12.1913	3.18733	5.8687	4.05946	3.85901	4.27035	18.426	67.6513	49.063	17.6826	5.39209	2.84699	200.8	0.000432055	4.09598	26.9821	69.0517	134.987	116.212	69.1032	0	1.46571	12.547	39.315	48.7672	14.504	2.35953	15.5641	42.7247	123.531	234.679	144.99	101.33	1529.55	6.18293	25.476	31.9991	6.22627	1.92453	37.21	58.0433	97.377	167.782	193.712	112.892	40693.3	0	4.81641	36.9047	151.235	57.2636	40.6575	25.3323	17.1378	10.8194	22.3805	0.13	9.0623	9.48371	5.2283	603.506	0	0	0.704244	3.48822	0.0878009	0.737137	1.394	0	0	0	0.837329	4.24674	0	12.3121	3.91282	4.02637	1.65398	10.8575	16.8879	9.01973	8.78926	35.994	19.6683	11.134	2.26951	8.26164	4.16109	4.02279	11.428	0	11.0381	2.44125	0	0	0	0	0.838929	0.566881	0.538316	0.841427	1.83578	2.38428	1.24452	2.89318	4.25479	0.846067	0	3.8602	1.91349	2.60109	0	17.6076	14.4951	3.41824	9.80025	0	0	168.84	2.60374	8.02855	4.88425	0	0	14.6665	105.413	129.074	191.477	67.2514	2.11822	8.21371	0	0.759703	45.1342	39.2177	78.7147	39.2142	2.3	1.55859	0	4.73318	12.5024	4.51591	2.44633	1.59652	2.71609	0	1.05024	18.3972	10.8533	32.7739	154.997	4.21291	23.1595	43.2037	0.00401933	9.71202	21.5136	0.261159	8.58726	4.71999	28.1011	43.4695	13.4472	16.1175	31.9785	97.5581	26.5112	0	5.14919	132.018	2.03948	3.57309	66.8872	35.334	22.7875	28.5473	7.08555	0.19
N	M	111	91.6666	582.489	2747.94	1163.35	103.626	665.225	35	11.1385	145.7	0.14	0	0.16	0.136498	0.453744	0.66865	0.207603	0	0	0.233382	0.713361	0.674272	3.53443	7.37306	1.28243	0.320856	0.457905	0.408598	1.5797	1.42351	4.93319	25.426	20.6415	3.33129	0.679776	1.53897	18.1986	0.000432055	0.919491	6.40319	35.7705	98.4474	107.879	0.0902281	0	1.12052	4.25725	8.41331	21.9566	3.27865	0.862995	5.54521	22.1658	70.906	202.086	195.536	61.1008	3.4	6.19279	10.8452	15.0596	2.72779	1.20025	24.8939	53.4057	101.26	212.132	307.463	72.4739	3.2	0	3.32973	24.7522	151.506	67.8484	28.3178	15.0328	29.7282	20.503	0.0332641	0.284786	7.49949	6.95428	2.5724	289.468	0	0	0.759922	3.12355	0.0412137	1.46122	0.559377	0	0	0	0.10487	1.71696	0	4.21534	1.82917	2.48204	0.711004	6.93544	21.3189	0.0138268	6.19277	23.9526	26.8208	8.17649	5.55381	15.5327	1.44547	1.3	4.20709	0	5.70195	0.68079	0	0	0	0	0.65931	0.255925	0.609529	0.627166	1.35071	1.75288	0.546184	1.97007	4.2672	0.744895	0	1.36736	1.80004	1.52873	0	11.4904	8.53567	3.59796	6.57248	0	0	189.93	12.31	13.6434	2.83491	0	0	14.3538	158.559	101.11	273.273	96.7169	4.26138	12.3168	0	0.751745	68.8994	46.7705	157.378	54.5462	2.3	1.73598	0	4.42702	29.6333	10.6284	4.51983	1.4989	1.63315	0	1.31373	19.1613	8.5315	27.1186	144.185	2.6981	13.0859	40.4227	0.00401933	6.78594	18.5807	0.644184	6.3633	2.20571	18.6061	32.036	8.39681	10.3954	22.3024	83.4497	20.1373	0	3.4041	85.2771	1.26384	1.69217	68.9662	31.8659	21.835	41.3664	7.00945	0.19
N	M	112	106.581	425.485	2182.96	752.395	135.456	386.119	35	7.43618	69.1842	0.14	0	0.16	0.136498	1.07084	2.70896	2.05108	0	0	1.33546	0.268825	0.956551	4.99568	9.78437	6.09156	0.400186	1.02182	1.44573	1.5797	0.144489	3.38899	21.366	24.801	16.3425	0.556552	1.68771	40.4343	0.4948	0.752795	5.06551	21.9265	65.0061	90.2811	67.4186	0	1.05012	0.279902	5.63331	11.8018	5.44458	0.39	2.12425	9.49855	41.4304	118.007	82.2117	64.2298	1317.52	0.640869	2.464	6.10456	2.472	0.181981	4.67252	11.0062	22.9678	38.6585	46.0667	25.0941	1635.43	0	0.941174	4.32432	23.977	11.7704	8.42639	4.73526	4.42708	2.45397	0.300588	0.13	2.02445	1.17584	3.64305	1.6	0	0	0.0803061	0.862269	0.0412137	0.13	1.54889	0	0	0	0.10487	6.63533	0	4.40341	2.40773	10.5925	0.486871	4.99963	12.404	23.5147	5.00044	9.45822	7.78718	1.6	0.77	1.8	0.95	1.3	1.5	0	0.89	0.28	0	0	0	0	0.593485	0.0896463	0.11	0.15	0.983731	1.27796	0.576684	1.88625	3.23969	0.434653	0	4.33402	2.81623	1.9989	0	13.9285	13.6559	7.71288	19.8139	0	0	185.716	9.77213	21.2248	8.8081	0	0	18.9957	157.751	101.883	288.902	52.8379	4.62695	13.3208	0	0.756959	67.1445	39.0355	93.8443	23.6906	7.51168	1.02075	0	3.04074	16.8187	4.2431	2.41232	0.616409	0.0550504	0	1.95215	15.9857	8.21626	25.9169	162.264	3.1548	11.3489	29.5867	0.00401933	6.30012	13.3477	1.62403	3.65086	1.83298	14.8746	15.6314	7.49507	4.52311	22.7623	66.3843	8.4385	0	1.73838	252.714	1.51144	1.75694	107.115	85.5042	26.1548	49.6825	10.2064	0.19
N	M	113	94.0394	414.446	2251.12	806.39	75.8447	446.114	35	5.34681	51.7654	0.611296	0	0.16	0.136498	1.01444	1.9463	1.44027	0	0	0.233382	0.268825	0.929369	4.31965	6.86329	4.11507	0.324832	0.625097	0.842726	1.5797	1.34234	3.949	19.7762	18.2297	12.4303	0.352821	1.68695	10.5612	0.52835	1.4639	7.14999	20.6285	52.4289	64.4248	22.7899	0	0.861236	0.917865	4.39951	6.77279	2.95694	0.39	4.74687	14.4495	46.6704	108.166	56.7994	34.3817	3.4	0.769026	2.67529	5.13367	1.95286	0.495507	9.46264	19.888	30.4524	37.5638	33.7033	14.1245	3.2	0	2.47889	7.48816	34.0385	15.1988	9.96489	3.77782	2.28561	1.21709	2.13673	0.13	3.16022	1.81121	3.69217	1.6	0	0	0.231141	0.997643	0.0412137	0.937085	1.81752	0	0	0	0.10487	3.12208	0	3.77532	1.56423	8.60493	0.108151	4.22722	9.0993	14.3953	4.12773	8.76719	6.45795	8.72809	4.51222	1.8	0.95	1.3	1.5	0	0.89	0.28	0	0	0	0	0.454738	0.0896463	0.11	0.661287	0.895808	1.1787	1.10613	1.88504	3.36826	0.627414	0	2.6907	2.36838	1.72767	0	9.00449	8.8695	5.80433	11.9321	0	0	132.387	9.62622	17.8307	7.34739	0	0	12.4533	127.544	111.525	202.771	10.2458	3.96337	11.863	0	0.535533	34.9581	29.9938	96.1327	56.0139	2.3	2.50782	0	2.79907	10.3916	5.12957	2.97888	0.93097	0.0550504	0	1.47729	16.6615	11.877	28.1128	159.962	3.76125	13.9475	24.9116	0.00401933	7.84998	12.9525	1.74849	5.7824	2.62915	12.6331	25.3137	7.26592	8.66921	21.295	68.854	24.8451	0	4.33098	473.294	1.77282	2.04119	88.2118	35.3125	14.7077	36.3997	6.52437	0.19
N	M	114	29.2892	282.037	1429.01	506.349	58.4356	293.821	35	3.51545	47.0183	0.14	0	0.32891	0.902601	2.74722	7.10485	2.88473	0	0	1.15612	2.36519	3.02293	19.5037	31.6261	7.45695	1.32902	2.04377	1.32099	8.7239	7.75976	16.0837	44.4309	29.9386	6.1337	1.85561	2.03948	54.4628	0.000432055	7.16013	17.1197	39.3594	68.1184	55.3496	8.80025	0	0.958904	4.40799	7.73877	16.1199	4.1272	4.66361	19.7791	32.9173	61.0269	106.842	60.2598	23.0957	3.4	2.14735	4.98842	6.13143	2.13172	2.99357	35.5216	38.5278	42.9459	47.1508	42.2704	13.7013	3.2	0	6.03376	17.9107	64.6189	23.5342	14.288	5.90298	4.78502	2.15387	0.0332641	0.877516	5.97553	2.81852	4.72285	1.6	0	0	0.316353	0.505324	0.174212	0.461845	0.88142	0	0	0	0.283778	3.0365	0	3.7628	1.8938	2.17373	0.514438	3.06381	5.11078	5.20824	2.93546	8.06623	5.39795	6.72475	4.01415	4.47208	2.34662	1.3	4.66731	0	2.83728	0.28	0	0	0	0	0.41525	0.424649	0.330149	0.265293	0.709529	0.770615	0.425157	1.1612	2.47774	0.275955	0	5.86236	1.36129	2.38627	0	16.6636	10.7366	3.39326	8.35955	0	0	118.134	4.44688	13.3239	2.41075	0	0	18.7069	131.008	81.4196	185.426	37.026	2.67385	11.6713	0	0.946576	47.5483	35.9367	97.8678	37.5911	2.3	3.1143	0	3.81111	16.7967	4.74996	1.6324	2.84751	3.34677	0	2.1581	14.9054	7.0405	22.355	104.377	2.08766	7.04556	17.9823	2.40769	4.98528	15.7033	1.19135	5.51737	1.62301	17.7186	27.2527	8.68694	8.25108	22.9031	78.1529	22.6386	0	2.09549	136.145	1.81535	1.095	43.1128	36.2522	11.9072	13.0869	7.46149	0.19
N	M	116	323.252	513.347	3270.66	1262.48	276.552	743.719	35	8.98769	89.6779	0.14	0	0.16	0.136498	0.0979721	0.856388	0.120759	0	0	0.233382	0.268825	0.0692028	2.33339	6.07064	5.36198	0.0681468	0.286206	0.451855	1.5797	0.144489	2.15049	23.1457	34.0774	23.7347	0.114345	1.22102	5.80314	0.315373	0.852352	5.61197	28.1512	108.802	127.125	44.6921	0	0.962334	0.00691757	2.69606	4.97943	3.29066	0.39	4.09716	12.0284	42.645	120.337	92.621	60.3963	3.4	0.302859	0.469787	2.50473	2.80891	0.181981	9.4446	17.4901	26.7628	33.8182	41.1145	19.4951	3.2	0	1.81927	5.70034	31.5174	15.9969	9.0133	3.42989	2.42741	2.07046	0.0332641	0.13	2.71017	1.50823	2.94556	1.6	0	0	0.0803061	0.482934	0.0412137	0.13	0.939459	0	0	0	0.10487	3.16321	0	5.46983	3.63647	7.42057	0.63701	6.20869	17.5299	4.74588	3.32938	8.10259	12.1491	1.6	6.82834	11.9856	0.95	1.3	1.5	0	0.89	0.28	0	0	0	0	0.533282	0.0896463	0.11	0.15	0.938625	0.635868	0.159439	1.87809	2.74691	0.105884	0	5.34259	1.81435	2.1799	0	43.6954	17.1108	5.48771	5.37947	0	0	335.04	14.169	23.5883	3.04527	0	0	43.059	410.722	215.061	204.203	143.781	6.72782	18.7141	0	2.4087	138.095	121.432	186.83	83.4138	2.3	0.273326	0	6.58609	46.5269	25.5791	1.63557	0.309735	0.0550504	0	4.11336	16.7526	5.1636	22.4328	131.45	2.57535	12.4853	44.2809	5.82334	7.72309	24.9201	0.766037	4.39267	0.53884	25.8236	31.4192	9.11106	9.43389	33.0919	129.178	23.9349	0	0.677973	0.62	1.67526	3.30664	138.39	29.6121	25.8822	46.1331	13.0747	0.19
N	M	117	74.4022	304.12	2301.88	697.463	153.071	425.546	35	8.37886	71.5009	0.14	0	0.16	0.136498	0.0979721	0.131734	0.120759	0	0	0.233382	0.268825	0.359849	1.4867	2.39356	0.693704	0.0681468	0.0614117	0.0499828	1.5797	1.18593	1.91544	8.5648	7.55333	0.00237469	0.114345	1.85945	0.0321885	0.000432055	1.1369	4.15062	25.9809	57.0812	39.7387	0.0902281	0	0.573454	1.10082	2.26462	7.75799	1.03247	0.39	4.73948	17.7265	58.975	109.136	71.0388	12.0827	3.4	0.620011	2.57022	3.92173	2.22026	1.10677	15.2599	22.5641	31.9505	44.5336	38.0787	7.44339	3.2	0	3.84493	11.8852	55.4509	17.7966	6.13203	2.15072	1.69285	0.895881	0.0332641	0.13	3.80011	2.18922	3.04534	1.6	0	0	0.0803061	0.654886	0.0412137	0.13	1.34885	0	0	0	0.10487	0.352196	0	0.62	0.712	1.97619	0.597075	2.802	5.64002	0.0138268	3.20187	5.05306	7.7361	1.6	0.77	1.8	0.95	1.3	1.5	0	0.89	0.28	0	0	0	0	0.0954522	0.0896463	0.11	0.15	0.554667	0.754853	0.159439	1.17823	1.77867	0.105884	0	0.950953	0.957765	1.62584	0	6.788	6.19689	2.76743	4.2524	0	0	148.679	4.49726	7.5699	1.64862	0	0	14.5075	116.764	51.3476	129.327	22.0687	3.7822	7.21145	0	0.64052	67.5854	40.1277	49.9552	18.2207	2.3	0.273326	0	2.22511	18.09	4.53094	0.821152	1.59704	0.0550504	0	1.92775	6.91904	5.29961	14.2466	80.432	1.67927	8.07807	19.3904	7.89955	6.30288	14.8266	1.43234	3.95494	0.53884	12.498	18.2002	6.37336	7.21575	15.0085	46.7558	22.6078	0	0.677973	0.62	1.55363	1.47675	57.8076	21.7192	11.3288	19.2687	5.85559	0.19
N	M	118	205.964	358.883	1847.74	702.554	104.27	312.063	60344.9	1.59842	66.4823	0.297574	0	6.96828	10.2983	40.4114	119.053	75.5596	0	0	24.0702	13.8799	23.0139	126.836	201.445	100.637	7.24025	17.3255	17.892	35.7683	17.279	47.698	192.584	161.921	86.2636	4.98498	2.20041	282.604	4.94103	21.6523	62.6805	116.019	237.366	231.083	181.08	0	1.38342	6.16331	27.4273	35.9832	18.9052	13.4791	47.2169	62.7979	112.57	232.186	161.529	109.119	245.306	3.49305	10.9559	14.7881	5.16256	4.82674	85.3613	79.9785	96.8606	121.875	118.901	61.6662	14811.1	0	6.93279	31.0741	117.366	37.5194	23.8768	24.1353	27.6787	19.203	26.011	0.296095	8.05326	6.13413	3.63595	548.848	0	0	4.38043	2.46259	0.0412137	1.18257	0.385012	0	0	0	1.26534	5.68681	0	11.0404	4.92653	4.59363	1.34732	7.7666	10.3984	14.001	4.9778	13.7463	9.63276	5.1015	3.7311	6.12405	1.96479	1.3	6.41488	0	9.45869	1.39896	0	0	0	0	0.569756	0.341216	0.234678	0.466046	0.840069	1.14989	0.626598	1.76975	3.2164	0.396308	0	8.13082	2.16416	2.51446	0	73.3561	14.6891	5.44317	9.30428	0	0	229.351	3.95939	10.2336	4.18339	0	0	22.0944	119.496	108.838	209.475	89.4204	3.41939	6.82374	0	0.762889	64.7872	38.5435	68.8416	53.5851	2.3	1.05082	0	3.02281	24.7781	10.5644	2.89374	1.83124	2.38555	0	1.84579	15.4286	6.43975	22.0289	116.739	2.34027	8.60169	25.3919	1.62381	5.66732	16.543	1.53403	4.84854	2.47292	16.7933	27.0213	8.19868	9.89128	24.6822	84.8309	27.0003	0	2.83048	118.926	1.69785	2.91677	55.7737	46.8589	15.1985	16.1763	6.57769	0.19
N	M	119	115.263	351.181	1948.94	706.198	529.131	340.636	35	4.02372	106.711	0.14	0	0.16	0.859639	3.03153	10.075	7.90335	0	0	5.09878	2.36926	2.45604	22.3167	48.6257	27.0833	1.93372	4.89171	3.87062	16.833	4.69937	16.4444	75.7037	69.7646	32.228	2.44398	1.83977	147.161	0.440212	17.0562	30.003	59.3593	128.32	135.146	53.7959	0	0.956229	3.27885	15.8853	24.1604	10.8537	23.3638	72.6544	53.5718	74.3311	152.686	93.4631	44.2735	3.4	3.69043	5.33725	9.23014	3.31533	13.0924	182.402	105.5	54.1692	36.3088	29.7051	15.9136	3.2	0	23.3151	94.8397	258.045	49.6293	14.5809	3.21204	3.78203	4.22226	1.05399	4.94872	21.4707	9.86838	4.16226	364.496	0	0	0.585145	0.859063	1.06812	6.98492	4.81763	0	0	0	0.600776	5.72834	0	6.93344	2.61062	9.0231	1.21558	5.73896	9.85904	9.25615	5.75036	11.0706	6.67017	1.6	26.0361	32.4603	5.04038	1.3	1.5	0	24.0331	2.25015	0	0	0	0	0.367504	0.0896463	0.11	0.666099	0.855417	1.04111	0.969664	1.92802	1.83583	0.477236	0	7.10105	1.16383	2.13892	0	25.342	11.6444	2.07793	3.7367	0	0	154.205	5.72501	7.08069	1.0685	0	0	47.4651	121.103	68.9695	112.937	65.7563	4.78417	8.03847	0	0.600155	113.012	80.5467	100.551	52.8715	2.3	3.36316	0	3.89103	54.2145	12.632	1.47912	1.72708	3.44142	0	1.24236	15.9401	8.81251	20.7329	103.229	3.04018	9.84871	21.7239	0.00401933	6.59499	8.71035	1.38157	2.81272	3.12527	10.5209	11.2779	5.03785	4.82369	17.393	31.3463	11.686	0	2.32903	365.596	1.91377	1.71446	55.8696	10.7152	8.53788	20.4408	4.42466	0.19
N	M	120	65.3569	279.437	1651.3	502.311	15.6636	231.426	11826.2	1.98527	43.2108	0.14	0	0.647273	1.01535	5.18837	15.6043	9.76912	0	0	7.77487	1.27277	2.53953	20.5812	38.3947	27.3149	1.62697	4.60875	6.51959	1.5797	2.16979	9.37099	44.7539	40.8379	27.4158	1.3366	1.55879	119.596	0.982815	0.942425	7.79261	31.9754	81.9275	77.8145	72.8672	0	0.488508	2.27115	9.58588	26.0855	7.40936	0.39	0.693015	5.09029	26.2092	94.621	88.17	44.724	1327.38	0.381167	5.74699	7.23121	2.53848	0.722919	0.614843	2.02258	7.93482	20.8915	35.6868	18.1617	1187.01	0	0.273291	0.355712	5.21165	1.93966	1.97275	2.03109	2.34905	1.57399	7.41582	0.13	0.191847	0.163503	2.3531	1.6	0	0	0.11922	0.21836	0.077886	0.13	0.150157	0	0	0	1.18811	7.08181	0	8.84632	4.10342	4.78524	0.378137	6.07132	14.9025	10.453	4.16401	10.0558	8.62553	7.12965	0.77	1.8	0.95	1.3	6.00088	0	0.89	0.28	0	0	0	0	0.500401	0.208025	0.31497	0.348018	0.667302	0.929401	0.445905	1.30063	2.05084	0.541095	0	3.09417	2.2422	2.40508	0	17.312	10.8254	3.56625	9.2989	0	0	148.662	3.94801	10.1528	4.49054	0	0	8.84769	60.7891	77.2597	175.53	71.3798	2.24267	7.25964	0	0.251203	31.1099	21.0009	45.9286	38.3336	2.3	2.3829	0	1.60543	11.2273	5.01577	2.93571	2.10764	3.41939	0	1.68178	14.6309	7.18937	18.4304	103.849	2.51181	10.6165	34.9921	0.00401933	5.70176	16.3662	0.35703	5.25381	2.28548	16.9771	23.421	8.6019	7.91001	23.91	76.3252	13.1149	0	4.33106	85.0311	0.561875	0.952645	49.5174	21.1022	14.5639	29.2629	3.28882	0.19
N	M	162	50.6566	281.144	1343.95	520.451	77.1199	262.618	16050.4	2.01375	71.4607	0.14	0	0.643637	1.15009	4.34468	7.80436	4.15049	0	0	1.80711	3.62484	4.7019	34.2976	44.0034	11.162	1.44382	2.42423	1.75115	18.4382	16.9636	26.3549	59.9197	38.833	11.5185	2.18559	2.10676	69.387	0.237228	10.1135	24.5209	62.7506	97.2073	78.22	18.9627	0	1.15804	5.88187	10.6106	22.1537	6.32647	7.07588	28.5133	49.2418	105.258	157.574	82.0914	37.8736	3.4	3.01109	8.88075	10.2167	2.82124	6.05499	78.7276	77.3623	84.4852	88.1651	54.6249	17.1086	3.2	0	12.9018	47.1176	136.064	41.5405	22.3563	11.4419	5.69632	2.21774	4.90713	0.954626	13.5715	7.2594	4.07638	263.051	0	0	0.841362	1.15151	0.246754	0.13	1.77946	0	0	0	0.622721	3.59124	0	5.78661	2.18991	2.76299	0.700193	5.5526	7.22434	7.77133	6.66962	17.3883	7.12803	3.75678	6.80924	11.005	3.72941	3.71566	5.5064	0	9.33834	1.43927	0	0	0	0	0.315134	0.25722	0.269172	0.377397	0.850113	1.29864	0.494589	1.64421	2.83918	0.702759	0	5.47261	1.9617	2.35143	0	17.4885	12.0004	4.05865	9.20622	0	0	134.113	7.07707	17.4195	2.24146	0	0	17.898	120.059	95.1373	180.27	44.5127	4.23678	10.6979	0	0.793424	63.1903	41.1818	92.9377	63.9993	2.3	2.28641	0	3.59047	29.2963	10.4774	2.49721	2.41721	0.514263	0	1.41999	13.3096	6.32584	21.437	86.3057	2.33456	7.51143	17.4499	1.2449	5.02409	12.5221	0.902328	4.28288	1.64254	13.3738	18.4653	7.93736	7.74352	17.2713	51.7027	14.7875	0	2.97291	167.905	2.07361	1.57243	55.3253	40.2806	12.8479	16.1253	7.83152	0.19
N	M	163	81.9442	296.798	2020.18	632.358	36.7868	401.05	35	5.70663	35.1588	0.14	0	0.16	0.439076	3.01752	10.1835	8.03351	0	0	5.64412	1.30675	1.88268	12.1847	25.2336	17.7566	1.05297	2.48394	3.64944	1.5797	2.76165	10.5513	42.2729	34.3519	20.3157	1.74815	1.62414	78.601	0.89412	2.11855	14.5132	43.6695	96.3031	80.9603	70.9366	0	0.804541	4.3874	11.7666	19.5206	6.07215	1.54927	6.32758	23.7134	72.9856	162.079	82.3974	49.04	3222.05	2.83477	6.32062	9.94223	2.7184	0.905946	12.1302	32.395	59.8005	84.215	62.8315	24.2221	5800.91	0	2.16944	7.95465	49.5995	27.1335	18.3113	7.62567	3.48611	2.29675	10.0012	0.13	3.14911	2.47369	2.84234	77.839	0	0	0.1894	1.01212	0.0412137	1.10423	0.640637	0	0	0	0.10487	0.352196	0	0.62	0.955089	3.80561	0.108151	3.49421	5.29908	8.54566	2.03732	8.80934	7.24497	8.30014	0.77	1.8	0.95	1.3	1.5	0	0.89	0.28	0	0	0	0	0.0954522	0.0896463	0.11	0.15	0.605153	0.847429	0.159439	1.14936	2.0328	0.105884	0	3.46429	2.5469	2.38218	0	15.6306	9.43733	4.59611	8.7458	0	0	147.77	5.6246	14.3525	3.66436	0	0	10.594	123.202	111.704	185.693	0.00718031	2.04587	9.0496	0	0.498165	28.8255	32.7057	95.5786	43.3997	2.3	2.83726	0	3.0991	9.19744	4.69287	2.35024	2.26464	3.96898	0	2.38477	21.1379	11.6468	26.1647	178.227	2.84185	9.15955	15.4427	0.76423	3.33004	15.0383	1.8682	4.31779	3.45987	13.0125	21.8547	7.00344	9.73143	19.1092	83.0919	23.2283	0	0.677973	0.62	1.27924	1.02894	49.3857	35.8751	12.5863	15.3417	5.99232	0.19
N	M	164	44.9895	254.814	1233.56	584.332	40.2337	294.29	35	4.55249	87.2408	0.245318	0	0.16	0.136498	0.0979721	0.131734	0.120759	0	0	0.233382	0.268825	0.097973	0.278365	0.406835	0.226345	0.0681468	0.122958	0.0499828	1.5797	0.271598	0.314258	1.37987	1.4782	0.443296	0.114345	2.63008	0.0321885	0.000432055	0.22053	1.50941	6.27233	17.2125	17.6196	0.0902281	0	0.478964	0.510296	2.14164	3.38368	0.56086	0.39	1.36002	6.00374	23.2403	62.4116	38.217	7.69319	3.4	0.321322	1.18186	2.84564	1.30367	0.469085	4.69325	9.71071	16.9502	24.3487	24.1762	7.68856	3.2	0	1.00836	5.36664	25.1276	10.917	7.66445	2.61697	2.21821	0.871392	0.0332641	0.13	2.29189	1.54074	5.40125	1.6	0	0	0.405842	1.22542	0.0412137	0.13	0.631405	0	0	0	0.10487	1.08474	0	0.62	0.582673	1.24669	0.200307	1.45675	2.89606	3.84122	1.57555	5.58585	3.7612	3.89121	0.77	2.29005	3.54966	1.3	4.25516	0	0.89	0.594726	0	0	0	0	0.275397	0.512873	0.252068	0.250664	0.493578	0.448909	0.53561	1.14758	1.1462	0.258693	0	0.960724	1.71146	1.18195	0	5.35038	7.49923	3.46712	8.52965	0	0	98.48	5.63029	13.107	1.75746	0	0	9.66921	97.9354	41.7659	95.8215	21.3659	3.13166	8.27272	0	0.743325	50.0313	22.5572	62.3203	9.95281	80.0221	1.41752	0	2.77685	13.9138	3.84563	1.69294	1.47318	0.838397	0	1.22291	8.26573	4.02966	20.9008	89.2305	1.75877	11.9263	26.5743	0.00401933	4.48468	7.20915	1.25847	2.34837	1.93225	9.56351	10.5209	4.75677	3.57059	22.2597	50.7352	3.64839	0	1.73161	70.1694	0.47651	1.02965	42.8353	28.2162	12.296	11.2175	7.47517	0.19
N	M	165	52.5759	303.293	1630.79	490.032	52.9651	305.12	35	3.2297	94.1474	0.14	0	0.367287	0.767851	2.39515	4.68411	2.80617	0	0	2.73851	1.7272	1.55283	7.07714	10.3157	4.47279	0.507959	0.954929	1.04413	1.5797	2.61415	5.29282	14.9651	10.7297	3.87056	0.54211	1.90139	10.5658	0.224963	2.14729	7.54416	18.3437	30.4414	25.7821	5.66879	0	0.468344	2.17104	4.94974	6.77564	1.80551	1.88341	6.75062	14.9761	35.7214	69.5008	34.7944	12.7808	3.4	1.37956	4.73745	5.21981	1.36054	1.60775	15.2014	20.5191	26.3135	33.0449	25.0204	7.25601	3.2	0	3.9887	12.4489	43.664	15.252	9.98803	3.4019	1.92254	0.956029	5.28072	0.13	5.24749	3.04909	4.83854	1.6	0	0	0.245881	0.522109	0.119547	0.13	1.02279	0	0	0	0.10487	1.82361	0	2.50278	0.832021	1.56002	0.35009	2.13404	3.07202	2.65127	2.46948	6.73317	3.8474	1.6	0.77	5.19743	2.04678	1.3	4.68124	0	7.0176	0.28	0	0	0	0	0.402108	0.174218	0.432715	0.455795	0.749248	0.962305	0.72298	1.33832	2.03455	0.481071	0	4.06583	2.82119	2.95253	0	16.6901	13.1853	9.62677	19.7027	0	0	150.785	12.3282	23.9862	6.49107	0	0	17.4367	120.088	105.727	201.587	30.8848	7.39414	15.6872	0	0.592909	71.5641	37.2901	78.9383	41.1302	2.3	3.21956	0	3.26634	21.5087	5.56496	2.40912	3.33162	6.61045	0	3.88267	19.3706	7.21842	21.4484	123.653	2.827	11.1921	32.058	0.00401933	7.17319	19.4013	1.03131	6.62445	2.53524	21.9403	27.9006	11.2906	9.74457	33.2213	87.5502	15.6951	0	4.60337	174.084	1.20631	1.16567	46.9366	35.5918	12.7365	20.4059	5.8531	0.19
N	M	166	93.9732	358.364	1951.55	673.37	55.614	368.824	35	5.20567	33.5091	0.14	0	1.07248	1.12719	4.17061	13.8878	11.5564	0	0	2.34669	2.05906	4.04062	34.4568	58.2087	13.1855	0.829533	1.89495	1.06549	10.3859	5.91843	15.2316	49.4333	39.1091	20.6456	0.654295	1.48345	56.2028	0.000432055	2.73804	12.531	33.697	79.7903	95.8376	37.6214	0	0.933308	1.69886	9.58337	14.283	4.68458	1.32034	6.30676	18.752	50.5712	131.405	97.4379	37.0202	3.4	1.42182	4.03035	7.31688	2.4502	1.06497	10.3343	23.0919	36.1648	51.2327	52.4919	21.0449	3.2	0	1.0686	5.65499	31.0161	17.1058	11.8979	7.5704	5.99337	2.14942	5.23162	0.13	2.24563	1.58257	3.61048	1.6	0	0	0.263953	0.903716	0.0412137	0.728455	0.31635	0	0	0	0.590196	2.04341	0	2.41587	1.31635	2.70105	0.46918	3.62268	6.38246	1.27995	2.42589	8.76359	6.03727	1.6	0.77	6.43465	3.50269	1.3	5.66366	0	0.89	0.28	0	0	0	0	0.443075	0.0896463	0.41227	0.569348	1.08125	1.61005	0.838783	2.63101	4.77626	0.670889	0	5.41342	2.4766	2.40964	0	25.5772	14.2026	7.05447	18.9622	0	0	204.572	9.30299	21.0747	8.35652	0	0	18.1896	149.739	126.22	235.95	57.3187	4.47145	13.2484	0	0.730348	38.9414	39.1121	77.9799	37.7807	2.3	1.96189	0	2.57104	7.98495	5.01076	2.33594	1.20701	4.05652	0	2.01431	12.5093	7.72081	24.6704	164.321	2.9788	8.63133	25.7317	0.00401933	5.17977	12.8818	0.867538	3.89459	2.07423	15.2016	23.9298	8.27149	8.81991	27.7985	97.1447	12.9919	0	2.2596	141.705	1.73094	1.36285	53.5656	41.4507	14.9	18.7345	4.61345	0.19
N	M	169	72.2922	352.752	1798.16	740.024	58.1517	406.198	35	5.59092	75.0172	0.14	0	0.16	0.136498	0.0979721	0.349207	0.120759	0	0	0.233382	0.268825	0.554436	2.68615	2.68394	0.523819	0.556859	0.643002	0.185648	1.5797	1.47691	5.21969	19.6079	10.3868	0.00237469	1.23603	2.25228	7.46463	0.000432055	2.78255	14.4738	45.9557	71.4717	32.2933	0.0902281	0	0.456991	4.67098	11.3437	20.4901	1.54328	2.47595	9.89027	32.1958	84.1506	165.983	85.2924	3.38168	259.335	2.55808	10.455	16.0829	3.38233	2.07276	25.6016	45.0152	74.6828	110.818	87.3711	11.9562	3.2	0	4.45344	23.3996	105.108	41.0557	27.1612	11.0545	4.68212	1.08149	0.0332641	0.13	8.6663	6.9404	3.60238	205.453	0	0	0.0803061	1.21371	0.0412137	0.908325	2.59163	0	0	0	0.10487	2.39202	0	4.75627	2.22519	6.47681	0.875967	5.1686	8.29264	1.13585	5.67884	17.4404	9.82	1.6	0.77	7.58252	3.77831	1.3	6.23654	0	14.514	1.18958	0	0	0	0	0.433344	0.0896463	0.11	0.15	0.719234	1.10927	0.971792	1.72623	2.39927	0.408315	0	2.80553	1.78731	1.59863	0	14.7513	8.7198	2.58766	6.12958	0	0	149.026	3.30157	8.33985	2.40006	0	0	8.73266	113.544	94.0775	142.639	21.5467	1.76994	6.01436	0	0.640479	44.7036	30.9506	103.14	48.6896	2.3	1.28779	0	4.65803	16.1162	5.73417	1.81947	1.33849	0.0550504	0	1.36387	16.5441	10.7968	27.4451	138.14	3.56749	11.0623	22.9706	0.524886	7.63524	11.8992	2.08756	3.74134	2.82879	15.5207	13.8905	7.11969	6.72653	27.9847	47.5056	18.535	0	0.677973	325.495	1.48401	2.41963	61.9515	20.2684	15.5722	24.6761	6.09784	0.19
N	M	170	145.51	248.884	2200.89	724.486	91.0706	409.75	35	6.5168	84.8388	0.14	0	0.16	0.635652	1.10755	2.9656	1.87563	0	0	0.233382	1.74708	1.54086	9.89634	17.7363	4.79817	1.14212	2.144	1.30174	1.5797	3.38709	13.8811	64.4554	50.2349	15.5042	3.04383	2.08837	115.026	0.000432055	5.17584	29.6156	83.1158	211.65	163.847	40.8788	0	1.04123	6.84171	25.6249	51.4238	14.6802	4.79645	26.2125	74.8867	174.865	359.923	200.451	95.2361	189.448	3.98834	21.9733	31.9431	6.92094	3.9025	80.906	108.961	148.058	216.14	185.409	72.0306	3.2	0	11.2291	62.905	257.063	84.8476	43.6278	29.8853	18.9213	5.39309	16.4098	0.13	14.106	11.0576	4.08597	728.213	0	0	1.10945	1.38773	0.264067	2.6362	2.05151	0	0	0	0.10487	2.21027	0	6.55206	2.8612	5.77464	1.50589	12.3576	21.4087	0.0138268	9.77242	26.6811	25.0291	1.6	9.92494	24.5051	6.84218	1.3	1.5	0	29.0335	2.67099	0	0	0	0	0.0954522	0.0896463	0.11	0.15	0.855724	0.724027	0.159439	1.45635	1.90597	0.105884	0	2.94826	1.7731	1.45019	0	30.0168	6.06789	3.32532	8.7455	0	0	186.954	7.58033	20.4033	3.58745	0	0	28.8791	264.751	190.814	189.791	74.8743	3.94653	15.9995	0	1.37324	167.745	68.1653	137.005	37.5656	2.3	0.273326	0	6.33965	55.7572	7.54375	0.0998756	0.309735	0.0550504	0	2.34675	7.09696	0.672765	18.7358	60.042	2.25945	6.83332	18.4871	7.91668	4.7944	12.4211	3.39714	3.46913	3.88415	11.5642	13.9789	6.63116	5.69413	16.2058	45.7964	10.9985	0	0.677973	0.62	1.37075	2.2121	74.3418	37.9515	17.7588	24.3865	8.31128	0.19
N	M	171	79.3891	433.202	1456.19	814.412	189.814	363.305	3935.93	2.63564	115.835	0.14	0	7.54278	15.6711	62.9693	127.608	69.2608	0	0	36.8855	21.4638	31.7934	138.784	227.111	115.698	10.0743	27.0485	29.2794	42.2043	27.2118	50.0073	156.122	142.862	88.2172	8.06878	2.73757	432.642	7.71761	22.855	43.4167	102.348	215.723	225.111	223.011	0	1.16767	10.4353	27.5133	72.8229	29.8004	17.713	53.4979	62.7355	111.916	195.327	161.518	163.765	5009.67	6.09492	18.215	27.9393	6.41814	9.08933	104.527	86.8319	94.1077	119.346	131.55	66.6689	10125.6	0	16.0068	58.2736	203.308	67.8274	38.4865	25.0202	19.6811	10.9697	14.0909	1.37652	18.1104	14.7369	6.55415	1134.08	0	0	0.383671	1.27861	0.302714	3.62692	2.53583	0	0	0	2.04019	13.0454	0	14.2727	5.70867	7.77622	1.34346	8.87703	16.2907	23.01	5.97865	17.1961	13.6253	10.8194	6.0537	20.0111	5.37083	1.3	7.32177	0	14.9311	2.09072	0	0	0	0	0.605514	0.633722	0.313551	0.270834	0.799752	1.16524	0.491958	1.38609	2.71796	0.579212	0	8.64436	2.34979	3.41466	0	32.7903	17.905	3.91491	8.98191	0	0	199.968	16.1026	20.3988	0.844189	0	0	32.3566	191.062	95.9813	196.95	92.9867	7.78833	16.4036	0	1.38228	112.791	76.0687	158.806	56.7552	2.3	3.70317	0	7.71232	50.2433	17.9832	3.43319	2.69279	2.72105	0	2.66096	19.9165	9.92158	20.8863	123.043	3.08775	8.36464	23.3169	0.00401933	4.8405	16.2722	1.13082	5.80784	2.64457	16.981	29.958	9.11851	10.5712	21.0009	79.6447	29.6525	0	4.98792	221.211	1.98578	1.991	49.5796	33.6124	15.3754	16.8342	10.5802	0.19
N	M	172	30.9087	283.622	1670.92	514.614	69.5091	327.866	35	4.9426	112.644	0.14	0	0.16	0.136498	0.328149	0.685636	0.234452	0	0	0.233382	0.268825	0.523644	2.67725	3.7193	0.614896	0.247532	0.290089	0.186155	1.5797	1.43826	4.82868	15.6865	9.59524	0.512597	0.537814	1.87544	0.500291	0.0715811	2.00552	14.6059	30.0751	45.1453	34.2083	0.0902281	0	1.00008	5.33397	11.6729	6.97127	1.01888	2.91081	12.3814	34.2398	90.9217	182.325	88.1916	4.18088	4.25	2.28882	7.21276	6.74614	1.65262	3.37237	47.1569	50.354	55.2326	65.3876	43.1287	9.34884	3.2	0	10.3337	68.9359	159.3	35.1723	22.2612	6.22941	2.05286	0.60691	0.0332641	0.744714	15.4559	9.86092	4.32041	58.0776	0	0	0.311037	0.588174	0.427462	2.30679	1.48357	0	0	0	0.10487	1.5706	0	2.56655	1.14716	1.75956	0.625898	4.28121	5.57629	2.10203	4.49854	15.7288	6.17143	1.6	4.61578	7.49167	2.66572	1.3	5.24911	0	11.0117	1.71611	0	0	0	0	0.41514	0.228087	0.11	0.443395	0.670827	0.739841	0.48523	1.35761	1.88406	0.309799	0	1.50981	1.9264	1.83728	0	7.22158	8.65127	3.57052	7.32553	0	0	115.882	3.59788	10.947	2.44891	0	0	10.2874	91.3008	67.7548	142.209	16.3942	3.42733	8.44584	0	0.511254	68.1834	24.7348	77.2369	29.8452	2.3	2.00685	0	3.44392	27.0828	2.40889	1.83531	2.01006	4.61819	0	2.11757	11.6421	5.92669	20.0743	105.249	2.82019	9.46293	25.6829	0.00401933	6.12294	15.4189	0.731988	4.19572	1.35441	15.9492	22.6822	7.1394	6.61664	23.9529	78.3553	13.8576	0	3.35381	110.723	0.760556	0.879842	49.6943	14.1491	10.2866	19.8951	3.5163	0.19
N	M	173	104.664	367.788	1806.86	745.351	227.009	355.89	10589.2	2.83694	140.616	0.14	0	0.307134	0.663437	2.91154	11.2831	6.52061	0	0	2.14269	1.28913	2.61309	24.6523	54.4681	13.228	1.55099	3.06996	1.64964	5.45948	3.82753	16.0231	68.7025	61.4832	17.9941	2.45611	1.82812	123.131	0.000432055	5.01237	22.2353	58.5197	155.888	145.865	15.9579	0	1.51805	7.08003	19.7892	37.35	9.041	5.87097	26.2319	45.9107	103.048	234.976	177.683	59.3218	3.4	4.54447	12.0518	18.4046	4.46443	6.07817	85.3693	70.979	79.2264	114.134	124.362	39.7215	3.2	0	16.264	84.2118	286.326	61.5567	29.7923	17.0134	17.9874	7.94888	0.0332641	1.36253	23.0524	23.2117	6.91396	745.045	0	0	1.85206	1.12131	0.585946	4.36723	1.95691	0	0	0	0.739143	4.21183	0	5.74462	4.26033	4.91954	1.016	10.4651	21.6548	0.0138268	6.51924	28.8854	20.2296	1.6	13.7125	13.0742	3.7949	4.23167	7.453	0	32.1614	3.15389	0	0	0	0	0.556299	0.512446	0.684065	0.704468	1.13693	1.20084	1.16099	2.9791	2.92605	0.486766	0	3.07707	1.89319	1.11213	0	22.8547	11.1328	3.17872	8.19196	0	0	225.686	6.29294	15.0677	3.05117	0	0	29.2788	146.096	117.153	206.084	79.6944	5.45454	11.0843	0	0.834071	119.175	57.0815	102.893	57.5898	2.3	1.33157	0	5.1096	38.7981	8.65895	1.71311	0.805943	3.85489	0	1.44921	11.5809	7.47095	21.6021	99.6355	2.82729	12.6262	28.8159	3.01704	6.24765	16.2246	1.27522	4.64668	2.17937	15.5514	20.3691	8.00333	6.18774	23.338	77.3763	11.0119	0	3.09133	0.62	1.18704	2.06192	88.7253	35.7074	28.3507	36.2533	8.82115	0.19
N	M	175	73.5747	238.025	1926.83	516.032	34.4501	316.248	35	6.37513	32.4732	0.14	0	0.16	0.136498	0.0979721	0.131734	0.120759	0	0	0.233382	0.268825	0.0692028	0.684031	0.730164	0.508191	0.0681468	0.0614117	0.0499828	1.5797	0.144489	1.00241	4.61322	4.20356	0.504725	0.114345	2.1011	0.0321885	0.000432055	0.82943	4.48491	21.6743	55.2129	36.6953	0.0902281	0	0.654938	1.2402	2.38515	5.53232	0.762213	0.39	4.87194	23.0114	72.2878	147.443	77.09	8.01791	88.7131	0.856803	2.63989	3.93327	1.9231	0.69714	14.2144	25.5943	45.1482	64.8549	55.3987	8.798	3.2	0	2.694	9.59337	41.6036	13.444	7.82053	3.77101	3.71436	1.13428	3.98058	0.13	3.41443	2.25893	2.98678	1.6	0	0	0.0803061	1.41745	0.0412137	0.13	0.150157	0	0	0	0.10487	0.352196	0	0.62	0.875605	4.65753	0.588351	3.7136	5.95449	0.0138268	4.3874	8.4055	9.83033	1.6	0.77	1.8	0.95	1.3	1.5	0	0.89	0.28	0	0	0	0	0.0954522	0.0896463	0.11	0.15	0.853333	0.631739	0.159439	1.56037	2.33115	0.105884	0	0.851685	1.69345	0.80597	0	12.9987	5.95515	3.87757	7.02454	0	0	150.05	2.75442	6.03339	3.20427	0	0	13.2537	98.1719	73.602	137.859	0.00718031	1.23593	5.33766	0	0.518781	26.6226	16.3128	50.713	11.3536	2.3	1.40846	0	1.7436	6.36836	2.29164	0.991366	1.12605	0.0550504	0	1.09873	20.3398	8.9203	45.212	134.728	0.333509	15.7129	26.7154	16.0247	6.67989	24.1768	5.68197	4.86597	0.53884	23.0158	38.5355	8.72602	12.7398	26.9175	106.146	38.571	0	0.677973	0.62	0.178319	1.53912	59.8918	28.573	13.5512	14.6046	5.76307	0.19
N	M	176	129.213	294.426	2234.98	739.074	150.085	461.333	35	9.42918	42.2868	0.14	0	0.16	0.136498	0.0979721	0.607454	0.120759	0	0	0.233382	0.268825	0.353167	2.05044	3.82495	1.01316	0.0681468	0.325828	0.0499828	1.5797	0.942668	1.85551	9.56602	9.38222	0.516587	0.462733	1.77631	0.0321885	0.000432055	0.945482	2.29646	22.3615	56.2981	40.0829	0.0902281	0	0.433423	0.00691757	1.63019	8.3265	1.64303	0.39	3.31759	8.19613	30.3432	56.0747	61.1305	28.7243	3.4	0.264596	1.43836	3.01294	2.17647	1.34041	7.43246	11.8261	18.7484	26.3643	29.2816	8.64353	3.2	0	3.04535	4.99362	24.5209	12.2543	6.12831	1.90742	2.09776	0.69767	0.0332641	0.13	2.72206	1.35746	3.49514	1.6	0	0	0.406915	1.10933	0.0412137	0.13	1.07157	0	0	0	0.10487	0.352196	0	0.62	0.963256	2.95854	0.108151	2.91143	7.21064	0.0138268	1.76421	4.82151	8.28825	1.6	0.77	1.8	0.95	1.3	1.5	0	0.89	0.28	0	0	0	0	0.0954522	0.0896463	0.11	0.15	0.817665	1.3051	0.159439	1.5297	2.19906	0.105884	0	2.19212	1.74277	1.40461	0	11.7605	7.25674	3.27358	3.11785	0	0	183.469	4.20102	6.399	0.79241	0	0	12.8625	138.046	68.462	165.167	100.681	1.54722	4.9101	0	0.780803	31.9941	44.8979	88.369	50.7176	2.3	1.49522	0	3.21933	15.4572	7.10013	3.89222	1.2856	0.0550504	0	0.209693	9.6565	6.03034	13.3631	100.615	2.15242	8.18538	24.1717	0.00401933	6.10476	15.2308	2.20404	2.67832	0.53884	13.4611	20.9521	7.91393	7.27258	17.1561	58.6416	17.5403	0	0.677973	0.62	1.26104	1.44509	73.4192	18.3087	14.3726	35.8458	6.75379	0.19
N	M	177	101.552	291.537	1536.6	543.082	63.1758	249.511	25159	2.00594	53.3711	0.14	0	1.99998	2.93917	11.7307	28.0349	23.5778	0	0	17.0961	4.07021	6.04195	40.3449	67.9938	48.1248	3.7112	9.37346	13.6041	8.39764	5.84072	21.9039	89.3819	79.2478	43.2716	3.9823	2.34637	218.19	3.2538	7.7701	29.8092	76.9372	167.314	147.064	82.3618	0	1.0611	6.52337	25.1063	42.1207	15.2411	5.07382	22.3958	44.8922	105.266	212.731	137.716	58.6578	628.507	3.15819	12.3823	19.2469	4.83656	2.89324	48.4728	54.4568	70.4858	96.5196	80.2651	26.7007	3.2	0	5.75635	31.0168	127.514	43.4819	28.4729	18.2067	11.6273	3.50212	7.74643	0.26174	6.91308	5.8479	4.39336	499.278	0	0	1.32521	1.87541	0.0974736	0.13	1.22955	0	0	0	0.711892	7.35831	0	9.08134	4.25885	4.90919	0.985025	8.66726	12.5781	7.32772	5.508	21.4624	10.2866	7.34617	3.25436	9.73283	2.44624	4.23029	4.4681	0	9.40187	1.16279	0	0	0	0	0.437084	0.568348	0.449454	0.553918	1.08217	1.3045	0.62635	1.96438	3.47316	0.717185	0	4.31953	2.0674	2.55806	0	27.1474	10.6674	3.31814	8.60924	0	0	160.571	4.64825	9.98042	2.63011	0	0	18.0645	96.5366	96.9589	185.846	42.9187	2.77729	7.22275	0	0.593004	53.7874	33.6608	63.302	42.9581	2.3	1.8585	0	2.85602	19.9307	6.69551	1.99839	2.13139	0.650552	0	1.6548	17.9643	8.46276	24.8496	96.8684	3.27754	7.74556	19.2561	3.07819	3.96193	13.2517	1.13946	4.60769	1.04302	12.8546	18.8808	6.69987	6.52493	15.4778	47.94	17.6973	0	3.24337	174.631	1.22007	1.47088	48.414	28.6128	12.6813	12.6858	4.99342	0.19
N	M	178	117.838	369.989	2734.41	719.802	112.836	481.453	35	8.82008	105.563	0.14	0	0.16	0.136498	0.978032	1.6362	1.25987	0	0	0.233382	0.268825	1.09055	5.28868	7.78726	3.62411	0.449462	0.61176	0.318101	1.5797	2.32411	7.78983	39.9803	28.9465	6.77639	0.681498	1.52529	10.0117	0.281164	3.15714	25.9998	53.0525	98.1607	82.5094	0.0902281	0	1.11611	2.6001	8.76573	7.45787	2.63925	2.36923	12.6028	48.7415	149.196	256.077	95.6474	29.88	3.4	1.58335	4.53275	5.17153	2.20845	2.86405	36.9455	63.1702	69.6558	75.6102	47.3404	12.3854	3.2	0	5.86743	42.0413	116.87	29.0044	13.2985	4.83715	2.24926	1.64413	0.0332641	0.13	8.41848	4.42151	2.65577	144.175	0	0	0.0803061	0.700952	0.196189	1.46106	1.6046	0	0	0	0.10487	0.352196	0	4.57504	1.66972	5.09062	0.585222	7.16015	8.67265	0.0227917	7.2263	16.4236	8.67661	1.6	6.80388	10.7647	0.95	1.3	1.5	0	12.09	0.28	0	0	0	0	0.0954522	0.0896463	0.11	0.15	1.27943	1.08047	0.159439	2.32696	4.0088	0.105884	0	4.14514	1.949	1.15247	0	17.9987	5.91089	4.09186	10.1422	0	0	110.244	6.3214	13.8176	5.61592	0	0	23.8576	196.861	180.017	257.244	0.00718031	4.25489	11.2212	0	0.907187	113.838	45.3914	140.147	58.7886	2.3	0.273326	0	4.33027	45.228	7.06031	2.41589	0.309735	0.0550504	0	1.28762	13.7471	3.66465	25.8264	94.7907	2.34887	6.8106	34.0555	0.00401933	5.97175	25.9848	2.24949	4.90958	0.53884	21.2201	45.877	7.19603	12.8066	27.7565	147.954	33.7254	0	0.677973	0.62	1.94387	0.981812	68.1042	26.1494	9.34318	25.8249	5.50265	0.19
T	F	65	196.45	369.866	2840.06	796.377	184.434	480.568	35	7.8574	75.6714	0.14	0	0.16	0.136498	1.08334	2.80987	3.01896	0	0	0.233382	0.268825	1.0378	5.19482	13.0092	8.79868	0.0681468	1.21414	0.0499828	1.5797	1.68585	4.42243	26.3361	30.9019	23.2757	0.538942	1.37502	29.4753	0.914392	2.35712	9.28984	24.9858	75.1332	96.3657	55.7584	0	0.824296	0.00691757	4.46669	8.43403	5.87592	1.96378	7.53915	18.042	44.778	101.008	62.0966	53.8866	3.4	0.667165	1.97923	3.69075	2.75191	1.1977	14.9667	23.7127	26.4329	26.91	25.7864	14.734	3.2	0	4.82714	9.439	32.1169	10.6521	5.08389	2.44783	1.89918	1.45623	10.2815	0.994808	5.04454	2.55662	2.86427	1.6	0	0	0.0803061	0.428017	0.0412137	0.13	1.86707	0	0	0	0.10487	2.19539	0	0.62	1.35951	4.06545	0.108151	2.73691	5.91496	4.31221	3.07185	5.37253	6.22732	1.6	7.29874	13.253	0.95	1.3	1.5	0	0.89	0.28	0	0	0	0	0.754798	0.0896463	0.11	0.15	1.10487	1.05734	0.159439	1.5534	3.11062	0.105884	0	6.2492	4.40677	2.70038	0	37.4454	10.9968	9.13595	18.9772	0	0	214.897	13.1657	27.2133	11.0992	0	0	41.0324	266.894	212.931	318.883	156.9	8.5683	20.3262	0	1.15656	109.991	101.28	187.57	76.6917	2.3	3.11274	0	5.7748	69.0851	27.8216	2.22778	0.309735	0.0550504	0	1.90254	14.3545	5.4677	27.5925	145.707	3.56052	8.58248	43.144	0.00401933	8.36729	27.4498	1.09937	5.8213	0.53884	22.2242	41.1975	9.87628	14.1052	26.3933	104.171	35.128	0	0.677973	0.62	1.24608	1.82479	61.1413	21.7884	10.3939	31.746	3.92353	0.19
T	F	66	114.611	252.825	1583.43	611.417	81.4168	311.226	12792.9	2.41717	61.4206	0.14	0	0.16	0.136498	0.0979721	0.957473	0.962043	0	0	0.233382	0.268825	0.252127	2.08356	5.33983	2.19471	0.0681468	0.410457	0.416725	1.5797	0.431476	1.22582	9.92981	13.0116	6.1992	0.114345	1.57613	0.9289	0.230421	0.42705	1.88413	8.14318	34.6171	43.3768	7.1479	0	0.480907	0.00691757	1.27418	3.32333	1.55407	0.39	1.20191	2.67329	10.76	37.6895	35.7417	20.8525	3.4	0.254322	0.485811	1.19616	1.18759	0.361326	2.04125	3.50335	6.80656	9.87189	15.5616	9.06922	3.2	0	0.584339	1.40883	6.63546	3.15556	2.58853	1.14282	1.07155	1.04515	3.15942	0.13	0.797429	0.592645	3.91945	1.6	0	0	0.179373	1.1829	0.0412137	0.13	0.634266	0	0	0	0.10487	0.352196	0	0.62	0.806238	4.2069	0.108151	1.64955	5.07433	5.30246	0.330729	2.93834	4.15966	1.6	0.77	1.8	0.95	1.3	1.5	0	0.89	0.28	0	0	0	0	0.424053	0.0896463	0.11	0.15	0.758983	0.590836	0.436828	1.37334	2.52007	0.36111	0	3.28371	1.86177	1.17759	0	15.5515	7.52314	2.87861	6.13755	0	0	135.687	4.21561	8.1317	3.49274	0	0	7.94613	74.2452	74.4705	127.481	32.98	2.83757	6.13994	0	0.346548	32.704	22.3645	62.5661	51.1614	2.3	1.54923	0	1.9045	14.6463	4.94769	3.26973	1.14526	2.9564	0	1.05468	11.6813	5.89084	18.2861	146.661	1.75255	9.14959	18.8924	0.00401933	5.22012	13.3524	1.32267	3.43779	2.37924	11.5346	27.2254	4.96577	7.19184	13.225	81.2025	23.5015	0	2.25645	0.62	1.18454	0.975059	44.4266	10.0333	9.21722	18.0499	3.06032	0.19
T	F	69	32.8837	170.366	1688.71	461.859	19.767	344.829	35	8.69203	24.0725	0.14	0	0.16	0.136498	0.0979721	0.131734	0.120759	0	0	0.233382	0.268825	0.0692028	0.0864594	0.229187	0.18708	0.0681468	0.0614117	0.0499828	1.5797	0.144489	0.280671	0.875413	0.959615	0.631059	0.114345	2.11206	0.0321885	0.000432055	0.0584376	0.627854	2.78745	13.2541	17.8166	0.0902281	0	0.28862	0.00691757	1.40876	1.71567	0.522761	0.39	0.138401	1.74417	16.7284	62.5592	37.6541	4.99535	3.4	0.0995659	0.201908	2.18515	0.917703	0.181981	2.01995	3.86487	9.17216	17.6777	21.8706	9.10688	3.2	0	0.273291	2.70642	11.6617	4.90754	3.56005	1.64127	1.85208	0.824605	0.0332641	0.13	1.7155	0.907168	4.29091	1.6	0	0	0.460042	1.38827	0.0412137	0.13	1.08333	0	0	0	0.10487	0.352196	0	0.62	0.0695375	3.9145	0.108151	1.46718	3.90228	0.0138268	3.49873	4.33758	5.75032	1.6	0.77	1.8	0.95	1.3	1.5	0	0.89	0.28	0	0	0	0	0.0954522	0.0896463	0.11	0.15	0.465217	0.498767	0.159439	0.838525	1.24677	0.105884	0	0.194647	1.67364	1.14566	0	5.38138	3.43562	2.86143	4.04122	0	0	58.6213	2.88496	6.30421	0.792563	0	0	9.10961	156.023	43.8014	53.2176	0.00718031	1.08618	6.24303	0	0.938406	28.2655	10.9007	61.918	0.0201378	2.3	1.63409	0	1.97607	6.69953	1.93155	0.022977	1.96063	0.0550504	0	1.17253	9.15308	5.00732	21.0413	72.0909	0.333509	9.4191	35.1322	27.5853	4.75622	11.8281	1.23244	0.331793	0.53884	9.58419	14.3068	3.81086	5.72654	15.9096	57.6508	11.9776	0	0.677973	0.62	0.178319	0.238454	26.5927	9.62601	5.24736	6.06435	4.90564	0.19
T	F	123	110.142	509.993	2444.43	1071.49	48.6642	600.463	35	9.23818	91.5039	0.14	0	0.16	0.136498	0.0979721	0.910785	0.120759	0	0	0.233382	0.268825	0.57941	2.38352	2.90093	1.20264	0.0681468	0.293046	0.413324	1.5797	0.692016	3.2936	16.411	12.4568	4.19361	0.662276	1.86862	12.4717	0.120848	1.22314	12.2157	43.439	104.598	89.6243	0.0902281	0	1.47522	4.13862	14.556	16.1666	3.09747	0.39	8.41411	48.5698	168.705	337.592	153.05	27.1064	3.4	2.74732	9.78655	12.4645	3.28049	0.662614	29.4612	76.186	117.023	157.608	115.566	28.593	3.2	0	3.6948	31.1507	139.054	61.1227	45.7021	12.8044	6.74857	0.896716	0.0332641	0.13	7.43119	5.57998	2.92451	320.544	0	0	0.42804	0.990721	0.0412137	0.13	2.15694	0	0	0	0.10487	2.44566	0	0.62	2.12406	8.01237	1.08145	12.052	19.055	4.08017	11.5054	34.072	15.6255	1.6	8.12041	15.2441	0.95	1.3	1.5	0	10.3624	1.96458	0	0	0	0	1.0187	0.604553	0.583345	0.457089	1.16583	1.27029	1.19921	3.0954	3.01747	0.381813	0	0.878609	1.69883	1.62503	0	10.5466	10.5641	2.10187	5.30869	0	0	191.695	4.07239	11.4404	1.89233	0	0	11.9934	198.551	108.417	185.935	18.1298	2.93339	9.86302	0	1.05657	68.4574	37.5179	148.941	48.2416	2.3	1.7042	0	4.5948	21.9579	5.4307	2.63001	2.69476	7.16664	0	1.76739	16.5719	8.91941	39.1958	215.096	4.04916	27.2986	68.8107	0.00401933	11.3721	12.969	1.75016	3.99903	5.36118	14.3555	26.2525	7.37338	8.56879	42.8519	108.296	10.3462	0	3.76358	0.62	0.178319	1.32293	82.546	16.3929	12.6643	28.0248	7.84205	0.19
T	F	124	250.508	586.66	2038.76	1146.51	171.422	539.132	105228	0.38601	165.229	0.14	0	0.16	0.136498	0.183525	0.790603	0.15714	0	0	0.233382	0.268825	0.456315	2.21463	3.6539	0.946867	0.378311	0.319942	0.205387	1.5797	0.676736	2.89658	15.3726	11.7326	1.30179	0.604931	2.51018	3.85213	0.0180226	1.67778	9.02045	26.4837	61.4713	43.7936	0.0902281	0	0.801731	1.24747	6.92421	9.89604	1.96246	2.37532	8.74775	17.8441	42.6233	106.151	66.4695	7.60597	18.4336	1.12703	3.19771	5.93727	3.12748	2.64001	28.1509	29.1186	31.8811	36.765	33.2243	7.45927	3.2	0	7.80975	23.7188	90.4552	34.1974	20.8106	4.81304	2.17644	0.60014	0.970209	1.08744	13.144	6.56039	6.82404	1.6	0	0	0.15693	1.08394	0.257571	3.08079	2.2256	0	0	0	0.10487	1.15221	0	0.62	1.17422	2.22375	0.454818	3.23269	4.51616	6.44604	2.88186	9.3377	6.09051	1.6	6.85159	15.8998	5.12833	1.3	4.93363	0	11.169	1.89424	0	0	0	0	0.745364	0.625731	0.572313	0.544553	1.08381	1.38917	0.725232	2.28587	2.80885	0.475968	0	5.74736	3.08028	2.80915	0	63.2127	20.2509	5.98893	13.1034	0	0	292.743	15.6142	28.1568	6.37722	0	0	27.9616	233.873	170.19	195.598	130.297	7.17205	16.7193	0	1.66702	107.285	72.1531	176.743	118.169	2.3	2.66377	0	7.65182	41.5846	14.297	7.60043	3.14251	5.31494	0	2.88149	20.6535	9.59121	44.8656	165.92	3.43868	23.104	54.475	0.00401933	9.71996	22.4083	1.14997	6.63243	3.71368	26.5407	34.8937	14.2957	13.8157	45.6066	125.845	20.942	0	3.77075	82.2886	1.58219	4.20058	68.1412	26.2558	21.0846	23.7181	11.3754	0.19
T	F	153	55.1478	392.097	1713.27	713.293	76.7796	399.335	35	4.81123	104.433	0.14	0	0.16	0.256586	0.696967	2.93631	2.59216	0	0	3.82515	0.268825	0.572765	2.9495	6.54456	5.83313	0.389791	1.30213	2.25881	1.5797	0.439256	1.58377	10.2891	13.0727	9.81982	0.444854	2.18582	37.2994	0.335446	0.491	3.60223	16.9245	49.7261	67.1366	6.70535	0	1.29518	0.931085	7.71075	12.0261	3.75318	0.39	2.18371	11.191	50.8954	132.406	75.9759	16.5926	71.3405	0.67545	2.9726	6.53867	2.31472	0.692896	9.08818	19.9716	29.2172	40.8651	36.4334	10.9702	3.2	0	2.09401	14.7585	62.6408	24.9601	15.3678	3.0114	2.64761	0.563614	8.81865	0.318626	5.13292	3.02838	4.80113	1.6	0	0	0.422282	0.813753	0.0412137	0.13	1.06414	0	0	0	0.10487	2.17971	0	0.62	1.08627	3.06695	0.271978	3.53351	6.48642	3.78233	2.83755	11.3148	6.09868	3.92684	0.77	7.3701	0.95	1.3	4.04449	0	6.31131	0.774247	0	0	0	0	0.516451	0.356979	0.439241	0.506656	1.0489	1.34448	0.749509	2.44913	2.84928	0.491613	0	2.52923	1.98854	1.81147	0	8.69081	13.099	3.88137	8.4722	0	0	129.613	6.14623	11.244	1.39545	0	0	14.2255	160.89	77.052	147.086	13.1319	2.95444	9.30868	0	1.06689	62.6137	36.275	113.198	28.1505	2.3	1.7125	0	4.37449	17.8973	5.70809	2.85337	1.15013	3.25087	0	1.34362	19.9596	10.8037	39.2723	148.19	3.80393	17.2504	35.6428	0.00401933	7.65756	17.8787	1.17196	5.95937	2.95317	22.4215	22.3925	11.5295	8.34647	33.6993	85.0008	10.145	0	2.88	0.62	1.71577	1.2725	39.1963	21.572	7.85117	21.7536	10.4577	0.19
T	F	154	76.2355	511.239	2658.5	754.46	330.583	522.042	35	8.89928	175.248	0.14	0	0.16	0.53987	2.36115	4.88447	2.98482	0	0	0.233382	1.82111	2.42667	20.2711	23.8863	2.28084	0.797118	1.05517	0.574166	11.2081	7.05664	18.4704	47.8749	27.6467	5.0735	0.910595	1.74854	34.2249	0.000432055	4.09037	24.6577	47.2118	87.4534	77.4485	0.0902281	0	1.23175	5.38869	15.6699	13.3465	3.34126	4.28045	13.5803	40.9409	125.396	235.856	93.272	16.6808	3.4	2.54671	8.06838	9.69094	2.56835	4.13097	56.7017	72.3253	79.26	94.8704	63.4808	15.9518	3.2	0	9.77971	62.1164	159.697	34.9021	15.0168	7.88985	5.13382	2.10829	0.0332641	1.30275	14.5305	7.97616	3.07077	148.632	0	0	1.06407	1.07081	0.422573	2.47186	1.8188	0	0	0	0.10487	2.28037	0	0.62	1.8574	5.8528	0.903961	7.18309	8.84371	0.0138268	6.71853	16.5905	9.34684	1.6	11.3318	7.44993	0.95	1.3	1.5	0	19.849	2.00252	0	0	0	0	0.738336	0.0896463	0.793977	0.895397	1.6001	1.75653	0.896227	2.8255	4.3895	0.105884	0	3.99798	2.16619	1.17536	0	10.1302	10.1751	4.1018	10.4493	0	0	125.555	8.52681	12.0249	3.35636	0	0	26.5202	147.309	102.259	221.674	0.00718031	6.44466	9.80999	0	0.688333	124.206	48.697	102.606	36.202	2.3	3.3211	0	3.88496	38.5146	4.16968	2.18774	1.91213	0.0550504	0	1.44233	42.1443	15.5006	67.3028	267.708	3.29462	21.8652	26.1503	0.550707	9.02176	30.6977	1.39897	12.6001	0.53884	37.4933	50.9768	19.3929	17.3553	35.7202	155.445	28.9191	0	4.96687	0.62	1.6799	0.933954	59.2065	16.4802	8.44013	21.6631	3.83386	0.19
T	F	205	91.9108	307.805	1676.44	750.177	25.134	307.994	35	6.46476	16.0995	1.35001	0	0.16	0.136498	0.0979721	0.47173	0.120759	0	0	0.233382	0.268825	0.237279	0.743982	1.5659	0.38364	0.0681468	0.0614117	0.0499828	1.5797	0.144489	0.587166	3.23465	3.34297	0.698601	0.114345	2.07565	0.0321885	0.000432055	0.509856	0.877501	7.25301	36.1095	33.7658	0.0902281	0	0.429694	0.231973	2.37554	5.89529	1.02438	0.39	0.347479	1.69906	16.1062	77.1278	73.3508	16.3392	3.4	0.334982	1.1647	4.46412	2.26409	0.181981	2.1149	3.71325	11.9045	36.162	76.3417	34.7695	3.2	0	0.273291	2.3065	10.3489	7.59804	6.54781	2.46149	3.88422	0.865172	0.0332641	0.13	1.45017	1.25136	4.21753	1.6	0	0	0.455202	1.34758	0.0412137	0.13	0.799403	0	0	0	0.10487	0.352196	0	0.62	1.03163	4.89466	0.108151	2.72246	6.51327	8.77385	1.8386	8.12269	10.1187	1.6	0.77	1.8	0.95	1.3	1.5	0	11.2044	0.28	0	0	0	0	0.734767	0.0896463	0.11	0.15	0.353523	0.10751	0.872365	1.48638	0.781127	0.105884	0	1.57875	2.74829	0.985458	0	9.84618	11.7266	1.82379	4.93863	0	0	111.149	2.49881	2.73915	1.23057	0	0	3.54158	41.3315	31.3957	83.4511	0.00718031	0.925098	3.64739	0	0.249158	4.53098	7.3162	34.1906	9.06921	2.3	1.60538	0	1.58017	2.67023	2.32231	0.741311	1.86459	0.0550504	0	0.979151	17.0151	14.1163	38.6942	274.906	3.71727	24.8916	48.3879	0.00401933	5.03043	13.7664	3.15351	2.70112	3.92956	13.468	14.4595	8.03027	3.66326	38.2091	188.135	0.00479823	0	5.46238	0.62	0.178319	1.05441	23.9558	7.08417	8.99936	8.73613	2.81751	0.19
T	F	206	76.8214	268.924	1395.52	640.58	55.3271	335.393	35	6.39479	45.4927	0.565143	0	0.16	0.136498	0.0979721	0.512582	0.475196	0	0	0.233382	0.268825	0.262207	1.46061	1.5703	0.497973	0.0681468	0.0614117	0.0499828	1.5797	0.652393	1.01349	4.25317	3.77822	1.68315	0.114345	2.25065	0.0321885	0.000432055	0.316095	1.53515	10.1957	38.6974	35.0377	0.0902281	0	0.59556	0.178349	2.54883	6.33663	1.40436	0.39	1.31374	4.12563	24.4962	82.7662	67.8123	21.6835	3.4	0.572914	1.60507	4.76398	2.15826	0.62267	6.27432	13.359	23.7266	41.7425	65.7439	31.4335	3.2	0	2.18435	9.49127	46.1335	21.1779	14.742	1.82181	3.86421	0.668377	0.0332641	0.13	6.70449	4.23237	4.69101	1.6	0	0	0.268721	1.2305	0.0412137	0.13	2.71669	0	0	0	0.10487	1.55061	0	0.62	0.407268	6.83852	0.108151	2.13831	4.84551	7.14088	1.90244	6.88422	6.69585	1.6	4.86561	8.43649	0.95	1.3	1.5	0	12.5309	0.28	0	0	0	0	0.722635	0.396588	0.11	0.15	0.555601	0.38387	0.572687	1.76206	0.667488	0.105884	0	0.194647	2.66233	0.920634	0	14.1823	11.7978	2.59258	5.91783	0	0	117.912	7.2504	7.46662	1.43089	0	0	7.39895	96.6135	42.2403	101.293	15.5551	4.07117	10.1591	0	0.512051	24.7863	23.2262	81.8128	13.3501	2.3	2.14693	0	2.74841	11.8616	4.33562	0.797776	2.74173	1.45871	0	1.62138	8.78714	8.30934	25.0753	161.291	3.17429	19.3031	53.9075	0.00401933	7.2594	9.02378	2.2252	1.29892	4.38909	9.86518	6.11199	5.28471	1.39505	37.5805	88.2777	0.00479823	0	0.677973	254.979	0.178319	0.847025	22.3022	7.32737	6.94731	7.90338	4.22945	0.19
T	F	217	165.55	433.241	1753.35	782.342	191.479	418.608	35	4.79573	157.099	0.14	0	0.16	0.136498	0.0979721	0.188773	0.120759	0	0	0.233382	0.268825	0.289545	1.44706	1.89714	0.592786	0.269933	0.35152	0.25188	1.5797	0.724818	2.2508	9.81092	6.01315	0.726616	0.703097	2.46038	0.0321885	0.142503	1.49384	8.0535	21.458	38.0291	23.2596	0.0902281	0	0.508864	2.20428	7.29166	8.46284	1.11464	1.50217	6.49236	14.8527	36.0071	79.0177	41.2605	4.89931	95.46	1.15863	3.61866	5.91178	1.99176	1.66775	17.5354	18.0144	20.1074	26.0151	23.6752	5.83876	3.2	0	4.4065	14.6259	48.4488	11.8199	5.91781	2.37997	1.57474	0.667962	0.0332641	0.683683	5.54516	2.77471	7.02513	1.6	0	0	0.188237	0.615468	0.232375	1.72023	0.815154	0	0	0	0.162109	1.40754	0	2.35023	1.50619	2.14101	0.504209	2.65207	3.89258	11.4047	2.84469	7.25066	4.58804	5.90721	3.27541	6.41086	2.14772	1.3	3.49072	0	3.4031	0.28	0	0	0	0	0.71832	0.95614	0.262138	0.382474	0.417747	0.394271	0.54229	1.08932	0.776162	0.16173	0	5.80701	4.11926	4.53337	0	66.9091	23.7053	6.04573	15.3311	0	0	269.326	11.7233	16.2442	3.08364	0	0	38.196	236.149	111.049	194.621	73.1378	7.74178	12.7169	0	1.78034	149.958	65.5747	144.114	44.7502	2.3	2.79613	0	7.23509	50.5416	8.82276	1.94635	3.15344	7.85669	0	3.26192	29.9287	14.5129	40.2232	146.977	3.96852	19.4785	42.391	9.5302	7.05738	13.9261	1.35384	4.51917	7.14657	22.7144	17.0278	11.8678	6.32175	48.9667	106.562	8.73156	0	4.66797	132.403	1.43642	3.15589	45.3145	18.3634	13.5668	14.3371	8.35285	0.405787
T	F	218	123.924	288.275	1743.93	603.686	96.3869	349.05	35	4.95135	72.0187	0.14	0	0.16	0.136498	0.625884	1.39356	1.08388	0	0	0.233382	0.268825	0.474764	2.00345	3.81262	2.01199	0.388555	0.673201	0.837038	1.5797	0.144489	1.16851	8.57916	9.14762	2.33902	0.29422	1.93086	7.5217	0.201047	0.618744	2.21841	10.7561	34.0184	30.6716	0.0902281	0	0.368036	0.432941	3.01949	6.63026	1.95881	0.39	1.65226	4.26922	17.7264	50.9386	34.4908	10.2251	3.4	0.366228	1.2231	3.11119	1.51868	0.756728	5.03128	7.26269	10.9463	14.8006	17.6764	6.67697	3.2	0	1.95632	4.69892	18.0751	5.68099	3.41321	0.976822	0.898521	0.779522	0.0332641	0.13	3.0227	1.66235	4.71937	1.6	0	0	0.319314	0.717293	0.19306	0.577663	1.6172	0	0	0	0.10487	1.71685	0	0.62	0.623917	6.42999	0.108151	2.03677	3.96431	6.97248	0.909455	5.26832	4.6751	1.6	0.77	6.66123	0.95	1.3	1.5	0	0.89	0.28	0	0	0	0	0.496343	0.0896463	0.11	0.15	0.357641	0.375418	0.159439	0.804336	0.716856	0.378915	0	4.32119	3.2277	3.44364	0	25.9158	14.5799	4.89373	8.55005	0	0	155.159	6.46436	9.26613	3.0047	0	0	11.5142	100.029	81.5257	151.496	33.1306	3.77018	8.8102	0	0.429541	52.0618	31.4978	83.1294	42.3925	2.3	3.10794	0	3.00839	26.5569	5.51529	2.2355	2.09295	2.91506	0	2.0937	21.1052	11.6308	27.4651	178.795	4.50153	13.2877	35.6177	22.6877	5.83908	6.55692	1.7948	2.85719	3.75034	8.69828	10.5583	4.28936	3.46759	26.0554	52.124	8.12859	0	3.74904	0.62	1.20989	1.21323	31.7015	11.7396	7.9059	12.1521	3.68006	0.19
T	F	262	75.5137	231.19	1475.98	446.503	8.73112	307.173	35	5.58519	36.0101	0.14	0	0.16	0.136498	0.0979721	0.131734	0.120759	0	0	0.233382	0.268825	0.167012	0.67329	0.859147	0.325548	0.0681468	0.272559	0.264336	1.5797	0.282063	0.89942	6.08648	5.11279	1.02863	0.484447	1.99221	0.0321885	0.000432055	0.20988	2.61172	19.4949	49.2134	40.5037	0.0902281	0	0.667554	1.67879	5.51349	8.94369	1.34469	0.39	0.896353	6.35835	39.9625	109.257	59.4776	8.03596	3.4	0.642803	2.67866	5.68032	1.75734	0.604047	4.99136	12.5564	21.6422	34.7931	34.096	9.37273	3.2	0	0.685621	7.75405	35.4218	12.4124	10.189	3.67644	2.17699	0.567455	0.0332641	0.13	3.52039	2.11866	4.84431	1.6	0	0	0.170972	1.06324	0.0412137	0.714347	0.558096	0	0	0	0.10487	1.29411	0	0.62	1.06115	2.08778	0.437043	3.44209	4.76681	1.6061	5.21425	8.29421	5.65843	1.6	2.46148	1.8	0.95	1.3	3.46634	0	6.87901	0.28	0	0	0	0	0.942952	0.736002	0.514464	0.272371	0.521123	0.431194	0.638195	1.9818	0.824869	0.250873	0	2.98875	3.19381	3.1898	0	35.4478	25.2647	4.78407	8.60234	0	0	201.26	5.28976	7.16558	2.2801	0	0	11.6661	164.748	71.5272	144.595	21.7732	2.0292	7.56685	0	0.859023	55.1679	21.4652	104.391	19.5275	2.3	1.87008	0	2.89231	18.7322	2.57247	2.47422	2.80526	2.3446	0	1.70396	13.6068	11.4076	18.3167	147.629	3.75476	12.4714	53.2252	0.00401933	5.27784	13.5328	1.95168	3.20309	5.89142	11.7527	12.3534	8.81275	4.36322	31.1834	116.141	0.00479823	0	6.76281	26.4736	0.491436	0.774123	28.3465	7.49012	5.75143	8.12686	3.13185	0.19
T	F	279	72.6547	304.623	1582.1	801.25	70.9448	410.59	35	4.79877	160.008	0.14	0	0.16	0.239856	0.593512	1.53841	1.13772	0	0	0.291727	0.268825	0.402284	2.44633	5.67649	3.50637	0.261537	0.618441	0.733679	1.5797	0.966621	1.98192	12.4396	13.4208	6.69109	0.503163	1.69556	14.6193	0.0151505	0.544376	4.29951	19.867	50.1824	45.8576	10.0232	0	0.61048	1.38497	5.5896	11.4297	2.09187	0.39	1.63956	6.08488	27.9688	97.4977	78.1838	29.5781	3.4	0.4318	3.88442	4.34135	1.79161	0.688974	3.04907	6.79987	13.4028	22.426	32.1701	15.809	3.2	0	0.273291	2.61664	16.1416	6.17938	5.89324	2.04011	1.42349	0.55905	0.0332641	0.13	0.836916	0.396658	1.86515	1.6	0	0	0.0803061	0.232753	0.0412137	0.487312	0.150157	0	0	0	1.12227	0.352196	0	0.62	0.0695375	1.78767	0.108151	2.86326	6.46698	15.3864	2.0136	12.3277	7.1953	1.6	0.77	1.8	0.95	1.3	1.5	0	23.7468	1.60103	0	0	0	0	0.646675	0.49656	0.419474	0.360192	0.552819	0.458944	0.704989	2.01477	1.17688	0.264291	0	2.72589	2.6017	1.81132	0	22.3989	14.3426	4.61427	8.08241	0	0	202.558	8.16556	14.9709	2.22075	0	0	10.7759	131.119	75.103	119.886	71.3428	5.81885	13.1007	0	0.711461	100.322	40.0401	101.072	42.902	2.3	2.4055	0	5.40093	47.5852	9.48952	5.91887	3.22704	5.51479	0	2.1225	11.399	7.05228	29.4246	141.675	3.0874	20.5743	51.3741	0.00401933	7.96137	10.9994	0.908684	2.43728	3.50012	13.7165	11.3966	6.96321	3.3793	41.4529	96.1885	0.00479823	0	3.29295	0.62	0.792968	0.897436	34.6143	5.83319	8.1702	13.4669	4.19962	0.19
T	F	13	40.1478	314.03	1542.86	771.173	24.97	424.576	35	10.0273	73.151	0.14	0	0.16	0.136498	0.0979721	0.131734	0.120759	0	0	0.233382	0.268825	0.0692028	0.224511	0.186199	0.168764	0.0681468	0.0614117	0.0499828	1.5797	0.144489	0.147287	0.738433	0.883757	1.23571	0.114345	2.04067	0.0321885	0.000432055	0.0584376	0.519305	3.29749	17.6484	26.6051	0.0902281	0	0.596022	0.364786	1.71053	1.6963	0.449017	0.39	0.441752	2.54415	24.4655	87.3866	54.6316	3.13252	129.476	0.395639	0.917204	1.99497	1.02491	0.181981	4.21819	11.9783	24.4831	37.4985	42.0835	9.93313	3.2	0	1.967	9.26064	52.0499	20.6326	10.672	1.45512	2.56133	0.192886	0.0332641	0.13	5.75595	3.30084	4.79005	1.6	0	0	0.330498	1.06317	0.0412137	1.56022	2.29031	0	0	0	0.10487	0.352196	0	0.62	0.0695375	6.55442	0.108151	1.84501	4.91541	6.54321	1.79123	8.40719	6.74101	1.6	4.29055	8.05787	0.95	1.3	1.5	0	9.59289	0.28	0	0	0	0	0.683003	0.0896463	0.11	0.15	0.285778	0.439717	0.159439	0.92894	1.17458	0.105884	0	1.03098	2.20829	1.40558	0	5.27455	9.82018	1.64538	3.93618	0	0	151.596	5.65283	9.33741	1.19633	0	0	6.42622	179.996	33.9967	42.527	0.00718031	2.56515	11.0137	0	1.06236	59.0843	22.92	68.8277	0.0201378	268.767	3.06408	0	1.72025	7.01381	3.02805	1.34559	2.14685	4.61388	0	1.85173	13.7367	11.9322	40.3344	216.628	3.38434	26.3589	56.3611	5.52649	7.21273	8.41463	2.03599	1.39647	2.19153	5.66564	9.00685	3.35533	3.19709	14.524	40.1053	6.27557	0	0.677973	0.62	0.870155	1.03827	47.9551	10.2983	9.03404	6.79309	7.68276	0.19
T	F	67	92.9317	369.658	1453.88	698.945	63.9267	293.9	10859.8	2.25104	64.7751	0.353954	0	0.449933	0.708361	2.15888	6.06135	5.56879	0	0	0.904745	0.268825	1.34249	11.4468	31.5364	11.3496	0.573787	1.26431	1.27266	1.5797	1.67339	6.73552	36.4526	34.6598	21.9754	0.727668	1.60867	50.5077	0.406807	1.62049	7.80535	41.005	120.822	127.07	72.8575	0	1.11095	1.64484	8.5798	26.6444	6.78426	0.39	5.39272	18.6567	59.387	164.918	155.469	103.038	1246.64	1.62879	4.96745	11.3916	3.45867	0.575471	14.6684	26.4537	44.4651	76.718	101.389	51.3434	3675.7	0	1.94825	11.3291	67.421	33.314	28.9019	11.4683	8.87449	2.93948	5.4256	0.13	3.50963	3.33235	4.14613	197.756	0	0	0.477959	0.896896	0.0412137	0.578515	0.360632	0	0	0	0.976581	6.00266	0	5.54471	3.67229	7.15578	1.00647	9.23267	20.243	13.3414	4.60998	17.6145	13.4211	9.41354	0.77	5.69943	3.09756	4.08143	8.18169	0	10.4726	1.70175	0	0	0	0	0.914334	0.705625	0.661086	0.520496	1.22438	0.82507	0.987262	3.04804	2.42931	0.472356	0	2.4322	1.62062	2.16421	0	30.9382	16.1176	1.89145	5.30334	0	0	244.711	2.01914	6.15569	1.54276	0	0	12.448	95.8336	91.8167	180.639	111.197	1.30764	5.37853	0	0.694522	36.8927	26.391	74.4133	62.0754	2.3	0.784598	0	3.07632	16.2252	7.11185	2.63985	2.07284	0.616627	0	1.96669	11.2386	6.03144	28.4908	148.524	2.89786	18.1336	55.018	0.00401933	7.40379	16.9097	0.816021	2.99294	2.61991	16.7629	29.679	6.46764	5.96523	33.7623	113.82	6.11078	0	2.66488	51.0444	0.882386	1.45172	44.8264	13.7708	10.0628	24.5093	4.3982	0.19
T	F	68	173.315	444.939	2318.26	1010.56	87.7003	511.084	35	4.52025	99.7324	0.659096	0	0.16	0.136498	0.0979721	0.573722	0.120759	0	0	0.233382	0.268825	0.26307	1.84758	3.79741	1.33562	0.0681468	0.47404	0.399912	1.5797	0.144489	2.52791	20.3777	21.0971	5.3106	0.563963	1.85672	20.2136	0.000432055	1.05323	8.01457	37.8601	119.083	104.13	0.0902281	0	1.07666	1.27785	8.77541	20.6106	4.24398	0.39	4.94663	20.8811	71.3448	212.886	160.433	50.8641	3.4	1.08495	4.01966	9.78801	4.0248	0.710743	14.443	28.498	48.4579	72.9469	90.9163	37.4074	3.2	0	2.16825	10.7748	77.7057	38.9264	30.3566	6.24306	4.61538	1.32368	0.0332641	0.13	3.78557	3.00411	3.62972	132.462	0	0	0.322965	0.798898	0.0412137	0.13	2.13185	0	0	0	0.10487	2.6168	0	0.62	2.45151	9.43852	0.805613	8.34742	17.5079	4.70238	5.10531	13.6794	12.795	1.6	0.77	1.8	0.95	1.3	5.39796	0	0.89	0.28	0	0	0	0	1.07824	0.886594	0.637458	0.609361	1.24318	0.887469	1.19631	2.72631	2.66262	0.637088	0	2.46013	1.83444	1.7856	0	26.2703	12.3776	1.57567	4.12492	0	0	253.227	2.67749	7.88899	1.0806	0	0	12.0402	131.146	95.6317	164.689	58.1809	2.16863	6.60927	0	0.690668	55.8708	31.3045	94.2923	53.274	2.3	1.27084	0	3.12861	20.0868	6.55092	3.03151	1.70224	0.0550504	0	1.25956	12.8525	7.4599	33.6357	201.13	2.81576	25.0574	74.7501	0.00401933	8.91187	12.4874	2.04251	2.91633	2.93398	10.0105	25.9302	4.60848	5.97952	26.9505	87.6109	10.6683	0	2.45127	0.62	1.06795	1.61324	58.9062	12.2185	10.4318	17.7473	4.99092	0.19
T	F	78	143.154	372.535	2109.77	755.539	249.005	425.409	35	5.50729	149.517	0.14	0	0.563322	0.282213	0.48027	1.93955	0.984386	0	0	0.233382	0.268825	0.633607	4.68796	9.76546	1.86432	0.243554	0.579407	0.301149	1.5797	1.65005	3.91492	15.5433	11.372	2.17296	0.543697	1.81069	9.53964	0.00773176	1.14086	4.73177	18.31	42.7487	35.1657	0.0902281	0	0.392089	1.14549	4.22683	9.1224	1.88111	2.00755	5.09167	8.50634	25.0842	62.663	43.294	15.6601	3.4	0.507323	5.67532	4.08187	1.33577	2.53615	26.6146	19.5676	16.4612	19.9159	21.8165	9.9747	3.2	0	6.56707	32.9203	101.875	17.6491	11.3357	2.38489	1.37614	0.992448	5.06949	1.33618	11.9861	8.40416	6.72563	1.6	0	0	0.149011	0.232759	0.474782	4.06696	1.9951	0	0	0	0.382544	1.41069	0	2.24466	1.31951	1.95905	0.333718	2.95165	5.03634	4.00673	2.35105	5.88813	4.34953	7.29911	2.29682	4.34153	1.82567	1.3	2.54634	0	6.45269	0.853446	0	0	0	0	1.03579	0.519537	0.498762	0.512427	0.786485	0.830068	0.764091	2.08195	1.85242	0.408797	0	9.45535	2.64949	4.29358	0	54.4215	26.7107	3.36223	12.4508	0	0	280.764	9.14397	16.841	2.87529	0	0	48.2192	210.286	115.075	211.482	102.969	7.97423	13.4492	0	1.19222	168.093	59.154	125.875	56.1407	2.3	2.95227	0	4.60098	51.5765	5.17128	3.58858	2.40229	2.78101	0	1.94123	20.0053	9.37706	33.0417	159.282	3.24286	14.3939	41.2167	0.00401933	6.41564	16.964	0.543303	5.08266	3.09572	23.8033	27.8973	10.7796	9.1835	40.023	127.775	12.6002	0	5.35632	118.566	1.81064	2.03407	65.1114	15.7115	12.3758	26.1769	8.90512	0.431019
T	F	83	190.25	356.968	2012.45	774.109	64.0174	441.275	12462.4	2.61619	36.6939	0.14	0	1.27292	1.73742	6.43108	16.0696	7.23857	0	0	5.8958	2.82741	3.91456	27.6104	41.8939	14.8088	2.47467	4.60105	3.73424	1.5797	3.16064	15.8109	75.368	55.8809	23.6247	3.76038	2.18446	145.527	0.000432055	3.57321	21.8137	66.931	170.091	124.496	29.1543	0	0.794349	5.41949	22.8606	41.5692	11.9797	1.94187	9.20007	30.8884	85.2133	205.856	131.949	56.9212	3.4	3.60229	13.4519	26.066	6.48468	0.888349	21.0565	44.9767	70.5204	122.186	140.191	51.9642	3.2	0	2.1417	12.5413	68.7789	40.5953	27.5589	15.6925	9.29128	1.59992	0.0332641	0.13	5.36334	3.89563	3.13155	314.961	0	0	0.280505	0.404807	0.0412137	0.909505	1.20948	0	0	0	0.10487	3.21716	0	4.34092	2.58618	5.18212	0.108151	5.66026	9.27352	5.22938	3.23799	11.4333	12.7878	1.6	0.77	14.0997	0.95	1.3	1.5	0	0.89	0.28	0	0	0	0	0.695696	0.0896463	0.11	0.15	0.627949	0.63553	1.06164	1.59545	1.21797	0.526263	0	3.12221	2.07941	1.81926	0	23.7133	11.1374	1.45824	4.31593	0	0	164.86	2.66739	7.52692	1.09905	0	0	8.69622	110.785	127.317	164.191	16.247	1.81905	7.11672	0	0.475477	22.4179	37.0683	96.7823	79.4686	2.3	1.81684	0	3.07263	10.3718	10.1251	3.94352	1.64432	0.0550504	0	1.38061	27.3351	17.9995	41.0429	203.311	4.74212	26.4337	45.4986	20.0777	8.16422	17.2328	2.51144	7.4179	6.37611	17.0146	21.2042	12.4107	7.48091	27.977	95.5317	6.81711	0	9.13939	348.003	1.36631	2.14763	51.2249	11.958	11.1059	17.8926	5.18372	0.19
T	F	85	165.594	294.399	1342.11	622.903	80.5116	231.473	100688	0.0600323	16.1353	0.14	0	3.54827	5.7885	21.3372	68.1022	46.6849	0	0	36.4331	7.18014	10.8396	67.3547	119.923	70.3498	7.26383	20.0904	23.1981	13.3182	6.0447	23.1809	109.68	101.545	63.756	5.43126	2.71295	338.34	5.89097	7.34404	27.4763	66.9001	173.344	166.745	141.123	0	1.00952	5.37444	26.4329	54.505	23.6052	1.54993	12.6079	24.675	55.2043	139.36	120.195	81.9447	1232.66	3.34084	12.5136	23.9398	7.84439	1.55276	20.0649	29.3763	42.8264	68.4224	90.0203	44.8826	5656.6	0	2.86363	7.09552	38.3924	24.7347	18.4166	15.5711	11.6206	3.39868	3.45992	0.13	2.19413	2.14235	4.803	17.8477	0	0	0.40661	0.630559	0.0412137	0.13	0.711842	0	0	0	0.888836	5.88689	0	7.01983	3.74056	4.66274	0.529559	5.07226	9.25724	18.8867	2.25019	8.17949	7.82608	7.66897	0.77	6.25307	1.88131	1.3	5.80416	0	0.89	0.971503	0	0	0	0	0.556283	0.768316	0.601791	0.490161	0.763654	0.973045	0.479812	1.29982	1.42351	0.375176	0	6.82713	2.13832	3.25755	0	60.7814	14.8084	2.5004	7.1779	0	0	209.721	3.25977	8.31327	3.32774	0	0	16.053	94.0046	124.085	139.596	101.436	2.2473	7.42448	0	0.540295	23.5092	41.655	64.5792	69.9101	2.3	2.09871	0	2.77971	8.91561	15.1631	6.62671	0.309735	4.54523	0	1.71999	19.8769	9.16719	21.3263	83.6992	3.96778	11.4109	27.4391	2.07987	4.66783	11.4488	0.850819	4.80663	2.86107	12.3443	13.0248	7.19786	5.73411	18.7086	41.3887	7.46783	0	3.47054	121.472	1.77597	3.15349	48.4653	15.01	13.1397	12.8754	4.27148	0.412277
T	F	148	73.6509	203.399	1843.81	498.461	49.1278	287.746	35	3.8344	81.9995	0.14	0	0.16	0.136498	0.0979721	0.131734	0.120759	0	0	0.233382	0.268825	0.0692028	0.0864594	0.366541	0.243434	0.0681468	0.0614117	0.0499828	1.5797	0.144489	0.391377	1.41195	1.10045	0.173497	0.114345	2.01599	0.0321885	0.000432055	0.404475	1.42101	10.4481	25.1338	14.9911	0.0902281	0	0.319416	0.637905	1.35886	2.98664	0.447523	0.39	2.05628	7.48256	38.1411	63.1468	30.5572	2.70928	62.9822	0.391409	1.78484	2.46962	1.13581	0.874249	8.25947	12.3124	20.9212	28.218	19.4366	2.73252	3.2	0	3.93785	15.2126	44.3785	9.64312	4.46976	2.33652	1.23373	0.707047	0.0332641	0.13	6.89031	3.24214	3.86495	1.6	0	0	0.0803061	0.938578	0.0412137	1.73212	1.50875	0	0	0	0.10487	0.352196	0	0.62	0.0695375	2.33597	0.108151	2.04003	3.19227	0.0138268	3.15442	5.39556	4.68458	1.6	0.77	1.8	0.95	1.3	1.5	0	0.89	0.28	0	0	0	0	0.0954522	0.0896463	0.11	0.15	0.375338	0.56561	0.159439	0.904236	1.15903	0.105884	0	0.194647	1.55142	2.08786	0	7.17742	5.96111	3.49982	4.75171	0	0	145.216	3.88687	5.97868	1.69599	0	0	10.1543	96.4837	58.7653	119.438	5.48066	3.74891	5.39317	0	0.527522	91.8112	25.7083	42.8203	31.3974	2.3	1.3442	0	2.54259	26.7674	2.61857	2.23522	1.5712	0.0550504	0	1.45012	9.37288	5.80565	17.1771	114.136	1.99749	11.992	26.1931	0.00401933	6.28132	11.3796	1.14337	0.331793	0.53884	12.6349	13.6262	7.64432	5.27822	23.1451	60.8571	11.0655	0	0.677973	0.62	0.178319	1.19639	38.4196	11.231	6.70659	11.5946	3.95607	0.19
T	F	151	220.57	307.529	2131.26	868.918	40.3337	421.917	35	6.63868	43.6382	0.14	0	0.16	0.136498	0.0979721	0.500902	0.120759	0	0	0.233382	0.268825	0.326576	2.33642	3.76655	1.24304	0.475947	0.967996	0.711146	1.5797	0.144489	2.58422	26.818	27.4321	10.1174	1.2703	1.96398	82.1749	0.000432055	0.386231	6.41555	41.4423	157.27	170.317	0.0902281	0	1.56809	2.13803	20.85	39.2621	9.52524	0.39	2.01659	13.8099	76.5901	281.127	222.745	59.5054	3.4	1.41276	7.04615	20.4089	6.55737	0.776769	11.7429	28.5968	53.1876	96.5799	143.276	59.1231	3.2	0	1.55213	14.0527	104.98	55.1346	53.2269	13.1769	12.6253	1.46179	0.0332641	0.13	4.07584	4.47196	4.02478	374.47	0	0	0.282123	0.66044	0.0412137	1.3305	1.08571	0	0	0	0.10487	0.352196	0	0.62	2.40603	6.91217	0.108151	8.08673	18.0125	4.09929	5.92885	18.4036	16.7045	1.6	7.25068	14.1636	0.95	1.3	1.5	0	17.7641	1.77913	0	0	0	0	3.74397	2.61402	1.42325	0.845817	1.4397	0.867938	0.655004	3.64453	1.50271	0.375344	0	6.06296	2.67005	3.48074	0	74.5049	37.0361	1.94172	7.29079	0	0	482.551	3.51427	8.79252	0.674194	0	0	18.4402	200.024	109.446	212.047	111.423	2.0035	7.5444	0	0.914173	57.0143	33.5489	115.79	39.7902	2.3	1.99684	0	2.87912	19.192	5.43798	2.49668	1.63949	0.0550504	0	1.59999	21.6154	16.9483	42.2874	282.096	5.06553	22.4915	70.8659	7.04241	5.97191	12.2766	1.26262	3.62172	4.69496	10.4299	26.063	7.2485	6.19089	25.0538	136.908	0.176035	0	7.43465	0.62	0.178319	1.79541	52.493	6.27968	8.67588	12.4042	3.87862	0.19
T	F	179	70.6982	897.068	2942.54	1389.49	55.7974	705.158	35	14.7448	166.854	0.14	0	0.16	0.136498	0.0979721	0.131734	0.120759	0	0	0.233382	0.268825	0.0692028	0.360841	0.602839	0.432362	0.0681468	0.0614117	0.0499828	1.5797	0.144489	0.251733	1.91479	2.95689	2.34439	0.114345	1.9979	0.0321885	0.158525	0.0584376	0.788819	7.35003	37.3262	61.0352	0.0902281	0	1.0852	0.140313	3.49399	6.04057	1.6709	0.39	0.445108	3.28765	38.1411	134.719	83.8898	18.2347	3.4	0.29113	1.43471	4.13845	1.69478	0.449857	2.89577	11.6196	24.3156	39.0819	44.5228	14.36	3.2	0	0.723844	8.52865	48.6829	18.4637	13.9209	1.74903	3.73824	0.458154	4.54931	0.13	3.76235	2.68662	4.46526	1.6	0	0	0.23531	1.19946	0.0412137	0.13	2.27356	0	0	0	0.10487	1.32261	0	0.62	0.890036	7.64981	0.443354	4.58467	11.6957	8.00302	5.66192	12.5274	8.583	1.6	3.63376	6.66319	0.95	1.3	5.3786	0	11.8653	1.84646	0	0	0	0	1.70037	0.747721	0.671015	0.490222	1.35134	1.13107	1.1265	4.01079	2.97888	0.606935	0	2.78872	5.04133	2.95826	0	8.10311	32.3162	6.80849	11.3669	0	0	268.599	12.808	12.9376	4.82438	0	0	13.8557	158.655	81.5975	155.455	43.8772	5.08844	15.0007	0	0.764178	77.1757	27.7062	80.9746	9.86169	220.613	3.23017	0	2.25033	14.2514	4.02743	2.6507	2.55843	2.47543	0	1.51983	22.5033	17.941	37.3897	439.047	5.44554	20.3715	98.9827	0.00401933	7.57955	14.0501	1.30303	3.20848	3.47206	14.8909	23.4224	6.25373	7.10949	40.2987	118.66	7.35115	0	2.69578	201.166	0.683988	0.98951	115.846	16.9348	23.4264	30.6945	6.69406	0.859439
T	F	182	69.3324	354.82	2151.33	716.69	68.2508	496.997	35	0.0600323	148.736	0.14	0	0.16	0.136498	0.0979721	0.131734	0.120759	0	0	0.233382	0.268825	0.0692028	0.341744	0.543844	0.0523217	0.0681468	0.0614117	0.0499828	1.5797	0.144489	0.859416	2.87855	2.2349	0.10284	0.114345	2.07809	0.0321885	0.000432055	0.60736	2.87827	21.8255	50.3348	31.7453	0.0902281	0	0.540884	1.23836	2.52888	7.17645	0.774206	0.39	4.3036	19.3107	73.3927	125.225	68.2221	8.45021	3.4	0.837088	3.54294	5.35339	2.05366	0.974375	13.275	25.3336	41.9399	55.9984	41.3319	6.11994	3.2	0	2.50264	16.9529	71.3151	22.0919	8.02962	1.47764	1.88383	0.355171	0.0332641	0.13	6.33671	3.00209	3.37367	1.6	0	0	0.0803061	1.10519	0.0412137	1.57706	1.51599	0	0	0	0.10487	0.352196	0	0.62	0.0695375	2.07536	0.108151	2.77514	4.26425	0.247147	1.96448	5.87364	7.0771	1.6	0.77	1.8	0.95	1.3	1.5	0	0.89	0.28	0	0	0	0	0.0954522	0.0896463	0.11	0.15	0.65058	0.606976	0.159439	1.66766	1.43567	0.105884	0	1.24271	1.48627	1.96164	0	8.60372	9.36296	3.67165	3.46177	0	0	194.189	6.04428	6.30621	0.847003	0	0	11.4399	149.568	48.0242	136.999	16.7538	4.60118	9.31886	0	0.860255	150.428	39.2208	67.1317	12.4701	88.3395	1.77328	0	4.43704	48.4112	1.80571	1.69835	2.72339	0.0550504	0	2.69839	8.41818	5.50359	22.6623	144.313	3.6011	17.7318	40.4983	0.00401933	8.06014	14.9586	2.16103	3.28434	4.79726	15.2446	16.0753	7.93866	6.97198	36.845	95.346	10.2315	0	4.10827	0.62	0.178319	1.71005	70.7084	21.6082	14.0384	20.4359	7.18163	0.19
T	F	221	57.5136	291.559	1922.29	511.364	74.2951	314.902	35	5.27991	53.3296	0.14	0	0.16	1.23757	2.18666	3.70992	2.54316	0	0	0.233382	2.33658	2.7806	12.1985	16.9707	3.56404	0.644163	0.899876	0.683717	5.90407	5.0148	11.5537	32.934	21.6748	6.8735	0.74872	1.69654	21.453	0.162796	3.40682	15.7697	31.5971	62.7532	62.3884	0.0902281	0	0.925939	2.68237	7.49645	8.55413	2.95376	2.33558	11.3863	32.099	73.7673	137.922	65.4855	20.2651	3.4	1.47607	4.04474	5.91613	2.31568	2.24129	24.5362	41.3862	51.8422	62.2932	49.7314	14.4225	3.2	0	3.68466	11.3374	43.3097	14.7474	8.26883	6.08085	4.9276	2.34909	8.69223	0.497753	3.91631	2.08807	3.0022	1.6	0	0	0.580077	1.58253	0.0412137	0.13	1.30287	0	0	0	0.10487	0.352196	0	0.62	1.06331	5.67987	0.108151	3.86017	6.08196	4.46259	4.59038	11.289	7.06079	1.6	0.77	1.8	0.95	1.3	1.5	0	0.89	0.28	0	0	0	0	0.463083	0.0896463	0.11	0.15	0.628553	0.992603	0.841979	1.70405	2.33089	0.105884	0	3.95378	2.02653	1.89084	0	14.706	12.2931	5.84925	13.2586	0	0	167.261	6.49693	16.5267	7.58898	0	0	17.4848	126.214	120.224	246.239	14.0478	4.2404	13.3457	0	0.580958	65.7681	37.671	93.4111	54.5204	2.3	2.24977	0	3.37711	22.2055	4.78437	2.82318	1.75552	0.0550504	0	1.35941	15.4433	7.67203	33.078	183.295	2.41843	14.0409	21.6165	0.00401933	7.68294	12.8082	1.68176	4.8893	3.49425	16.0109	23.2457	8.63773	8.30486	25.6204	99.1288	16.6285	0	0.677973	0.62	1.30018	0.917802	50.4869	21.685	9.17877	19.114	3.93094	0.19
T	F	250	103.294	324.904	2054.13	661.347	59.8825	324.357	35	7.11635	31.8413	0.14	0	0.665798	0.616877	2.77252	8.98139	10.608	0	0	3.11753	1.71943	2.47524	22.2617	55.635	25.8595	1.04288	3.41894	3.63786	1.5797	3.00839	12.4392	67.9774	75.2959	41.2871	1.68596	1.37477	122.719	0.742169	3.06104	16.2277	54.6669	173.434	198.74	51.363	0	0.961109	1.72444	8.8448	27.6768	11.4786	0.39	8.38207	28.5634	82.2465	182.519	119.457	69.3934	3.4	1.25117	4.70493	11.2074	4.0964	1.3763	15.7536	34.335	50.0532	72.8712	80.0298	30.4171	3.2	0	2.32725	12.9218	71.2799	29.2059	21.2251	7.4453	5.31372	1.65101	7.23314	0.13	3.75919	2.92	2.76389	373.004	0	0	0.222732	0.696582	0.0412137	0.13	1.68726	0	0	0	0.846847	7.25617	0	7.05983	4.82143	14.1135	1.37833	9.81743	22.8544	3.7772	8.68475	10.5211	16.4902	1.6	6.92307	1.8	0.95	1.3	1.5	0	0.89	0.28	0	0	0	0	0.71394	0.0896463	0.11	0.15	1.04442	1.09751	0.969931	2.55842	2.46724	0.105884	0	4.89605	1.33073	2.65479	0	18.9326	16.337	3.57533	4.7563	0	0	221.057	4.95016	9.21734	2.21565	0	0	13.7154	138.128	84.3626	146.458	50.4107	2.73495	7.85769	0	0.778862	52.6616	33.6771	45.6437	20.3932	49.2932	1.45436	0	2.07761	13.5959	5.39853	2.29222	0.309735	0.0550504	0	1.3666	11.4616	6.26524	19.6725	122.95	2.54689	6.99531	21.418	0.00401933	5.5081	12.5794	2.31673	2.90158	0.53884	12.7103	15.2097	6.01337	5.10321	17.4398	54.0512	8.29198	0	0.677973	0.62	2.01513	1.2632	50.9724	9.41735	7.91636	13.6922	3.16484	0.19
T	F	272	147.629	358.607	2682.74	913.679	53.2114	541.667	35	6.44309	131.03	0.14	0	0.16	0.136498	0.0979721	0.131734	0.120759	0	0	0.233382	0.268825	0.0692028	0.744532	0.845666	0.529415	0.0681468	0.272118	0.0499828	1.5797	0.144489	0.699485	5.07728	7.22772	2.34741	0.114345	1.86857	5.36032	0.223105	0.0584376	1.55478	14.7475	73.4345	83.9767	0.0902281	0	0.892109	0.00691757	5.06166	12.6359	2.94568	0.39	0.542601	4.43917	38.5543	153.582	117.647	30.8985	3.4	0.402997	2.03106	7.14898	3.56367	0.181981	5.72766	11.0555	24.1992	44.7926	62.6841	25.8327	3.2	0	1.18228	10.8469	64.8499	23.7435	22.9356	2.13285	3.68954	0.421379	0.0332641	0.13	5.71696	4.05349	3.67163	16.2827	0	0	0.487916	0.391339	0.0412137	2.25848	1.35708	0	0	0	0.10487	0.352196	0	0.62	0.772019	3.42581	0.108151	3.28191	8.93395	0.0138268	2.46788	9.88133	11.4797	1.6	0.77	1.8	0.95	1.3	1.5	0	15.4307	0.28	0	0	0	0	0.798255	0.0896463	0.11	0.15	0.930482	0.84512	1.23928	2.58477	1.29606	0.105884	0	1.86455	4.28806	2.56212	0	25.9315	11.7314	3.90199	7.84878	0	0	278.257	4.97395	9.62704	3.803	0	0	23.9218	297.619	209.233	182.909	58.2595	2.95671	10.4082	0	1.57631	154.392	47.7248	134.699	38.168	2.3	2.12992	0	6.26217	44.3499	4.17912	3.47736	2.31041	0.0550504	0	2.4729	10.2756	7.15188	27.1729	169.609	5.4926	16.7573	74.4881	0.00401933	7.37345	17.7916	2.09269	4.86466	4.40231	15.8969	17.8374	8.86743	5.06763	38.7265	130.253	0.00479823	0	6.36172	0.62	0.178319	0.238454	61.1739	12.3711	10.9545	16.4597	5.56724	0.19
T	F	281	31.031	332.901	1589.43	766.593	38.6213	411.363	35	7.82383	94.6204	0.14	0	0.458701	0.544055	1.41481	4.11232	3.86613	0	0	4.81283	1.22293	1.10064	6.16612	12.6212	10.8361	0.545293	1.73086	2.97921	1.5797	0.875695	3.00099	17.1024	21.4015	19.9653	0.301634	1.56036	41.9587	0.890649	0.8018	4.51384	18.6955	62.2695	94.2098	65.5393	0	1.18824	1.02139	6.18668	13.5606	5.95489	0.39	2.87087	12.908	54.6799	158.327	109.858	66.7411	1162.22	1.24345	3.90604	8.90891	2.7822	0.939154	10.3033	28.1583	47.5386	71.1476	77.3087	38.2869	463.388	0	2.61967	19.0084	91.0392	32.4666	27.3523	9.08447	7.18569	2.21162	4.56821	0.13	7.57239	5.61099	3.67403	192.825	0	0	0.276839	0.905228	0.0412137	1.25679	2.13233	0	0	0	0.10487	3.33336	0	0.62	1.07686	7.36085	0.431145	3.95625	8.37058	14.1808	3.82128	10.9967	8.45101	10.5813	4.38782	5.23582	4.68092	1.3	1.5	0	14.0334	1.09521	0	0	0	0	0.464997	0.0896463	0.11	0.15	0.710673	0.654562	0.491155	1.35612	1.82662	0.345894	0	1.54458	1.32703	0.972482	0	6.43636	9.52661	2.28404	3.6177	0	0	171.668	3.91666	7.20615	1.08625	0	0	9.56531	149.254	69.2652	132.769	32.0758	1.93113	7.44005	0	0.806965	77.2474	27.6325	104.887	22.9943	2.3	2.08093	0	3.45396	21.7111	3.48804	2.89561	2.33289	3.48425	0	1.75158	9.7546	6.02019	22.811	140.194	3.6341	15.6254	40.0215	0.00401933	6.71581	10.842	1.84157	3.58265	1.83577	10.2121	12.4671	4.83197	3.01756	17.5903	53.6117	5.88558	0	2.18926	197.588	0.537539	0.830908	40.4197	12.7417	8.39432	13.9243	4.51924	0.19
T	F	315	85.1943	622.004	2453.65	1079.55	127.216	578.363	35	8.46835	231.564	0.14	0	0.16	0.136498	0.0979721	0.131734	0.120759	0	0	0.233382	0.268825	0.28325	0.81954	0.758242	0.367856	0.0681468	0.0614117	0.0499828	7.57948	0.481471	1.15925	4.29117	4.87263	1.88856	0.403319	1.9925	0.0321885	0.000432055	0.478402	3.94203	19.7288	63.8267	75.921	0.0902281	0	1.47392	2.15702	7.32155	9.34919	1.77389	0.39	4.15907	25.0648	95.4442	244.95	134.844	27.7931	3.4	1.61927	5.08175	9.0918	2.55949	2.36738	30.8296	56.7523	74.4077	95.2818	85.4203	28.7615	3.2	0	4.95385	41.464	167.844	57.2104	44.4119	6.88421	4.14525	0.902217	2.47186	0.543793	11.6334	8.95452	3.94517	341.541	0	0	0.255326	1.07412	0.157937	2.09128	3.66736	0	0	0	0.10487	2.44732	0	0.62	0.748556	7.34566	0.456092	5.1362	9.87383	5.93362	4.75732	16.8739	9.74597	1.6	5.28595	9.31791	4.2982	1.3	1.5	0	16.7179	1.20534	0	0	0	0	1.18523	0.860234	0.730407	0.517043	1.41126	1.0971	1.3422	4.30135	2.87165	0.684784	0	1.86104	3.62993	4.00645	0	9.91025	22.451	3.196	7.88699	0	0	233.928	8.88146	25.1305	2.12412	0	0	15.3866	181.737	102.512	217.851	57.5949	6.61751	18.9957	0	0.881548	139.36	43.5867	136.225	45.0242	2.3	4.61855	0	4.95248	49.2394	4.52486	5.38534	5.48358	4.90498	0	3.58447	13.7282	10.0798	31.5149	256.997	3.42362	22.8349	81.4345	0.00401933	9.67828	15.7017	1.12108	2.46854	4.15154	17.9382	14.8636	6.3905	4.81926	45.2683	89.5545	6.45339	0	2.08711	251.373	0.835606	0.994483	68.9289	15.7878	12.4392	27.0959	6.04225	0.19
T	F	316	99.992	611.696	2510.37	1040.87	81.3352	585.823	35	8.2066	133.12	0.406235	0	0.16	0.136498	1.40337	4.00404	1.15935	0	0	0.233382	0.752785	1.118	8.91767	14.7236	0.997747	0.31856	0.489485	0.0499828	1.5797	2.86227	7.81125	19.6122	12.2853	1.04856	0.374507	1.53997	3.4212	0.175859	1.14868	5.65445	18.5607	44.9875	43.7186	0.0902281	0	0.63716	1.74157	3.56554	6.39286	1.38192	0.39	3.31382	13.756	50.4048	119.135	60.1548	17.0066	3.4	0.941904	2.54734	4.17875	1.3765	0.619462	7.03509	18.9392	31.9508	46.3264	41.4821	14.1019	3.2	0	0.825291	7.07347	36.7108	17.8621	13.0134	2.43902	1.94895	0.788692	0.0332641	0.13	2.90197	1.6455	3.10504	1.6	0	0	0.0803061	0.79513	0.0412137	0.618551	1.1595	0	0	0	0.10487	2.33798	0	0.62	0.92482	3.82207	0.533465	3.39355	6.7768	1.22087	2.57727	8.89203	6.63177	1.6	0.77	1.8	0.95	1.3	6.61296	0	6.40226	2.67483	0	0	0	0	1.37997	0.794243	0.893149	0.595201	1.44166	1.24229	1.16594	3.59471	3.33048	0.506575	0	3.82274	3.14389	2.65397	0	10.6493	22.4177	4.04682	9.73928	0	0	194.188	6.21033	18.0794	4.23595	0	0	12.6109	124.469	110.137	224.522	23.3299	2.90864	12.4733	0	0.556718	45.5835	27.2704	88.2112	38.8409	2.3	2.78911	0	2.33564	11.427	3.98779	3.25825	2.77636	2.52032	0	1.6661	25.3782	13.2754	51.5244	367.21	3.82232	28.8081	65.7367	0.00401933	8.87371	30.557	0.999944	7.09425	3.97766	33.2458	61.0337	14.9443	12.5792	48.5392	257.815	8.78674	0	5.26478	0.62	0.826343	0.920842	60.8581	21.7811	14.8594	25.0082	4.03711	0.19
T	F	325	60.8041	193.961	1381.01	530.349	38.1932	322.563	35	4.88094	42.5639	0.14	0	0.16	0.136498	0.778683	1.46892	1.00033	0	0	0.233382	0.268825	0.670949	3.34129	4.87543	2.5351	0.426443	0.834834	0.996589	1.5797	1.20242	2.69852	11.8051	8.8588	2.29945	0.426338	2.01686	4.50367	0.313227	1.37183	4.48183	16.0917	39.064	25.5552	0.0902281	0	0.27304	1.03762	3.58974	7.49358	1.71719	0.39	2.59679	7.90257	27.667	72.543	47.2877	7.44108	3.4	0.538205	2.10431	4.75707	2.06889	0.482991	5.19187	9.82671	19.2155	27.289	30.3016	9.11959	3.2	0	1.74491	4.30502	18.7439	10.82	9.48104	2.19609	1.69165	1.0739	0.0332641	0.13	2.38228	1.67037	3.82818	1.6	0	0	0.256297	1.16451	0.0412137	0.13	1.51055	0	0	0	0.10487	3.72372	0	0.62	0.868023	6.55926	0.108151	2.43905	5.22947	4.35281	1.82142	6.53719	5.89591	1.6	0.77	1.8	0.95	1.3	1.5	0	0.89	0.28	0	0	0	0	0.497645	0.0896463	0.11	0.15	0.471566	0.535883	0.677903	1.42641	1.49137	0.316642	0	2.39902	1.31469	0.986614	0	12.447	5.84468	2.23135	4.14706	0	0	132.3	4.67925	7.49989	1.43632	0	0	8.0867	145.849	77.4473	105.935	11.4864	2.25223	7.17306	0	0.758165	45.697	34.0671	108.761	33.0978	2.3	0.807286	0	3.65507	14.2605	5.72491	2.02976	1.87025	0.0550504	0	1.07917	12.0463	8.11499	20.9472	99.3544	2.29149	9.90773	21.1409	0.00401933	6.79305	7.20235	1.74802	1.70169	0.53884	8.91684	7.24601	3.79943	3.37664	19.3683	28.9737	8.377	0	0.677973	0.62	1.27857	1.94479	50.1229	15.2559	12.2758	16.1053	7.92491	0.19
T	F	359	68.6903	276.657	1560.69	576.245	28.2662	286.812	35	3.89091	45.3804	0.14	0	0.16	0.136498	0.330378	0.968137	0.433752	0	0	1.13551	0.268825	0.283425	1.61556	2.9356	1.6113	0.280606	0.5014	0.554033	1.5797	0.338281	1.51293	11.4388	11.603	2.81277	0.431327	1.93101	8.22223	0.0669043	0.361762	3.43879	21.8865	64.589	60.5835	0.0902281	0	0.911145	1.32253	4.84429	10.3096	2.22069	0.39	1.59537	8.3789	41.4793	129.216	95.616	21.3515	3.4	0.522396	2.28117	5.11581	2.21247	0.181981	4.19904	10.0957	21.4663	38.6338	48.8561	17.622	3.2	0	0.557125	4.07055	24.806	13.6262	12.3501	3.46358	2.97958	1.04934	2.19791	0.13	1.1965	1.24062	4.36959	1.6	0	0	0.238068	1.00588	0.0412137	0.13	0.150157	0	0	0	0.337776	1.41099	0	0.62	1.95576	3.19384	0.772038	4.56609	8.81892	0.0138268	4.41575	10.3372	8.61626	1.6	0.77	1.8	0.95	1.3	4.38132	0	0.89	0.28	0	0	0	0	0.56741	0.386757	0.534305	0.301301	0.99037	1.07091	0.71706	2.35272	2.66825	0.684463	0	2.00459	2.19722	1.69846	0	18.6021	12.6318	2.70879	4.87596	0	0	182.744	3.26179	6.45648	0.436409	0	0	11.5575	115.301	93.7947	133.718	31.1011	2.20692	6.02803	0	0.531494	46.8133	24.9888	75.269	37.6767	2.3	1.24694	0	2.66584	14.6015	3.60867	1.73329	1.31602	2.20902	0	1.46957	11.9468	7.16785	25.789	133.046	3.1814	12.2031	37.7365	0.00401933	6.25287	14.8769	2.36168	3.76079	2.81596	17.9548	25.0711	9.35589	8.09971	29.9054	105.645	7.65136	0	4.95508	0.62	0.455784	0.851637	34.4369	10.2105	7.27959	9.25346	3.91414	0.19
T	F	363	102.11	435.264	1449.28	900.506	97.6621	411.092	35	4.99526	141.757	0.14	0	1.03085	0.432242	1.27103	5.14789	4.48167	0	0	5.36902	0.774232	0.956736	7.03649	16.2594	11.2855	1.22465	3.06557	4.03975	1.5797	1.15958	4.58997	29.3226	28.4178	13.8771	1.72833	2.30711	117.82	0.251448	2.06277	8.61373	36.1259	106.763	90.9804	18.6972	0	0.852002	2.78958	14.8484	44.2356	9.99638	1.6937	7.56811	17.7403	46.3501	138.887	132.33	29.3578	232.604	1.36208	6.50023	17.7373	5.73183	1.60063	24.579	29.7882	39.0253	48.8778	68.9455	23.5037	3.2	0	3.09278	21.5688	111.891	38.8191	25.0057	4.08465	4.8783	0.483214	8.64696	0.358213	9.02214	8.81349	5.21117	123.13	0	0	0.38083	0.649897	0.198031	2.40642	1.44008	0	0	0	0.305164	3.64431	0	4.81788	2.75419	3.99001	0.598033	5.44016	11.4133	1.99465	3.8007	10.4558	10.1984	2.80721	7.59441	9.58932	3.55811	2.80392	5.09239	0	13.8109	1.68739	0	0	0	0	0.811968	0.543016	0.426506	0.305583	0.583605	0.878783	0.703166	1.68599	1.42267	0.480298	0	4.36518	2.37322	3.29577	0	41.156	20.0921	1.7549	6.07295	0	0	275.627	4.22921	8.19923	0.294643	0	0	16.254	177.858	66.5941	100.181	59.9412	3.01662	7.81358	0	1.28549	93.2855	33.8671	87.2806	20.3003	2.3	1.81741	0	3.62111	26.8697	3.89175	1.71743	3.1178	0.89489	0	2.08687	21.1766	16.8523	32.924	172.511	5.99012	28.3933	85.093	0.00401933	8.92019	16.298	1.3596	5.62483	5.08013	21.774	21.796	13.8304	7.90448	39.1408	115.245	3.3103	0	8.02341	84.8337	1.99621	2.32426	50.1036	19.0552	12.8483	16.3506	11.7113	0.19
T	F	1	36.5711	130.411	1246.84	383.533	11.974	132.001	19440.3	1.36222	10.4751	0.14	0	12.2598	7.77627	43.1264	174.846	237.623	0	0	14.3739	5.39106	14.1574	129.417	273.893	90.2125	1.28427	4.79163	0.0499828	20.5826	10.6056	24.442	63.6752	56.6427	44.0525	0.114345	1.03095	62.7475	1.78086	1.79687	5.70158	13.7519	40.9214	68.865	48.7447	0	0.479384	0.00691757	1.93824	4.9978	4.2655	0.39	1.73586	3.39138	13.9945	40.0184	29.9978	24.7086	140.036	0.347034	0.768194	1.8363	1.26996	0.181981	2.07957	3.67459	10.0927	18.623	21.0799	12.0204	2376.85	0	0.814564	0.972833	4.77646	2.2671	2.4894	3.43937	3.67611	1.3329	8.74767	0.13	0.640265	0.723446	4.20391	1.6	0	0	0.332928	0.460845	0.0412137	0.13	0.682009	0	0	0	3.71614	12.8741	0	3.98118	2.37702	8.09203	0.108151	1.90885	6.18815	12.2306	0.330729	4.48439	4.64665	1.6	0.77	1.8	0.95	1.3	1.5	0	0.89	0.28	0	0	0	0	0.0954522	0.0896463	0.11	0.15	0.41864	0.10751	0.159439	0.830515	0.759444	0.105884	0	10.332	0.955023	1.27462	0	10.9178	8.59497	1.41071	5.13781	0	0	105.493	1.69179	4.2574	2.79402	0	0	6.93154	61.1131	86.8858	110.606	0.339871	1.33459	4.08021	0	0.300668	23.136	14.456	32.6669	20.4617	2.3	0.924107	0	2.01449	5.40634	2.50728	1.60036	1.02304	0.0550504	0	0.783404	13.9058	7.79605	15.111	86.5557	1.59475	4.01725	12.1499	0.00401933	3.79797	7.42567	2.38917	1.83508	0.53884	6.01056	9.00698	3.21793	2.47581	10.7792	44.6404	7.10397	0	4.33194	0.62	2.33244	0.853331	37.7431	15.8557	11.218	9.17358	2.23671	0.19
T	F	2	59.3304	397.72	2339.01	799.104	50.6688	423.917	35	8.31408	84.615	0.14	0	0.16	0.5694	1.77407	5.57668	3.52633	0	0	2.69609	0.268825	1.48378	6.94012	13.4671	5.47667	0.567593	1.1354	1.57222	1.5797	1.28058	4.25713	19.1726	18.907	8.88349	0.425357	1.68828	31.5005	0.413547	1.06779	5.37966	15.8993	44.2867	59.1744	30.7919	0	0.656237	1.27877	6.72574	9.89874	4.03169	0.39	2.41887	7.97193	33.3908	104.641	92.3236	43.8923	3.4	1.14787	2.6384	6.17338	2.77763	0.718365	6.01471	12.6895	30.455	59.0214	81.4089	44.654	8700.08	0	1.7167	7.42816	34.1714	13.6295	12.1372	4.97646	5.31515	3.91594	3.70952	0.13	4.39109	4.04276	3.99253	1.6	0	0	0.293335	1.34015	0.0412137	1.25843	1.31701	0	0	0	0.10487	0.352196	0	0.62	0.670413	4.28404	0.108151	1.52053	4.84322	7.59459	1.21523	10.4022	8.58994	1.6	0.77	1.8	0.95	1.3	1.5	0	0.89	0.28	0	0	0	0	0.541882	0.0896463	0.11	0.15	0.858767	1.07741	0.159439	1.34227	2.38966	0.596551	0	4.20508	2.86372	2.60524	0	10.2133	11.8884	5.05669	12.2319	0	0	209.925	6.28628	15.5638	4.52326	0	0	15.7603	135.932	138.964	302.142	67.0296	4.09975	11.4138	0	0.575378	75.4721	39.6715	100.826	32.1954	2.3	2.97844	0	3.57677	20.6816	3.28445	2.63848	1.67908	7.15663	0	2.08803	33.9916	15.3829	29.017	230.879	4.23839	11.2079	22.1602	1.76484	4.82908	14.1212	1.63496	6.29447	4.0447	10.9472	26.2671	7.85708	11.4276	13.742	64.6052	19.9515	0	3.00504	0.62	0.999042	1.2525	48.6203	32.9007	17.2423	22.298	4.62374	0.19
T	F	3	37.6933	295.323	1624.05	508.608	27.8411	311.178	35	4.8486	64.8174	0.14	0	0.16	0.136498	0.291881	0.654126	0.822239	0	0	1.09499	0.268825	0.234794	1.11054	2.2629	1.68848	0.212006	0.443348	0.668243	1.5797	0.144489	0.806544	5.03256	5.42105	2.39721	0.221785	2.06433	4.61133	0.137703	0.211365	1.83673	9.78845	26.2959	27.3866	0.0902281	0	0.523618	1.39163	4.00776	6.24439	1.33581	0.39	0.781094	3.86843	25.39	72.1246	39.2345	10.9331	3.4	0.56006	2.22863	3.48068	1.17594	0.368833	2.65112	7.14279	14.7273	24.4132	21.5814	6.62631	3.2	0	0.622649	4.18995	20.834	9.74114	7.26845	2.36076	1.25926	1.03692	0.0332641	0.13	2.12851	1.26289	5.99365	1.6	0	0	0.16846	0.321543	0.0412137	0.422802	0.380937	0	0	0	0.10487	1.05104	0	0.62	0.455217	1.33305	0.108151	1.53338	2.6602	4.73103	1.41545	5.35405	3.72709	5.93384	0.77	1.8	0.95	1.3	1.5	0	0.89	0.28	0	0	0	0	0.525072	0.279113	0.235216	0.301125	0.713626	0.906549	0.335739	1.107	2.16011	0.477461	0	2.67082	2.52912	2.3859	0	8.7839	11.3742	5.33403	11.5425	0	0	131.947	6.42823	14.8529	3.83279	0	0	12.3099	112.144	78.2955	187.587	27.7825	3.12679	10.5363	0	0.610986	56.5018	29.2431	83.0044	22.8437	2.3	3.0973	0	2.73533	15.7581	3.53578	2.45764	3.26648	5.99674	0	2.84692	16.7996	8.78536	17.9727	141.777	3.35979	7.64999	23.8397	0.635173	3.65086	11.7047	1.27117	5.05656	1.30221	11.7312	19.2316	6.61967	6.97336	15.453	54.7861	12.3778	0	3.17578	0.62	0.718861	0.544228	29.9914	11.0146	6.80707	13.6403	3.13242	0.19
T	F	17	189.829	232.875	1747.66	659.62	53.8675	324.405	35	3.48198	58.9769	0.50324	0	0.16	0.136498	0.0979721	0.131734	0.120759	0	0	0.233382	0.268825	0.0692028	1.12531	1.42513	0.429752	0.0681468	0.303331	0.179028	1.5797	0.144489	1.42441	8.57389	6.0414	0.81203	0.358067	2.42056	0.0321885	0.000432055	0.803643	5.03071	19.7533	47.3674	30.1641	0.0902281	0	0.439322	0.636045	4.8775	6.77911	1.21956	0.39	3.49288	11.1352	35.5855	95.3703	58.4588	6.05548	3.4	0.53953	1.89624	4.39508	2.36022	0.787388	9.06236	14.1116	20.8029	27.106	29.2691	8.14903	3.2	0	3.07168	8.21556	33.4495	12.9862	7.00713	1.72658	1.38897	0.452713	0.0332641	0.13	4.64651	1.92585	4.91028	1.6	0	0	0.0803061	1.3444	0.0412137	1.12973	2.86312	0	0	0	0.10487	2.12073	0	0.62	1.01499	5.77494	0.508785	2.81735	4.62608	9.67978	3.92516	6.93811	5.50504	1.6	0.77	1.8	0.95	1.3	1.5	0	0.89	0.28	0	0	0	0	0.483175	0.0896463	0.11	0.15	0.478513	0.405988	0.159439	1.16464	0.879868	0.105884	0	3.31839	2.53474	2.23659	0	39.9557	11.3251	2.24327	5.74228	0	0	165.22	3.3082	9.25366	1.96459	0	0	9.53332	81.2149	77.686	151.441	68.5071	1.71534	8.03698	0	0.381348	42.6073	26.6014	78.0041	54.4525	2.3	2.69545	0	3.03818	27.2855	6.51314	4.14905	3.27009	2.7128	0	2.57525	9.64396	5.97426	21.9237	128.925	3.27217	11.6945	43.6867	3.04384	5.61503	12.6864	1.1746	2.18343	2.76445	11.1577	13.9406	6.88	4.14674	28.8788	96.6149	0.00479823	0	2.29109	0.62	1.0762	2.40883	37.5851	11.9965	8.86064	16.0679	3.65772	0.19
T	F	24	118.076	83.0852	850.098	332.585	20.7958	96.9356	9946.67	0.59934	12.0495	0.14	0	0.16	0.32285	0.967841	3.85807	1.36753	0	0	0.233382	0.649015	0.837878	7.86484	14.3864	2.46752	0.602846	1.02737	0.673267	1.5797	1.06825	3.61384	26.5854	17.7128	2.89981	0.62697	2.03953	12.3997	0.137934	1.07303	4.3198	16.4091	47.7502	29.9272	0.0902281	0	0.251837	0.212672	2.85769	7.43611	2.10803	1.29207	2.96567	4.26504	10.9946	35.336	33.364	5.96807	3.4	0.154007	0.803374	2.45032	1.92624	1.21742	9.26565	7.15336	8.85768	11.719	16.7228	4.94357	3.2	0	1.32435	4.47755	19.2183	6.09146	3.71365	2.39808	1.46921	0.93816	0.0332641	0.13	2.15345	1.80572	7.03145	1.6	0	0	0.290917	0.835847	0.0412137	0.13	0.690104	0	0	0	0.43937	2.10076	0	2.2048	1.35796	1.74957	0.358507	2.21072	3.02714	2.1602	0.991975	3.37892	3.28193	1.6	0.77	1.8	2.22741	1.3	7.45503	0	5.41402	0.28	0	0	0	0	0.328917	0.302363	0.271233	0.15	0.271782	0.146366	0.159439	0.922928	0.670254	0.105884	0	6.24682	2.2881	1.93449	0	55.6627	9.08593	1.05056	3.31872	0	0	130.47	1.05033	3.62879	1.92232	0	0	6.29431	45.5346	54.3329	63.3381	23.1926	1.00459	4.0158	0	0.197871	18.4694	12.1469	23.521	16.0114	2.3	1.75109	0	1.15071	5.47577	2.92759	1.15667	2.47512	2.82795	0	2.23449	8.15636	4.52671	8.71894	65.1275	2.05496	4.22492	18.5894	0.00401933	2.12974	6.40133	0.692471	0.833476	1.99755	5.81171	5.25697	2.8637	1.10508	12.5223	46.5472	0.420732	0	3.4817	0.62	1.10743	1.67936	22.8382	7.97828	7.25277	4.10595	1.67044	0.19
T	F	25	159.097	72.1965	1200.12	407.655	19.9842	98.7027	247.957	0.0600323	10.4942	0.14	0	0.16	0.136498	1.71023	4.83553	2.318	0	0	0.233382	1.44963	1.24294	8.33708	15.1867	3.11171	0.807426	1.32905	0.809142	1.5797	1.37098	4.49905	30.1373	19.7722	2.55748	0.685163	1.76756	17.8995	0.328309	1.41737	5.3329	19.7321	64.0766	39.125	0.0902281	0	0.167814	0.163364	2.74517	9.15595	3.01733	2.8113	4.0359	5.23595	15.7669	49.5405	35.8282	7.21868	3.4	0.0995659	0.890905	2.61858	2.68708	1.21866	10.6945	8.4636	10.9918	14.6298	17.7819	4.20036	3.2	0	1.97158	5.96475	19.0123	5.55838	2.9507	1.8542	1.19459	0.924312	0.0332641	0.13	2.82068	2.07458	3.7458	1.6	0	0	0.286246	0.911329	0.0412137	1.67103	0.883314	0	0	0	0.10487	0.352196	0	0.62	1.21276	3.09314	0.108151	2.15767	3.96134	0.0138268	0.330729	4.14654	5.01155	1.6	0.77	1.8	0.95	1.3	1.5	0	0.89	0.28	0	0	0	0	0.0954522	0.0896463	0.11	0.15	0.0693783	0.10751	0.159439	0.780346	0.616853	0.105884	0	5.90691	1.3834	0.198201	0	78.3729	6.4278	2.09694	5.15235	0	0	157.318	1.47902	4.6917	2.88395	0	0	9.86465	75.0928	93.4698	74.8112	60.5016	0.218808	4.6336	0	0.323167	20.55	17.2622	32.2614	11.8419	104.657	1.98469	0	1.61538	9.03615	4.97862	0.142534	0.309735	0.0550504	0	0.209693	7.75233	5.53809	9.65164	49.9952	0.333509	5.79518	20.2794	0.00401933	4.03845	5.90999	1.63618	0.331793	0.53884	5.54724	5.60683	2.69718	0.165591	8.80674	35.7134	3.45132	0	0.677973	0.62	1.18552	1.97066	22.7453	9.83637	8.07172	5.455	2.19641	0.19
T	F	26	96.8133	66.6009	1092.86	377.767	11.7747	56.9626	13481.9	0.0600323	7.09105	0.14	0	0.16	0.620403	1.83375	3.5962	0.685193	0	0	0.233382	0.268825	1.22494	8.19998	12.6761	1.9528	0.324786	0.896425	0.439073	1.5797	1.60081	3.83846	23.8188	16.4304	0.628422	0.517136	1.72309	8.8854	0.0711902	0.949311	2.5557	22.4125	64.8106	34.9489	0.0902281	0	0.183199	0.411311	1.31934	10.5981	2.20031	0.39	1.75656	3.39306	14.1642	34.8206	40.165	12.2536	3.4	0.0995659	0.968807	2.61295	2.58457	0.181981	3.1647	3.23034	7.87961	15.6229	21.8875	4.49909	3.2	0	0.273291	1.85018	6.78742	2.74712	2.25843	2.16259	2.07998	0.511902	0.0332641	0.13	0.969921	0.937708	3.38356	1.6	0	0	0.396591	0.809455	0.0412137	0.13	0.73399	0	0	0	0.10487	0.352196	0	0.62	1.12856	2.44221	0.108151	1.58566	3.68126	0.0138268	0.330729	2.26673	4.9725	1.6	0.77	1.8	0.95	1.3	1.5	0	0.89	0.28	0	0	0	0	0.0954522	0.0896463	0.11	0.15	0.467677	0.10751	0.159439	0.976947	0.733311	0.105884	0	2.69343	0.155806	1.06753	0	17.2119	5.31696	0.823003	1.81569	0	0	139.002	0.811325	2.23226	0.916507	0	0	3.40792	26.0777	34.471	56.497	14.468	0.218808	2.05356	0	0.11327	9.57987	6.853	6.81714	8.56599	175.908	0.273326	0	0.72874	2.95727	1.55988	0.022977	0.309735	0.0550504	0	0.209693	6.64461	3.14783	6.02203	46.7547	2.18548	3.96523	15.1099	0.00401933	3.64194	7.01933	0.974679	0.331793	0.53884	5.00493	5.39736	2.538	1.61657	8.2905	29.896	3.15012	0	0.677973	0.62	1.06298	2.10403	29.2176	11.0272	8.94216	4.96687	2.0641	0.19
T	F	32	38.5998	285.101	1487.72	562.987	19.669	280.903	35	4.60182	56.0042	0.14	0	1.7667	1.73376	9.66388	49.9314	49.8677	0	0	43.0179	2.29939	3.17863	26.0364	73.7887	75.4928	2.22569	11.4798	25.3224	1.5797	1.02349	4.43047	31.3472	50.3389	51.9136	0.797636	1.3016	200.156	6.67604	0.634965	4.06949	19.4022	65.8966	108.48	140.745	0	0.822924	1.58559	10.45	28.3141	14.878	0.644469	0.997486	4.297	29.8147	116.311	108.859	75.742	3698.41	0.859898	3.64802	10.6741	3.75103	0.425982	3.40969	9.73008	22.0381	48.0738	74.3586	43.5292	8255.63	0	0.481842	6.03983	40.4683	18.7033	19.149	5.56325	5.713	3.36889	15.2325	0.13	2.86681	3.33295	4.70482	1.6	0	0	0.386691	0.360403	0.0412137	0.443536	0.50495	0	0	0	0.460472	4.90191	0	2.68817	1.48147	2.95753	0.108151	2.52412	6.3384	12.6731	1.19499	6.28449	6.54296	7.33772	0.77	1.8	2.79594	1.3	4.6782	0	3.16369	0.851294	0	0	0	0	0.99473	0.39004	0.489466	0.293773	0.888388	1.15677	0.645446	1.73661	2.42623	0.492523	0	3.74086	2.45519	3.00641	0	13.756	17.828	5.16465	8.80699	0	0	206.975	4.15583	6.73851	3.26016	0	0	12.231	97.6686	82.5147	231.058	138.934	2.52955	7.64707	0	0.425364	59.8084	28.1701	82.9287	31.611	2.3	1.74528	0	2.51667	25.3745	4.19831	4.08755	2.27832	2.56181	0	2.24328	17.0777	11.3419	23.5834	170.486	3.3414	10.0142	37.8392	0.00401933	5.20609	14.0295	0.93147	4.21744	1.62809	13.9737	21.0359	8.11122	7.04247	21.6142	82.2299	6.94954	0	3.31003	97.6609	0.526835	0.402116	25.0586	14.3097	8.82538	12.9636	3.51881	0.19
T	F	34	79.3896	341.147	2622.44	697.514	30.8671	445.327	35	8.84915	81.6368	0.14	0	0.16	0.136498	0.705164	2.28042	2.00073	0	0	2.3728	0.268825	0.485673	2.3616	4.51939	3.54729	0.370545	0.892908	1.66811	1.5797	0.144489	1.30259	8.18014	10.373	3.53626	0.569402	1.89364	20.7043	0.545001	0.406247	1.99557	18.1081	59.7982	52.409	0.0902281	0	0.606793	0.986839	5.2574	16.2865	3.81778	0.39	0.735694	5.04222	45.3001	122.319	73.6719	19.3647	3.4	0.394666	3.32885	8.48247	2.83226	0.181981	3.79925	8.34442	23.9346	48.4979	52.3629	15.1351	3.2	0	0.273291	6.2787	28.1531	12.2908	10.9294	3.11961	3.60788	1.16474	0.0332641	0.13	2.22303	2.68958	3.02182	1.6	0	0	0.0803061	1.06903	0.0412137	0.13	1.33901	0	0	0	0.10487	0.352196	0	0.62	0.802677	3.55638	0.108151	2.87615	5.68815	0.140553	3.52648	6.49328	8.59618	1.6	0.77	1.8	0.95	1.3	1.5	0	0.89	0.28	0	0	0	0	0.949501	0.0896463	0.11	0.15	0.95545	1.09351	0.972873	2.11698	2.2366	0.537793	0	2.45224	2.44081	2.75308	0	9.68551	15.5199	6.34983	9.64729	0	0	195.76	5.7938	10.7939	4.02869	0	0	12.9049	136.695	96.6327	243.514	46.3751	4.02099	11.3636	0	0.625545	83.8348	31.8317	64.2842	25.1127	2.875	1.86187	0	3.08372	28.9898	1.97757	2.96822	2.32351	9.00155	0	2.56851	15.0618	9.77438	20.6514	228.731	4.52726	13.2417	40.135	0.00401933	9.11697	18.542	0.478559	6.86386	0.53884	19.6763	19.0975	10.3515	7.85997	32.6731	100.719	7.40233	0	7.74332	0.62	0.178319	1.18543	46.0792	14.9637	8.7297	17.4792	3.85292	0.19
T	F	35	248.623	244.634	1502.28	605.471	43.3052	273.205	29856.7	1.77837	35.1615	0.234798	0	0.16	0.136498	0.985177	3.75741	1.82794	0	0	1.5882	0.268825	0.596424	7.30854	16.5035	4.21097	0.902045	1.80149	1.13935	1.5797	0.669845	3.20916	29.1552	24.6038	8.15502	0.690712	2.23476	45.6571	0.0541422	0.790161	3.58219	17.2917	63.4344	54.5383	0.0902281	0	0.599589	0.00691757	4.39298	13.2849	4.84925	0.39	1.82495	3.29398	10.6709	39.1534	45.3569	9.25932	3.4	0.330147	1.12674	3.83637	3.1987	0.830711	5.0236	5.83393	7.81034	11.059	20.0537	7.70475	3.2	0	0.922478	3.39981	15.6503	6.49332	5.3893	2.08421	1.72302	0.802377	0.0332641	0.13	1.88417	1.42861	7.88849	1.6	0	0	0.202875	0.845206	0.170224	0.13	0.941078	0	0	0	0.216375	2.06395	0	2.88863	0.977866	1.74114	0.108151	1.8407	2.69669	3.77624	0.883172	3.06707	3.8988	5.474	0.77	1.8	0.95	1.3	3.33498	0	0.89	0.28	0	0	0	0	0.671233	0.400607	0.11	0.29666	0.447176	0.431372	0.504347	1.41837	0.970494	0.263839	0	10.5447	4.25457	5.06337	0	123.022	22.0802	2.69984	10.5174	0	0	240.717	6.44351	23.7578	3.85178	0	0	11.3683	88.5585	86.9978	136.89	97.6452	4.22379	15.2005	0	0.50053	30.815	28.1229	54.0844	36.0963	2.3	3.89804	0	2.45272	12.7474	8.23806	4.06796	3.29555	0.746349	0	3.1534	16.8507	8.81614	16.8973	110.324	3.73237	8.26219	27.6966	10.3402	4.21073	9.97207	1.0325	4.53678	3.35114	10.4762	9.7902	6.00287	3.22756	19.0545	67.2958	1.9745	0	4.07332	149.152	1.652	2.82809	20.7456	9.75172	7.13827	6.41581	3.68758	0.19
T	F	55	76.9262	190.628	1131.57	404.253	60.7515	194.868	2286.42	1.55217	25.9591	0.476276	0	0.16	0.136498	0.445698	1.68671	0.376399	0	0	0.880377	0.268825	0.829972	4.14147	5.93592	0.960698	0.370492	0.60242	0.286634	1.5797	1.72791	3.8328	15.2865	9.55847	0.700239	0.555574	2.59764	0.0321885	0.138752	2.17123	8.0225	20.9729	41.6982	28.5671	0.0902281	0	0.471727	0.919022	4.55136	7.03024	1.73784	3.65417	8.70699	15.0007	32.4998	74.0872	45.6733	10.9126	3.4	0.984158	2.71353	4.59488	2.44374	1.9789	21.9463	23.6545	28.3682	38.4539	40.1075	14.4167	3.2	0	6.22952	15.1287	49.5329	17.3108	9.41283	3.90033	3.28464	0.713397	2.00835	0.566399	7.50584	4.09656	5.3793	1.6	0	0	0.122016	1.225	0.107653	0.45762	1.339	0	0	0	0.10487	1.28525	0	0.62	1.11433	1.81487	0.289954	2.26122	3.7069	8.42508	2.9577	7.05676	4.7744	1.6	4.36456	10.5365	2.34918	1.3	4.18525	0	7.76341	0.627543	0	0	0	0	0.405826	0.671383	0.286555	0.267034	0.435697	0.346613	0.656153	1.3409	0.870766	0.197041	0	4.5713	2.56956	2.42589	0	25.1012	13.5115	3.16956	6.62356	0	0	100.099	2.81417	6.85236	2.92413	0	0	12.7292	75.2754	74.8194	123.528	25.6325	1.97684	7.64833	0	0.525227	24.6391	22.0675	51.9744	30.1042	2.3	1.83748	0	2.29399	9.3266	3.42621	1.09272	3.06707	3.03009	0	1.709	13.234	6.01396	20.6903	106.352	2.98193	12.3909	29.5276	0.85622	6.27781	12.7247	2.13644	2.4255	3.75285	13.289	12.6956	6.20937	4.3024	30.6323	80.8514	2.39073	0	3.27978	115.736	1.2564	1.29171	24.4249	15.2508	8.06814	5.91781	4.41926	0.19
T	F	56	140.577	270.114	1752.57	612.546	120.866	325.417	35	5.77521	41.191	0.14	0	0.16	0.136498	2.20956	6.46145	2.53601	0	0	0.963101	1.37862	1.79855	13.6606	27.8396	3.09895	0.691572	1.51757	0.764176	1.5797	3.16074	7.51063	33.0084	25.0742	4.50444	0.613121	1.72913	24.4576	0.227644	3.29527	8.15893	21.1796	58.9452	53.196	0.0902281	0	0.472197	0.659712	4.15934	9.55177	3.34142	3.45067	8.28135	13.0731	25.6785	65.7463	51.3114	20.0306	3.4	0.753295	1.45484	3.66178	2.04753	2.19562	17.5195	21.0868	24.7523	30.0628	39.5968	17.2675	3.2	0	5.61982	10.5072	38.9298	15.6575	7.39708	3.01147	2.95094	1.0405	2.82356	0.588583	6.93948	2.53379	3.70462	1.6	0	0	0.193884	0.97732	0.0412137	1.53173	1.70664	0	0	0	0.64544	2.85056	0	0.62	1.49313	6.71006	0.108151	2.47315	5.80386	10.473	2.21105	6.36713	5.88668	1.6	4.78841	11.0671	0.95	1.3	1.5	0	0.89	0.28	0	0	0	0	0.533492	0.0896463	0.53613	0.15	0.739709	0.568919	0.517383	1.47992	1.36593	0.324185	0	9.0003	2.55783	2.32861	0	36.2705	14.368	3.85327	7.99582	0	0	169.193	5.53003	10.7988	2.42695	0	0	17.1614	132.061	112.553	202.885	66.037	3.47248	11.1887	0	0.57642	39.819	37.9623	88.1353	39.8492	2.3	3.47648	0	2.30782	13.6499	4.07096	1.28182	3.98486	0.0550504	0	2.97335	18.0552	7.22496	28.652	156.789	4.16458	14.3823	34.3615	0.00401933	8.77639	9.81183	2.51054	2.82604	4.34487	10.7114	12.1498	4.95164	4.5624	30.7332	56.0341	9.31075	0	2.71069	0.62	2.40653	1.84068	41.069	19.5195	12.9976	15.0845	4.15191	0.19
T	F	57	85.1618	182.294	1513.36	497.925	94.6742	208.092	35	2.14905	28.6181	0.14	0	0.16	0.136498	0.0979721	1.08382	0.481079	0	0	0.233382	0.268825	0.607168	2.81114	4.99402	1.38835	0.0681468	0.433421	0.469813	1.5797	0.144489	2.00227	11.2808	10.6983	1.11506	0.114345	1.88506	0.0321885	0.000432055	1.08511	2.9982	12.0306	39.6838	34.9684	0.0902281	0	0.410945	0.124068	1.79135	4.73812	1.7626	2.01851	3.30989	6.04628	18.7846	52.4659	41.9445	17.755	3.4	0.587691	0.990618	2.64606	1.72252	1.49719	8.68727	11.4345	18.4423	30.598	42.921	19.1225	3.2	0	2.76018	7.63235	28.2781	10.4233	6.63639	3.63647	3.91736	1.54715	0.0332641	0.13	4.2659	3.38134	4.26287	1.6	0	0	0.391219	1.17784	0.18122	1.63354	1.21993	0	0	0	0.10487	2.05349	0	0.62	0.858523	5.64041	0.108151	1.45568	4.38205	2.81433	1.53759	4.68911	5.86945	1.6	0.77	1.8	0.95	1.3	1.5	0	0.89	0.28	0	0	0	0	0.420171	0.0896463	0.11	0.15	0.665517	0.437142	0.675626	1.18565	1.44481	0.105884	0	4.61059	1.71053	1.47023	0	19.5302	7.7426	2.40735	4.8468	0	0	118.65	2.05511	3.7251	2.3786	0	0	11.054	70.3808	88.3101	140.959	21.617	1.95866	4.60663	0	0.336286	27.6013	20.3441	48.6158	40.1921	2.3	1.22893	0	1.99148	11.6086	2.58329	0.924615	2.93211	3.26969	0	1.98806	12.2434	5.09625	21.2237	114.646	2.82929	10.5705	21.407	0.00401933	5.91644	9.027	1.43325	2.43643	2.52638	8.21077	14.6204	3.35555	4.71918	16.4129	53.7836	10.7714	0	0.677973	0.62	0.910409	1.01604	28.8971	14.2706	8.71108	10.914	2.92525	0.19
T	F	73	103.159	336.986	2005.03	595.123	76.3655	328.017	35	3.59988	90.2855	0.14	0	0.16	0.489607	0.981034	2.44115	1.44044	0	0	1.83276	0.833863	0.840461	4.52565	8.05102	2.60033	0.600694	1.1213	0.77476	3.44442	1.48614	3.78969	18.3364	14.3204	1.76914	0.661386	1.93585	30.6044	0.000432055	1.5839	7.92264	20.2338	41.5908	31.7407	0.0902281	0	0.349718	1.64616	7.82926	10.2702	2.02055	1.12631	3.2715	8.36542	25.1204	68.3311	50.1459	5.99034	3.4	0.753722	3.52491	4.97845	1.97014	1.05194	7.88492	9.15078	14.9281	23.6507	26.1354	8.39298	3.2	0	1.99651	6.82195	28.7961	7.83294	5.14724	3.48622	1.68919	0.727314	3.13066	0.299064	3.16686	2.4467	5.63715	1.6	0	0	0.265342	0.60966	0.0412137	1.46318	0.324067	0	0	0	0.367101	1.69535	0	2.40411	1.05106	1.71339	0.108151	2.2673	4.11031	4.44766	0.97385	6.52903	4.92198	6.92571	0.77	1.8	0.95	1.3	5.41908	0	0.89	0.28	0	0	0	0	0.46166	0.332713	0.11	0.548674	0.998886	1.26557	0.931855	2.64485	2.72924	0.451714	0	7.33407	4.25456	5.31082	0	32.3547	16.6774	4.484	13.9026	0	0	185.216	7.42763	16.9613	7.58605	0	0	16.0904	94.9591	104.238	199.946	72.5515	6.53215	15.4157	0	0.426475	71.0395	32.0882	63.7195	40.5492	2.3	5.67929	0	2.97643	23.5074	4.77031	2.32247	5.41268	17.2455	0	5.53015	26.8631	12.8221	26.0768	185.711	2.97466	8.64454	24.3594	0.00401933	4.21681	12.1862	1.12046	4.47168	3.32153	16.2933	15.2173	8.19641	5.48313	29.6607	82.1179	3.06836	0	3.37185	127.729	1.31214	1.12911	42.8814	12.9373	10.9414	16.3622	2.37158	0.19
T	F	74	116.924	339.453	2165.95	688.526	49.499	279.87	30588.4	1.9998	56.5512	0.14	0	0.16	0.437681	1.23738	2.60885	1.77765	0	0	1.44367	0.928828	0.856664	4.1322	7.79137	3.18554	0.347619	1.0816	0.980122	1.5797	0.812743	2.38984	14.48	17.9041	6.39047	0.333875	1.74702	29.3863	0.0677068	0.775789	3.74516	13.1466	43.9125	56.463	0.0902281	0	0.597402	0.147716	4.66001	9.56501	3.85164	0.39	1.29486	4.52245	20.9583	70.0627	69.9907	20.2814	3.4	0.457427	1.49556	4.42877	2.43988	0.181981	3.4476	4.91812	15.3628	32.1993	49.2483	21.9665	3.2	0	1.0102	3.84394	14.5132	4.82462	4.24898	4.11991	5.31793	2.84299	0.0332641	0.13	2.00385	2.02144	3.4283	1.6	0	0	0.48333	0.836397	0.0412137	0.13	1.37025	0	0	0	0.10487	1.6116	0	0.62	0.783193	7.25174	0.108151	1.76222	4.79156	11.751	1.43731	6.77449	6.09027	1.6	0.77	1.8	0.95	1.3	1.5	0	0.89	0.28	0	0	0	0	0.770866	0.0896463	0.11	0.15	0.820988	0.982955	0.677051	2.47525	2.56546	0.605855	0	5.60485	3.74918	3.99176	0	22.7602	15.8384	4.6885	12.6542	0	0	222.224	5.20433	10.778	7.50778	0	0	13.9602	76.0363	134.936	253.064	78.0469	3.10322	10.0429	0	0.284497	42.6565	22.9597	47.3032	47.2736	2.3	3.85732	0	1.66408	12.6745	3.39827	0.980312	4.80235	14.2512	0	4.66752	22.9088	11.9071	22.4355	217.105	3.6955	7.43914	25.2318	0.00401933	4.8332	6.67612	1.80988	1.89504	3.08076	9.0042	8.89174	2.032	3.54374	20.3115	40.3748	6.86396	0	0.677973	360.064	1.528	1.39969	43.4701	27.936	14.3303	15.698	3.04547	0.19
T	F	75	59.9332	212.212	1449.61	451.398	39.3025	251.425	35	2.62176	62.931	0.14	0	0.16	0.136498	0.512656	0.876854	0.451906	0	0	0.952933	0.268825	0.442791	1.72441	2.06106	0.663867	0.190245	0.350207	0.136373	1.5797	0.451574	1.4077	7.96123	6.30378	0.335629	0.388308	2.01196	0.680993	0.000432055	0.610065	4.28215	18.7544	43.214	34.4804	0.0902281	0	0.489532	1.5887	5.82981	7.14204	0.9951	0.39	1.77607	7.31925	32.7639	96.4431	63.7285	4.28481	7.94655	0.668855	4.73298	4.25935	1.54803	0.679229	8.04869	12.0176	20.7112	37.765	41.0262	11.0932	3.2	0	1.05459	10.1849	44.9293	13.127	7.96419	2.99772	2.2245	0.818879	0.0332641	0.13	4.66085	3.22651	5.83068	1.6	0	0	0.34747	0.653392	0.118061	0.355926	0.341438	0	0	0	0.10487	0.352196	0	0.62	0.947283	2.06475	0.108151	2.51005	4.41067	1.33744	1.76797	7.42029	5.42612	1.6	0.77	1.8	0.95	1.3	1.5	0	0.89	0.28	0	0	0	0	0.657805	0.332052	0.397045	0.353614	0.621096	0.636256	0.917949	2.36502	1.15858	0.266165	0	2.23617	2.48235	1.93366	0	17.2205	12.8362	2.64112	5.57221	0	0	137.108	5.99517	9.44664	1.43035	0	0	11.3202	93.5029	69.0183	101.455	9.24159	3.60429	11.1946	0	0.477912	66.6018	21.6027	61.3703	25.3958	2.3	3.43236	0	2.34859	20.6774	2.72358	1.45649	2.8705	6.10693	0	2.3198	11.7616	7.14871	20.3082	131.25	2.38272	9.21771	28.0413	0.00401933	3.32906	7.41493	1.51629	1.18268	3.49407	8.35558	7.65994	3.60082	0.866017	20.3428	57.7168	0.00479823	0	1.56536	0.62	0.465967	1.34494	38.6489	15.3607	11.1819	9.63822	3.44756	0.19
T	F	93	113.817	278.28	1564.61	719.233	33.6718	287.978	16380	1.67947	60.0124	0.14	0	1.01374	1.63302	4.89763	9.10276	3.32115	0	0	1.40866	3.09033	3.81192	22.7959	32.5949	8.76343	1.07998	1.96504	1.48971	1.5797	4.61673	11.231	38.2611	32.8416	16.7591	1.0606	1.62666	57.0452	0.501295	2.29941	10.3239	31.2063	80.8192	95.3639	68.5633	0	0.943762	1.37953	8.19001	17.9109	8.42785	0.853829	4.28446	15.4945	48.9727	131.115	96.6289	92.3983	303.686	1.37931	5.30615	11.4846	3.54712	0.704022	11.715	24.2307	39.6957	70.4178	90.7977	58.7003	11143	0	1.58702	8.17252	46.5184	20.8501	17.9096	13.3649	9.79301	3.12176	0.77458	0.13	3.46428	2.86272	3.49783	193.182	0	0	0.230174	0.843196	0.0412137	0.760453	0.326547	0	0	0	0.658212	2.71791	0	2.2145	1.99275	3.10593	0.351688	4.28263	7.98544	14.1122	4.24439	10.2732	9.53966	5.97924	2.89715	6.32689	0.95	1.3	4.5543	0	0.89	0.28	0	0	0	0	0.911549	1.01955	0.834758	0.421075	1.42377	0.516238	1.15269	3.47526	2.20889	0.354394	0	9.50632	2.34905	3.05302	0	55.3995	23.5762	2.43304	6.18591	0	0	337.87	3.60763	6.89349	2.14845	0	0	12.5797	100.083	102.535	180.309	161.811	2.63484	8.86442	0	0.383104	55.4	25.9993	68.2037	50.6077	2.3	2.48825	0	2.11454	25.0212	6.03518	3.25613	3.30038	0.0550504	0	2.49597	12.4502	6.8749	22.3692	141.204	3.05358	18.4801	61.5005	0.00401933	7.88078	16.3612	1.48575	2.35466	2.48674	14.5871	20.4357	5.67162	2.91614	38.1101	104.583	0.00479823	0	3.68979	95.4034	1.17362	1.1473	34.4222	16.7307	14.5134	10.7226	2.97357	0.19
T	F	94	97.405	289.044	1786.26	576.904	53.8645	271.162	26694.1	1.33223	45.8925	0.14	0	0.16	0.136498	2.7344	6.96317	3.24627	0	0	1.91665	1.84589	2.4437	20.2618	33.2301	5.98751	1.03487	2.06629	1.23671	1.5797	3.54941	13.2318	55.3885	41.1629	10.3047	1.36293	1.75385	59.4795	0.000432055	3.90633	19.0246	52.5636	123.158	104.255	11.7598	0	0.902549	3.14991	13.2819	22.2552	7.53727	3.46271	14.4494	34.8223	92.6177	218.336	118.355	64.3781	3.4	2.37189	7.29839	14.2326	4.26687	2.76906	33.6021	45.9784	60.8289	98.6572	106.68	48.1929	3.2	0	5.44176	26.877	110.135	30.9513	18.9613	10.6295	9.8056	2.56955	3.34554	1.15113	8.44224	5.67329	3.80656	252.148	0	0	0.741588	0.881591	0.223768	1.27009	1.39971	0	0	0	0.839552	5.84115	0	6.90014	4.36573	9.02334	1.57419	9.5421	15.9186	12.3549	12.9617	21.607	15.0284	1.6	11.8754	13.2972	0.95	1.3	1.5	0	15.8058	2.15166	0	0	0	0	0.786845	0.561959	0.83098	0.15	0.895009	0.10751	1.6303	2.69465	1.2725	0.724739	0	3.71775	1.61589	1.63741	0	18.7791	11.5594	1.97443	3.71486	0	0	142.124	1.95215	4.45181	1.94248	0	0	12.1505	77.8258	93.9965	164.723	28.0039	1.33243	5.85328	0	0.339297	45.3301	25.7148	74.0432	66.8166	2.3	1.59036	0	2.89679	28.4823	4.73723	3.63049	1.02932	0.0550504	0	1.45082	17.6579	8.96234	35.7591	190.438	4.18394	25.7341	42.5706	0.00401933	5.23192	15.4683	3.57178	0.331793	4.46334	12.7224	17.0039	6.36455	3.55574	26.6363	106.037	0.00479823	0	5.24524	0.62	0.877797	0.727995	36.0747	10.6077	7.86767	16.8251	3.25686	0.19
T	F	97	97.5933	256.682	1880.61	704.826	29.4313	167.759	11631.9	1.73003	7.60753	1.80697	0	0.16	0.136498	2.03595	5.75839	3.37885	0	0	3.82453	0.268825	0.991092	7.83401	22.4679	7.66479	0.846977	2.71996	3.03721	1.5797	0.373655	2.77418	25.8515	31.1492	13.2217	0.751269	1.52749	84.3352	0.365886	0.713005	2.11573	13.8121	63.5616	77.9005	23.505	0	0.505169	0.00691757	4.43257	19.9378	10.1436	0.39	0.825918	1.83213	13.5505	60.8779	65.4404	54.8255	3.4	0.0995659	1.55262	7.35353	4.03769	1.25511	1.5649	2.6081	7.97727	26.5865	58.2081	40.4549	3420.79	0	0.273291	1.45461	6.51701	2.74544	2.60562	2.71666	4.20615	2.85322	3.78252	0.13	0.619948	0.780624	3.19553	1.6	0	0	0.406794	0.509743	0.0412137	0.13	0.150157	0	0	0	0.10487	8.21741	0	0.62	3.30372	8.61322	0.706046	3.68518	11.6845	26.277	2.54029	8.49536	9.89453	11.6295	0.77	1.8	0.95	14.2366	12.1879	0	0.89	2.32563	0	0	0	0	0.632329	0.0896463	0.603085	0.15	0.8008	0.752998	0.159439	1.68708	1.68534	0.105884	0	6.2767	1.98653	1.50837	0	23.3757	7.27554	1.30754	5.48267	0	0	132.779	0.117544	0.126983	1.64325	0	0	7.25111	34.2024	73.174	152.7	46.4437	1.41591	1.32372	0	0.174503	5.77807	7.57315	24.1239	27.9039	2.3	0.837972	0	1.40665	3.3448	1.45328	0.360776	0.309735	0.0550504	0	0.209693	26.5365	13.4673	33.477	191.084	5.69546	19.148	63.4604	0.00401933	10.5967	25.5703	0.714094	3.23878	0.53884	22.0953	29.9863	12.6474	10.0143	35.2168	128.002	10.4083	0	5.15837	0.62	1.35074	0.879208	46.377	9.33055	10.9045	21.4522	1.77709	0.19
T	F	98	69.3839	270.734	1535.69	684.638	27.8108	338.981	35	5.14878	30.7492	0.523624	0	0.16	0.136498	0.324481	0.840671	0.606025	0	0	0.233382	0.268825	0.398819	2.40311	4.96842	1.86321	0.546821	0.944895	0.285479	1.5797	0.568677	2.02208	14.4697	16.1271	4.9083	0.474017	2.109	43.6415	0.000432055	0.637903	3.9375	19.0832	61.2433	66.4299	0.7774	0	0.812849	0.739903	8.69095	19.9444	6.68197	0.39	2.55349	8.57673	35.4677	112.826	88.0301	36.5488	3.4	0.88596	4.14781	12.6334	4.25991	0.379747	7.75665	18.9308	32.9888	51.6571	68.3832	33.0507	3.2	0	1.53738	8.48702	51.5806	26.8282	18.0969	4.90314	3.68885	1.77384	0.0332641	0.13	5.61864	3.66168	4.64899	40.7203	0	0	0.191972	0.741153	0.0412137	0.99546	2.88392	0	0	0	0.10487	3.34297	0	2.41422	1.05569	7.61253	0.108151	3.19709	7.6727	16.0746	2.00559	7.74445	7.16495	1.6	0.77	11.1662	3.89095	1.3	1.5	0	7.06876	0.28	0	0	0	0	0.497736	0.337579	0.421603	0.15	0.727855	0.577687	0.991195	1.76574	1.41029	0.248937	0	2.1531	1.93124	1.48691	0	12.6806	7.18189	1.89976	5.39052	0	0	124.233	4.188	7.04697	1.19604	0	0	8.07385	102.829	65.4728	127.995	38.114	1.31852	8.11577	0	0.510992	22.4797	24.597	76.1775	25.4615	2.3	2.92392	0	2.27641	7.9238	4.9984	1.88732	3.07519	1.43221	0	2.09889	11.7716	9.69864	20.9831	145.716	5.01252	18.3958	53.7596	0.00401933	6.93726	13.9133	1.85067	2.95057	2.54106	11.8051	11.598	5.86289	2.83447	24.2997	67.0144	0.00479823	0	3.64045	116.912	0.696942	0.851794	32.9891	13.4153	9.6338	13.3413	4.9512	0.19
T	F	100	116.855	207.072	1363.71	499.504	56.9966	245.969	14898.5	1.7343	29.6121	0.14	0	0.16	0.136498	0.243893	0.21791	0.376943	0	0	0.233382	0.268825	0.311023	1.73866	2.4209	0.624198	0.154982	0.314811	0.144194	1.5797	0.372496	1.68687	9.42951	7.41559	0.363106	0.55302	2.34675	0.11625	0.000432055	0.790982	5.45195	19.6549	37.8107	30.8054	0.0902281	0	0.460393	0.798963	6.06151	6.78022	1.23158	0.39	3.121	9.64836	31.281	85.8914	58.2624	2.52094	290.61	0.529199	2.04167	4.62398	2.02609	0.921917	7.49205	12.6637	21.0451	31.9813	31.5273	7.81718	3.2	0	1.53713	6.45156	32.4834	17.4734	13.6642	4.89401	3.13939	0.816399	0.0332641	0.13	3.46125	2.62905	5.02718	1.6	0	0	0.212051	0.996059	0.0412137	1.03364	0.779216	0	0	0	0.10487	1.37744	0	1.69146	1.01855	1.86826	0.19956	2.35373	3.72136	2.42112	2.03532	6.35008	4.49634	1.6	1.99463	5.3006	2.0302	1.3	4.71639	0	0.89	0.94299	0	0	0	0	0.469005	0.258491	0.11	0.30558	0.608732	0.749309	0.538035	1.67967	1.77306	0.322524	0	3.06217	1.86218	1.78074	0	22.3594	12.1082	3.47007	6.91749	0	0	137.392	5.66097	9.13014	2.9722	0	0	12.7562	105.683	96.5321	124.974	20.1457	2.64046	6.8493	0	0.560462	34.7734	33.601	71.487	36.7851	2.3	1.14188	0	2.59893	10.3375	6.8271	2.34037	0.625755	3.16698	0	1.09327	13.2706	7.0425	19.586	111.869	2.45024	9.11816	25.198	4.74251	4.52004	11.4395	0.733863	3.68048	2.31118	12.7929	13.6106	5.89525	4.29546	22.7905	62.9506	6.07658	0	1.67581	185.818	0.178319	0.458601	25.7895	5.81068	6.10943	8.59271	2.96423	0.19
T	F	101	128.786	237.6	1686.73	564.393	78.7531	288.494	22989.2	1.86069	31.1215	0.14	0	0.16	0.136498	1.03576	3.03661	1.48019	0	0	1.71029	0.268825	1.01186	6.51242	13.5714	3.56986	0.542108	1.27216	1.01058	1.5797	1.64025	5.11696	23.8456	20.2032	4.89117	0.482654	2.08827	20.7782	0.193224	1.81823	9.01789	22.3233	49.0889	43.4204	0.0902281	0	0.486	0.659118	5.84072	9.23943	3.10217	1.37736	5.16764	11.2943	29.3673	74.7142	51.2694	10.1339	3.4	0.713545	2.06021	4.65737	2.27795	1.23484	8.98724	13.8403	21.7163	27.8661	28.029	8.51331	3.2	0	2.38188	6.09353	26.6491	12.589	8.98265	3.97296	2.40875	0.497095	0.0332641	0.13	3.28778	1.95425	4.66313	1.6	0	0	0.0803061	1.05288	0.0412137	0.13	1.62222	0	0	0	0.10487	2.51439	0	0.62	0.839805	5.27746	0.108151	2.21361	3.83567	7.65823	1.41666	5.41417	4.60769	5.12914	0.77	1.8	0.95	1.3	1.5	0	0.89	0.28	0	0	0	0	0.513118	0.0896463	0.34826	0.459277	0.855106	1.06005	0.629422	2.03155	2.40421	0.264109	0	6.14406	1.90645	1.07024	0	29.6482	10.2602	4.75667	9.62758	0	0	163.985	6.06055	10.577	3.64131	0	0	16.1292	120.962	128.478	177.412	35.2717	2.68061	7.80919	0	0.600253	39.0227	37.6462	76.8474	54.5954	2.3	1.44941	0	2.79343	11.5096	6.95962	3.13144	1.10602	4.27199	0	1.40255	16.9303	8.70519	23.7928	118.47	3.28244	9.51625	24.1921	0.00401933	6.51814	12.7625	1.23807	2.65025	2.8558	12.9632	16.2845	6.28886	4.4376	22.6616	64.3784	5.16207	0	2.72159	0.62	1.20706	1.45026	45.4533	18.3834	11.293	15.9871	3.87517	0.19
T	F	102	99.9854	232.116	1514.25	477.541	8.84539	119.715	11575.6	0.593989	3.44412	1.82472	0	0.16	0.136498	0.0979721	1.49731	1.0671	0	0	0.233382	0.268825	0.28549	3.0651	7.78974	2.95932	0.0681468	0.648353	0.710306	1.5797	0.144489	1.63484	15.1533	17.4162	6.08741	0.114345	1.87054	11.9361	0.303684	0.666042	1.59231	12.7059	50.0559	50.5044	0.0902281	0	0.57712	0.00691757	2.66902	9.22379	2.80559	0.39	0.379768	1.64905	12.4181	54.0136	49.7986	18.8878	3.4	0.0995659	0.774625	3.23823	2.23311	1.16177	0.641878	1.44234	6.08561	17.0816	28.1749	11.2194	3.2	0	0.79933	0.464088	2.28861	1.71546	2.26793	2.31097	2.523	1.41698	0.517337	0.13	0.191847	0.211254	4.37084	1.6	0	0	0.371713	0.972238	0.0412137	0.13	0.948151	0	0	0	0.10487	5.37858	0	0.62	2.53131	9.04626	0.524356	3.58851	8.69698	19.718	2.64603	8.08367	6.88894	1.6	0.77	1.8	0.95	11.6484	16.1872	0	0.89	0.28	0	0	0	0	0.691407	0.0896463	0.11	0.495962	0.885835	0.936725	1.13939	2.10248	2.23642	0.105884	0	6.12407	2.24746	2.38324	0	33.8152	12.5815	2.12273	6.00132	0	0	180.465	0.117544	1.2987	1.8889	0	0	6.9236	26.4326	55.3259	129.796	46.3263	1.76469	0.490282	0	0.331285	2.63639	5.07363	12.7504	16.8792	2.3	0.273326	0	1.44615	0.849831	2.05005	0.022977	0.653562	0.0550504	0	0.533976	20.4627	8.225	25.2143	144.029	3.46177	9.65255	26.2189	0.00401933	5.99979	13.0448	1.77762	2.61629	2.22194	13.9127	10.8545	5.95492	3.82149	20.1573	60.1857	2.66627	0	2.60401	207.978	1.40817	1.48092	48.917	10.7982	10.1377	17.1389	0.299959	0.19
T	F	125	169.595	258.531	1474.44	685.037	33.3142	400.588	35	5.55393	29.3889	0.14	0	0.16	0.308089	0.92065	2.71472	2.37841	0	0	3.01956	0.693414	0.764126	3.92368	7.12947	3.71446	0.390314	1.23254	1.31752	1.5797	0.950354	2.48607	17.1103	16.9422	7.73918	0.706008	2.05043	30.1682	0.110591	0.670457	4.48133	22.434	73.311	72.3289	0.0902281	0	0.873474	0.325541	6.74998	13.8808	3.64242	0.39	1.74925	5.81993	26.2607	100.361	87.1723	15.7954	3.4	0.472702	2.04381	5.87956	3.05794	0.526523	5.80282	11.2105	19.9505	32.9828	48.9949	19.755	3.2	0	0.757164	4.71766	28.5626	12.6995	17.0755	3.35279	3.42427	0.73609	0.0332641	0.305359	2.58815	2.09922	3.85907	1.6	0	0	0.0803061	0.863354	0.144014	0.13	0.580452	0	0	0	0.291651	3.73911	0	0.62	2.04809	3.48588	0.378516	4.57522	7.98287	4.30817	2.81345	10.0643	9.42302	1.6	0.77	1.8	0.95	1.3	1.5	0	0.89	0.28	0	0	0	0	0.968922	0.602218	0.256266	0.15	0.594275	0.34142	0.522283	1.68837	0.886208	0.35435	0	5.40954	4.69114	4.33181	0	55.3883	30.5375	4.05333	8.6083	0	0	217.038	9.11225	15.9197	2.19021	0	0	11.3031	169.667	74.8002	140.09	58.2412	2.99777	15.083	0	0.989676	23.1394	22.63	129.733	38.2592	2.3	3.01903	0	3.84222	11.1075	2.26649	1.60749	3.47383	4.13254	0	3.47046	17.334	10.1072	23.8759	159.18	3.37661	10.3264	41.9976	1.96931	4.7724	11.7434	1.66447	2.48777	4.28434	13.5446	17.5641	7.54011	4.93626	32.4815	130.551	0.00479823	0	6.53171	24.5075	0.532929	0.238454	23.5902	2.14513	4.80328	8.79647	1.86568	0.19
T	F	126	228.536	360.981	1751.25	781.332	26.8233	368.59	35	4.48348	22.9981	0.785848	0	0.16	0.136498	0.546641	1.40707	0.654111	0	0	0.233382	0.268825	0.570334	3.4673	7.31499	2.13604	0.460885	0.833981	0.0499828	1.5797	0.592489	2.32437	20.5901	19.3424	6.72445	0.564303	1.97096	27.4414	0.000432055	0.732779	3.39561	20.7793	76.8807	68.3842	4.98302	0	0.744246	0.0436381	4.67869	15.452	4.27517	0.39	1.6428	4.82138	19.6918	71.9935	75.5706	26.5595	3.4	0.505785	2.16125	5.88968	3.17146	0.415445	4.19174	6.65215	13.6105	27.1957	49.2777	23.05	3.2	0	1.10995	2.95605	16.0804	7.8319	9.25477	4.73404	4.19665	2.43308	0.0332641	0.13	1.75124	1.60877	5.80417	1.6	0	0	0.218795	0.985094	0.126477	0.32887	0.248239	0	0	0	0.457969	3.0631	0	1.93321	2.77243	3.75317	0.780866	4.54537	9.09692	6.117	2.54289	7.90303	8.8448	1.6	0.77	1.8	2.4553	1.3	9.36083	0	4.98497	1.33961	0	0	0	0	1.06136	0.629721	0.653815	0.587233	0.68247	0.624124	0.508135	1.73411	1.51261	0.413217	0	10.6528	3.92206	6.15522	0	116.932	36.0434	3.01864	10.5037	0	0	339.41	3.02748	9.84338	3.10794	0	0	11.8171	117.756	100.871	199.222	158.744	1.0157	5.46936	0	0.866349	15.476	18.5925	86.7527	56.7929	2.3	0.611043	0	3.7994	7.17705	3.13121	2.48214	1.11214	2.26344	0	2.07689	25.5584	12.7764	27.4092	180.75	4.30782	13.0378	43.5053	0.00401933	7.2159	18.2628	1.05384	5.69905	2.90345	20.2432	24.1228	11.4387	8.49374	39.7357	142.696	6.59771	0	8.23767	107.816	0.941667	1.14458	38.5128	5.3848	8.32385	14.9395	2.39862	0.19
T	F	127	259.876	343.557	1787.87	808.128	49.2487	446.036	35	5.95172	42.0691	0.14	0	0.16	0.136498	0.649655	3.41242	1.70237	0	0	1.2493	0.268825	0.719413	6.84181	15.8294	3.6668	0.558766	1.32246	0.9385	1.5797	1.11613	3.61556	29.7222	27.143	8.32246	0.735461	1.79946	39.4546	0.0676756	1.11319	4.61612	23.0506	80.6989	73.0434	0.0902281	0	0.599985	0.00691757	4.40769	14.337	4.74015	1.46762	2.76669	6.3855	21.3902	71.7377	68.1077	19.6782	3.4	0.46497	1.53168	4.86567	3.18307	1.00476	10.3328	12.7312	18.453	24.4759	37.4485	15.1991	3.2	0	1.8687	7.71244	39.0765	12.849	11.5169	3.69633	2.76405	1.54962	0.0332641	0.13	4.35921	3.22325	5.28882	1.6	0	0	0.0803061	0.794732	0.0412137	1.02998	2.04847	0	0	0	0.560649	3.62363	0	0.62	3.13944	8.34586	0.40336	4.79672	10.2617	9.49324	2.12571	7.43543	7.5953	1.6	6.33686	5.81293	4.27131	1.3	1.5	0	0.89	0.28	0	0	0	0	0.889219	0.378859	0.11	0.15	0.830906	0.697983	1.01895	1.82046	1.56466	0.41076	0	13.6733	3.7898	5.37686	0	108.335	31.776	4.63554	11.8611	0	0	330.275	8.70415	23.2474	4.49177	0	0	13.9687	199.173	130.943	188.285	148.79	3.72327	13.8511	0	0.933361	44.4262	34.854	145.932	81.2357	2.3	1.99679	0	4.15195	20.8173	3.97728	4.13856	1.26632	4.74047	0	2.42879	23.434	12.6864	25.3319	182.394	3.82024	11.7204	42.589	0.00401933	8.68417	12.9599	0.947495	3.01546	3.09624	16.9406	11.74	7.39153	4.79651	35.4134	71.468	8.22635	0	4.26794	210.368	0.995597	1.5206	51.2908	8.24564	10.9384	17.5925	4.41464	0.19
T	F	128	232.835	363.055	1828.69	741.84	31.9595	330.948	8199.6	3.36305	20.5341	0.948346	0	0.422266	0.324905	1.44036	5.65397	3.11832	0	0	0.233382	0.268825	1.04867	11.3943	25.351	5.1907	0.525596	1.33519	0.687678	2.66407	1.06247	5.0176	31.6018	27.2956	9.70094	0.672312	1.58098	34.5749	0.0343673	1.24034	5.16915	23.8293	70.4458	67.0546	7.33127	0	0.560254	0.35224	5.32347	12.1738	3.59676	0.850148	2.01261	5.63354	20.4527	69.431	71.7341	20.9634	3.4	0.448441	3.25288	4.75083	2.03592	0.35827	5.36668	7.48987	13.8584	25.6748	40.1442	17.8155	3.2	0	0.800572	2.73874	18.7971	7.24416	8.15239	5.60735	3.49292	1.49164	0.0332641	0.13	1.20825	1.45056	5.49578	1.6	0	0	0.193155	0.29213	0.0412137	0.377334	0.469911	0	0	0	1.06716	4.67504	0	5.18744	3.60695	4.18765	0.814453	4.67695	9.90197	2.34134	2.08503	8.17883	7.38144	5.19846	0.77	1.8	2.15507	7.5344	8.63358	0	7.60488	1.45393	0	0	0	0	1.14797	0.520993	0.560185	0.457182	0.762956	0.672934	0.72518	1.94171	1.79904	0.428338	0	16.1978	3.67681	5.99152	0	113.443	39.825	2.72675	9.09922	0	0	314.006	1.5625	6.22509	1.83918	0	0	11.3249	100.718	101.531	183.295	150.433	0.965119	3.50687	0	0.802208	13.0221	16.4472	69.9326	60.1208	2.3	0.94102	0	3.21625	5.52691	3.33157	2.03577	0.309735	5.13819	0	1.52344	24.8445	11.9124	26.0189	167.708	2.91335	11.5394	41.5091	0.00401933	7.14867	17.8771	1.27702	4.74652	2.67342	21.1357	24.0518	10.9463	7.47388	37.1891	123.484	10.4714	0	5.72467	206.127	0.911979	1.06467	36.9877	4.91244	8.04886	15.6147	2.79422	0.19
T	F	130	240.281	451.459	2993.53	1041.08	214.486	633.683	35	6.81793	81.9948	0.14	0	0.16	0.136498	1.13767	3.84133	3.15848	0	0	2.89435	0.268825	1.30332	10.7828	26.3685	10.2878	1.41542	3.33278	2.52232	1.5797	2.11561	11.2601	62.5608	58.0426	17.9176	1.95602	1.91589	136.542	0.000432055	3.06049	18.9163	56.8394	144.837	133.925	27.3584	0	0.824345	2.67831	18.1735	34.5224	11.9186	2.06082	9.1275	28.4197	80.2944	200.637	127.68	51.4291	3.4	1.13842	7.39314	15.6026	5.1549	1.97723	21.289	34.0537	45.1818	61.0065	57.8287	21.4942	3.2	0	3.47805	17.3586	91.1287	40.4702	22.1396	5.87372	3.13653	1.41277	6.2203	0.13	5.7596	4.23771	3.21393	397.927	0	0	0.0803061	0.760071	0.0412137	1.56669	1.65218	0	0	0	0.696949	2.22602	0	0.62	2.54206	5.8765	0.520655	5.76589	11.3796	2.53723	3.79054	10.2917	9.33794	1.6	0.77	9.93512	0.95	1.3	1.5	0	0.89	0.28	0	0	0	0	0.706916	0.0896463	0.668207	0.661901	1.23622	1.89798	0.953872	2.21894	3.00294	0.621095	0	6.73644	1.99098	1.30733	0	43.7608	6.29319	4.4842	12.4498	0	0	166.674	10.0929	27.4737	6.40676	0	0	25.1801	228.752	185.687	180.525	10.7945	5.24975	14.2874	0	1.12696	77.7678	71.7207	158.168	74.1481	2.3	2.82123	0	5.21842	24.7161	16.3613	1.14264	0.309735	0.0550504	0	0.949482	31.2036	12.628	39.0965	141.527	3.10066	14.585	51.0411	0.00401933	7.25336	26.5758	1.73576	11.3018	0.53884	25.6334	35.271	15.3317	14.2612	28.7295	86.9849	18.7444	0	0.677973	0.62	2.15878	2.393	63.2492	14.3344	10.7369	21.8023	4.93382	0.19
T	F	131	116.183	366.372	1527.16	708.798	222.673	319.002	23895.5	1.26081	54.4091	0.14	0	9.69596	18.9494	54.2862	120.118	77.3416	0	0	54.4078	27.7886	30.0108	105.468	166.341	110.796	8.83915	25.6201	33.9875	48.1281	20.4197	39.7768	121.147	121.96	80.0011	8.59151	2.65447	403.307	7.95265	30.9507	55.1306	92.156	173.378	191.283	191.388	0	1.32665	13.8769	38.3566	62.3865	27.0118	39.3364	93.8539	83.6272	128.018	218.641	150.875	117.335	2912.74	10.9656	27.0801	32.2557	6.90699	39.4169	323.157	183.346	162.006	182.54	165.247	59.8456	9850.02	0	88.9678	224.495	531.225	107.135	53.063	43.4593	40.4363	16.6039	3.12364	12.0806	94.217	63.9709	14.299	1913.64	0	0	3.66381	2.99823	2.93284	20.5585	11.9605	0	0	0	0.897425	6.59847	0	7.50421	2.92254	3.88446	1.4489	5.91775	8.68164	12.1173	10.7991	22.5277	13.2892	4.94746	26.905	39.7821	12.3489	6.08115	5.56871	0	68.6294	6.20757	0	0	0	0	0.586024	0.414157	0.429475	0.491296	1.00827	1.43257	0.610236	2.07462	2.59838	0.602254	0	6.44037	1.76646	1.97981	0	31.8892	14.5819	2.66827	8.58606	0	0	178.135	7.89761	13.4706	3.16524	0	0	56.8485	158.093	110.404	186.443	86.4056	4.94467	10.3513	0	1.0891	96.8242	80.4148	117.689	66.1651	2.3	3.10123	0	5.07878	28.2774	15.9946	4.73724	1.74471	3.91426	0	1.44073	19.3254	10.0463	22.8498	120.498	3.68691	12.5005	31.0228	0.00401933	5.718	15.9898	0.942893	6.89537	2.51951	17.2877	20.3477	8.42814	7.58459	20.8124	58.0435	10.5703	0	2.76289	232.364	2.67729	1.96614	31.4158	30.4887	9.16002	20.3943	9.15231	0.19
T	F	132	110.488	341.807	1740.91	669.68	93.9747	392.645	35	4.82965	78.0302	0.14	0	0.287704	1.37761	5.76269	13.7898	5.80913	0	0	4.69224	3.19059	3.82365	25.7674	40.8832	12.8931	2.07474	4.17991	3.01007	7.04511	5.68012	17.1787	60.3594	44.6039	12.8227	2.62288	2.01855	109.275	0.000432055	6.17397	21.8665	52.6087	99.9248	73.9287	21.4138	0	0.785243	5.50112	16.0573	27.483	7.37733	4.62637	18.6172	33.5564	70.8441	145.136	84.8163	25.424	3.4	2.40942	7.72445	12.5548	3.21681	2.12043	36.5958	42.1162	44.2831	48.4387	40.819	11.7185	3.2	0	5.17904	24.2923	98.1681	37.2292	21.5992	4.62377	2.25141	0.933527	0.0332641	0.411206	7.368	4.70031	4.22313	116.848	0	0	0.167022	0.368152	0.23494	1.06588	1.71282	0	0	0	0.50023	3.75282	0	4.99278	2.17338	2.5592	0.523311	4.24785	6.93505	3.60993	2.99976	9.34104	5.92786	1.6	3.37194	8.80216	3.12513	1.3	1.5	0	3.89216	1.57311	0	0	0	0	0.464137	0.305422	0.37812	0.342869	0.759303	1.09733	0.722549	1.84372	1.95856	0.366621	0	5.89854	2.07964	2.39805	0	29.6956	10.5804	2.84564	7.49571	0	0	166.88	6.66778	13.2642	2.37038	0	0	13.8596	131.118	94.1234	141.76	51.2712	3.42357	9.17373	0	0.659748	60.3498	43.8864	102.585	54.9528	2.3	1.64084	0	3.92371	24.4756	9.68158	4.08324	1.11449	2.77034	0	1.37118	18.7912	8.94796	22.4793	146.518	3.26207	12.3424	36.6588	0.00401933	6.40179	16.5416	1.66478	5.32532	2.71354	18.6252	20.7867	10.3383	7.3218	29.4375	87.9412	4.7569	0	5.56789	58.352	1.37825	1.95983	43.0676	11.0934	8.1678	16.3153	4.02853	0.19
T	F	146	93.8109	230.822	2106.25	733.289	43.2599	328.163	35	4.26923	81.1896	0.14	0	0.16	0.136498	0.0979721	0.131734	0.120759	0	0	0.233382	0.268825	0.0692028	0.634696	0.791277	0.470981	0.0681468	0.280162	0.0499828	1.5797	0.144489	0.727598	4.37041	4.71597	0.905674	0.114345	2.01026	0.0321885	0.000432055	0.434687	3.35513	16.6103	51.9895	50.8264	0.0902281	0	0.657803	0.428469	5.61112	8.27601	1.74458	0.39	2.21083	11.3175	53.2361	145.903	78.3991	10.0922	3.4	0.538911	2.98902	7.33457	2.33373	0.181981	8.17834	16.6081	36.3946	62.8584	60.2701	14.638	3.2	0	1.13942	8.84334	47.1083	21.7681	11.6146	4.76882	2.88317	0.808088	5.29217	0.13	4.15568	2.97769	3.19951	1.6	0	0	0.0803061	1.20562	0.0412137	1.11346	1.39038	0	0	0	0.10487	0.352196	0	0.62	0.66285	5.04914	0.108151	3.58409	7.08967	2.71406	3.12491	9.1911	8.86633	1.6	0.77	1.8	0.95	1.3	1.5	0	0.89	0.28	0	0	0	0	0.882413	0.590715	0.11	0.15	0.739314	0.42927	0.159439	1.84981	1.20992	0.105884	0	2.9772	2.25539	0.89725	0	18.3044	7.37999	4.52271	9.59358	0	0	149.27	3.25678	9.52529	3.41599	0	0	13.1105	119.607	140.597	154.965	0.00718031	3.29829	8.20713	0	0.548256	81.3226	34.3125	86.3841	54.1469	2.3	2.09008	0	3.70572	32.5045	5.38949	2.88829	2.03279	0.0550504	0	0.802109	16.0552	11.8253	36.6383	140.503	4.61161	13.8405	43.469	2.54349	7.28862	17.3252	2.71978	3.69243	0.53884	14.622	20.7372	6.7996	5.58151	29.5379	104.094	14.3202	0	0.677973	0.62	0.178319	0.947404	34.8576	7.9151	7.31734	10.7078	3.26798	0.19
T	F	147	86.0465	312.373	2185.57	664.573	59.9466	415.476	35	7.55417	144.464	0.14	0	0.16	0.136498	0.0979721	1.15131	0.655862	0	0	0.233382	0.268825	0.304012	1.22894	1.75902	1.17813	0.0681468	0.362326	0.0499828	1.5797	0.447047	0.870899	4.51313	5.25295	1.75098	0.114345	1.99584	0.0321885	0.245229	0.43918	3.13993	13.6598	40.1534	41.1284	0.0902281	0	0.664735	0.54479	3.78161	4.77408	1.45508	0.39	1.67632	8.12538	42.3268	108.333	51.1227	10.5584	3.4	0.550102	2.13014	4.10085	1.70711	0.707454	4.21127	10.0654	23.8689	41.3461	35.4323	9.41966	3.2	0	1.15274	6.72023	28.2017	9.62248	4.34898	2.56598	2.04738	0.609537	4.23845	0.13	3.20688	1.95108	3.60066	1.6	0	0	0.257833	0.996707	0.0412137	0.13	0.873516	0	0	0	0.10487	2.2171	0	0.62	0.737336	4.65565	0.108151	2.68387	4.90216	3.08568	2.66073	8.29053	5.87256	1.6	0.77	1.8	0.95	1.3	1.5	0	0.89	0.28	0	0	0	0	0.744162	0.617328	0.11	0.15	0.945264	0.727791	0.86034	1.94552	1.70908	0.429835	0	1.88596	1.81458	1.45535	0	12.3996	9.28489	4.34681	7.91554	0	0	155.033	5.2979	9.09212	2.91535	0	0	14.8109	129.216	90.4197	168.449	0.00718031	3.5774	8.0892	0	0.614975	120.835	34.8267	92.1609	32.5424	2.3	2.22733	0	3.36924	45.0379	5.26102	3.07865	1.61582	0.0550504	0	1.13058	25.676	17.2252	52.8742	245.174	5.09734	28.7399	47.5505	5.70274	6.99343	17.0388	1.60667	4.44288	3.73234	16.4399	19.2055	9.22298	7.17833	28.8655	101.92	10.493	0	5.26942	0.62	1.00099	1.08072	52.2193	19.5001	9.7279	14.3639	4.58848	0.19
T	F	180	43.3154	400.557	1364.28	532.457	43.7569	185.114	35	2.86061	30.7111	2.95814	0	0.16	0.136498	0.0979721	0.492133	0.120759	0	0	0.233382	0.268825	0.202691	0.421484	0.635798	0.308493	0.0681468	0.278493	0.104524	1.5797	0.257152	0.694882	3.4092	3.02794	0.686775	0.284218	2.5431	0.0321885	0.000432055	1.81867	2.73126	12.9647	27.673	22.9518	0.0902281	0	0.619786	1.32602	3.55792	5.94545	0.757194	0.92383	2.60534	8.83381	33.3006	82.8282	46.8186	8.01452	30.2414	0.918746	2.86065	5.08921	1.87893	0.565868	6.88669	11.0722	19.7769	33.7357	30.3193	8.67045	3.2	0	1.80803	4.97574	21.8179	7.13767	4.2621	3.95884	4.75443	2.68987	0.509608	0.13	1.87379	1.4623	5.92422	1.6	0	0	1.94487	1.18378	0.0412137	0.504911	0.150157	0	0	0	0.681671	4.02899	0	2.06735	2.3561	3.41564	0.914953	4.11445	7.05492	11.213	5.68182	11.1709	6.45508	3.72374	0.77	5.1262	4.05853	10.5681	15.2557	0	11.1507	1.53904	0	0	0	0	0.810374	0.782046	0.353805	0.507553	0.724304	0.713285	0.698123	1.94587	2.06746	0.285526	0	2.26805	2.44541	2.31202	0	18.0458	19.1414	2.84981	7.88488	0	0	179.159	1.32324	3.26691	1.87181	0	0	12.0796	55.408	53.6848	163.655	70.8873	0.929186	3.18263	0	0.830474	22.7645	16.8878	42.3805	22.3301	7.79442	0.907695	0	4.1877	9.21533	4.64764	0.022977	1.00718	2.79208	0	0.977295	11.4862	7.30846	37.6066	155.627	3.23522	17.3518	38.367	0.00401933	7.77838	14.5173	1.13688	3.37134	2.43307	22.1317	26.8277	9.30975	7.46357	45.0404	118.122	15.9832	0	3.64859	158.067	0.984066	1.62243	48.814	24.0061	16.7698	23.7734	4.16953	0.498741
T	F	181	65.9053	372.835	1607.18	637.259	54.4968	348.11	4324.71	3.18288	125.906	0.14	0	2.41377	2.55436	12.0614	19.1988	14.3404	0	0	6.42532	6.53396	7.27775	41.9941	38.7708	16.8024	2.07626	2.97879	3.3259	15.9238	14.0039	22.7905	49.4322	27.1925	15.1941	1.85595	2.24375	59.9061	0.804619	7.15452	25.1444	42.5302	64.3267	54.12	45.122	0	0.925519	5.81747	14.8452	15.065	5.44364	4.52937	17.2806	35.8457	89.877	146.402	56.8084	29.8627	858.826	2.63869	8.73318	10.8122	2.73711	3.20861	37.3887	57.4641	66.8616	68.9895	42.0655	14.6673	3.2	0	7.37094	31.4469	85.5775	25.6448	13.0729	5.41898	2.60879	2.04728	3.46441	0.828137	12.1168	5.29243	3.74832	1.6	0	0	0.48447	0.997125	0.1587	0.274002	1.56224	0	0	0	0.647497	2.91291	0	5.84435	1.49801	2.57464	0.624651	4.13842	4.52671	9.38844	5.80749	12.7842	4.81024	5.72048	6.45774	7.86707	3.97674	1.3	4.41341	0	10.7367	1.70562	0	0	0	0	0.543738	0.417837	0.233213	0.511326	0.884369	0.84213	0.5914	1.67144	2.85058	0.347019	0	3.87796	2.0551	2.56904	0	17.3794	16.1534	6.06818	12.7131	0	0	153.927	11.0129	18.9466	4.59469	0	0	20.8378	171.275	117.436	257.839	49.4587	6.92169	14.3369	0	1.21505	107.954	50.9952	139.133	61.6631	2.3	1.23062	0	6.73152	44.7728	8.24488	4.35668	2.18279	2.29535	0	1.73048	11.8239	7.26283	31.6485	133.668	2.92021	13.3422	26.0647	0.00401933	6.84297	14.3063	1.13598	3.40387	2.93221	20.8318	27.9755	7.92021	7.27005	34.1646	81.84	18.539	0	2.67445	71.3064	1.90038	1.87551	51.9675	67.6695	17.2717	17.7556	11.6479	0.392327
T	F	185	147.95	269.268	2447.01	515.734	64.7085	390.5	35	0.0600323	43.1242	0.14	0	0.16	1.37304	3.76635	5.91186	1.70231	0	0	2.09135	3.79078	3.93631	19.8989	28.2711	6.80979	2.18944	3.30682	1.98161	1.5797	5.73412	18.5041	65.2347	45.3609	11.7165	4.07464	2.13326	110.305	0.000432055	4.86829	18.8605	70.9172	144.166	96.6742	13.2957	0	0.513031	4.43369	12.1743	45.7043	9.48878	0.39	10.6477	33.6398	85.537	142.784	93.9153	67.361	3.4	1.89261	9.42696	17.2374	4.26455	1.27295	17.4376	34.2584	56.5051	84.3561	79.6828	27.7567	3.2	0	3.01331	7.80191	37.613	17.8898	12.434	8.62475	6.20006	2.27689	0.0332641	0.13	2.76545	2.12957	2.11187	71.0242	0	0	0.452335	0.65615	0.0412137	0.13	0.73386	0	0	0	0.10487	2.37509	0	6.27519	2.96676	4.11358	0.957094	6.55643	10.0783	0.0138268	7.43522	7.96451	12.7672	1.6	0.77	1.8	0.95	1.3	1.5	0	0.89	0.28	0	0	0	0	0.680547	0.0896463	0.11	0.15	0.860599	0.876365	0.159439	1.85808	2.0876	0.654857	0	5.20565	1.89281	2.56308	0	20.1113	12.4079	3.70127	7.48122	0	0	165.813	3.77873	6.22744	1.98884	0	0	13.0317	121.802	78.1518	189.907	9.9214	2.85848	5.14187	0	0.641678	47.598	32.9711	50.6452	30.945	2.3	1.6822	0	2.31378	14.1646	3.66943	1.87997	1.71873	0.0550504	0	0.979284	19.6006	14.0111	20.1403	158.128	4.22767	12.4395	38.2236	0.00401933	6.77172	17.0764	0.0374962	5.56521	6.46523	18.036	18.0288	9.95401	7.49874	28.7062	75.2566	14.5179	0	7.92313	0.62	1.95206	2.08907	51.4461	22.305	9.86759	16.2048	4.35403	0.19
T	F	186	73.2186	474.727	1860.64	844.817	50.6537	423.753	35	6.2191	70.2804	0.392515	0	0.386053	0.546899	1.22186	2.73317	2.07898	0	0	1.08811	0.613648	1.12834	6.27695	11.2734	2.96433	0.466349	0.743122	0.918108	1.5797	1.78475	5.24071	23.6178	22.5999	8.08971	0.765962	1.86468	38.0049	0.000432055	2.14772	10.0886	28.0766	70.6796	84.295	16.3894	0	1.20147	2.72606	11.2473	15.3211	4.47951	0.803501	5.86928	19.7866	60.2387	159.728	108.735	33.5573	3.4	1.47774	5.31504	10.289	3.23345	0.863948	13.3265	26.037	39.4371	57.9386	59.2892	23.979	3.2	0	1.72414	9.48193	45.577	18.9915	14.1295	6.76799	4.69493	1.88213	1.8566	0.13	3.11147	2.50471	4.11663	9.4134	0	0	0.410548	0.62638	0.0412137	0.464566	0.367374	0	0	0	0.476492	3.50111	0	5.08869	2.10418	3.96427	0.709045	5.44448	11.4859	3.16132	4.08341	14.2587	9.55101	1.6	0.77	1.8	0.95	1.3	10.164	0	16.0978	1.56048	0	0	0	0	0.60398	0.407931	0.11	0.565871	0.962689	1.09069	0.893793	2.90063	2.59855	0.570333	0	4.60185	2.02874	2.91431	0	18.8851	18.6018	1.88901	7.45669	0	0	217.524	1.30819	8.14293	1.99189	0	0	12.1399	113.063	83.5029	175.176	58.8972	0.953689	5.55024	0	0.81171	33.1638	22.1079	76.3768	29.5445	2.3	1.24445	0	3.44046	10.1119	4.66844	1.14593	2.3145	1.69211	0	1.51002	17.3419	10.1208	32.1033	162.009	3.5365	20.1033	48.6526	0.00401933	9.80528	17.7372	1.00994	4.84275	3.44442	21.3168	22.2628	9.85472	6.60851	41.0928	108.689	2.88847	0	3.89982	155.312	0.947981	1.13131	62.4597	12.3916	13.4134	22.4489	3.01385	0.19
T	F	188	54.2397	464.858	2042.61	842.099	55.043	483.103	35	6.92098	123.625	0.14	0	0.16	0.485191	1.71718	3.23838	1.97814	0	0	1.07981	1.54946	1.76008	7.31178	11.6972	3.12695	0.322226	0.799359	0.408639	7.8045	2.69419	6.45559	21.8892	16.5207	5.72075	0.627981	1.8979	21.9399	0.0676124	1.95397	11.8962	32.2925	67.0516	71.7619	0.899128	0	1.37226	3.39735	10.7693	12.7498	3.15947	1.50417	8.36697	29.0778	86.8178	183.568	92.0565	28.7952	3.4	1.9879	6.38835	9.54648	2.46079	1.74052	20.2115	40.5352	54.8845	70.9021	55.9157	18.978	3.2	0	3.68069	19.1647	79.2944	28.9057	19.5468	5.40064	3.13632	0.898754	9.72261	0.13	6.29249	3.75838	3.39907	56.077	0	0	0.181	0.97812	0.0412137	1.86556	0.698434	0	0	0	0.10487	2.43135	0	2.21198	1.07796	2.93126	0.437914	5.41409	9.00534	2.99359	4.89223	17.6366	6.91122	1.6	2.65923	1.8	3.1821	1.3	4.225	0	0.89	0.28	0	0	0	0	0.774466	0.349906	0.689933	0.544935	1.29801	1.35785	0.810469	3.25359	3.20149	0.454362	0	2.96557	2.10336	3.24809	0	11.0495	16.8432	3.48886	9.10556	0	0	172.547	5.26719	19.2391	3.00918	0	0	14.4056	181.699	95.176	193.046	27.0783	3.83491	16.0529	0	0.897154	89.6523	37.1032	131.491	38.7643	2.3	3.84953	0	4.08706	29.25	4.28398	2.91912	4.27455	5.57252	0	4.55572	15.7827	9.00554	34.3061	187.949	3.19157	20.5702	50.8459	0.00401933	9.65857	18.1269	1.17156	4.25954	3.79359	25.9277	28.9624	11.0137	7.11872	49.679	124.275	2.88091	0	3.39818	159.697	1.12845	1.29353	76.8519	16.6783	11.8463	30.0144	5.43051	0.19
T	F	189	46.7958	283.4	1140.62	552.805	42.5919	280.244	35	2.53051	60.4869	0.203849	0	0.339894	0.313074	0.537606	1.55701	1.46211	0	0	1.4747	0.582805	0.434072	2.46392	4.23953	2.48655	0.285376	0.661899	1.04515	1.5797	0.876034	1.97733	10.1961	10.9693	5.40952	0.367226	2.22945	20.077	0.230063	0.892605	5.24371	16.8215	44.1257	56.8735	5.14749	0	1.13208	1.16982	7.49454	10.0484	3.23862	0.88532	4.0188	14.5232	46.2153	120.571	73.7867	18.9971	3.4	0.682233	3.17888	6.66823	2.52765	0.662185	9.76212	20.3836	27.7011	36.489	37.6824	14.1689	3.2	0	1.80633	9.44047	41.8218	16.813	11.7958	2.81453	2.63065	0.77269	0.0332641	0.13	3.466	2.18399	4.85497	1.6	0	0	0.208058	0.924842	0.0412137	0.13	0.697962	0	0	0	0.10487	1.70713	0	1.60831	1.51629	2.24796	0.710437	3.72553	6.86653	6.94562	5.08598	9.89293	5.95974	1.6	3.67667	3.66125	2.52941	1.3	5.28896	0	3.29445	0.475846	0	0	0	0	0.471112	0.57275	0.459527	0.283476	0.648114	0.695224	0.544698	1.59204	1.4255	0.278676	0	2.15031	1.33329	1.97916	0	11.2126	12.069	1.65671	4.34918	0	0	123.375	2.33894	9.16653	0.391006	0	0	11.5367	115.294	55.8696	92.6048	22.5631	1.70869	6.04056	0	0.926302	49.3726	21.8877	76.9594	24.9431	2.3	2.02142	0	3.36251	18.8078	2.70572	1.31619	2.23231	3.26079	0	1.37873	10.1022	6.3259	21.7591	96.1325	3.13157	15.987	46.8429	0.00401933	6.216	11.4987	0.72753	3.28385	2.92916	13.2484	16.1938	6.34068	4.39928	24.0302	65.8183	3.69462	0	3.81723	36.8027	0.949915	0.98917	42.2328	16.3161	8.83266	12.3507	7.48745	0.19
T	F	200	76.5952	296.07	1933.73	748.011	40.261	404.064	35	8.90032	57.8467	0.14	0	0.16	0.136498	1.06138	3.40298	2.23337	0	0	2.83483	0.268825	0.410909	2.38828	4.54089	3.17677	0.0681468	0.79602	1.53376	1.5797	0.144489	0.743547	3.96966	5.97497	2.75193	0.114345	1.86961	3.06427	0.459311	0.271638	1.01135	5.95815	27.2781	29.487	0.0902281	0	0.37392	0.435606	2.53303	5.72795	1.33009	0.39	0.74524	2.01032	18.2849	71.7635	51.7844	5.31286	99.1917	0.0995659	1.47155	3.59407	1.60078	0.181981	2.97982	5.72858	13.9844	29.2668	40.0233	10.4285	3.2	0	0.273291	4.55226	23.4754	10.2542	6.32429	1.48339	2.79707	0.687812	4.34927	0.13	3.03871	2.74258	4.06108	1.6	0	0	0.282076	1.29328	0.0412137	0.13	1.03805	0	0	0	0.10487	0.352196	0	0.62	0.659733	3.55174	0.108151	2.2402	5.03059	0.0138268	2.4701	6.22307	8.28775	1.6	0.77	1.8	0.95	1.3	1.5	0	0.89	0.28	0	0	0	0	0.733789	0.0896463	0.11	0.15	0.548333	0.634667	0.939961	1.88694	1.27218	0.105884	0	2.67371	2.99809	1.51313	0	17.8051	7.84296	4.93683	9.09759	0	0	165.784	9.40581	13.5822	0.315478	0	0	17.9619	230.938	106.891	103.753	0.00718031	4.74638	14.7236	0	1.27489	91.5909	47.0934	101.458	2.79727	114.467	3.83171	0	3.88367	18.6551	6.54282	0.210062	2.69788	0.0550504	0	2.36646	17.4745	11.2846	30.6075	126.697	4.9421	13.4003	50.0823	2.41836	7.91996	16.9048	1.91743	6.0111	3.63828	16.4947	14.1637	13.8027	6.39253	36.753	114.201	0.00479823	0	10.4988	0.62	0.178319	1.01917	45.2774	15.8611	12.3344	9.48928	6.50105	0.19
T	F	201	96.0386	291.64	1947.35	645.11	37.4946	322.035	35	5.86059	43.7944	0.14	0	0.16	0.136498	0.345696	0.510635	0.464703	0	0	0.233382	0.268825	0.251847	1.41752	1.80878	0.700559	0.0681468	0.357182	0.436077	1.5797	0.144489	1.29675	6.71704	5.15836	0.740864	0.343048	2.08041	0.0321885	0.000432055	0.378964	2.4274	10.4714	31.3621	22.8273	0.0902281	0	0.309296	0.939871	4.19227	6.38561	1.10435	0.39	0.963631	4.21112	24.1824	74.859	47.5419	1.85168	268.777	0.612349	2.04697	5.15156	1.88748	0.181981	2.87383	5.82612	16.1261	33.462	39.2528	8.56425	3.2	0	0.273291	3.89338	14.7679	7.01931	4.89242	3.23313	2.45352	1.20857	0.0332641	0.13	1.76387	1.85885	4.19457	1.6	0	0	0.299321	1.06256	0.0412137	0.13	1.14924	0	0	0	0.10487	0.352196	0	0.62	0.662373	3.87582	0.108151	1.88908	4.34421	3.97074	2.3427	6.38553	5.93164	1.6	0.77	1.8	0.95	1.3	1.5	0	0.89	0.28	0	0	0	0	0.530575	0.0896463	0.11	0.15	0.374628	0.909665	0.159439	1.5768	1.60625	0.712481	0	3.28409	2.08956	1.51104	0	14.4121	9.58451	2.85343	8.56977	0	0	160.228	4.19768	11.3013	2.8241	0	0	10.0748	90.5652	88.1517	143.416	0.00718031	2.51314	8.30012	0	0.382536	37.0966	25.7945	53.8506	16.8876	2.3	2.38869	0	2.11893	9.33712	4.5146	1.14006	2.19097	0.0550504	0	1.37122	28.5838	16.8043	39.0227	219.66	5.58178	17.4248	27.2815	0.00401933	6.1574	15.8167	3.51814	6.20275	0.53884	16.0975	18.4101	14.1188	8.36305	24.9973	103.085	2.85743	0	7.17858	0.62	1.08505	1.40304	50.2875	19.6442	14.6825	14.5219	3.92611	0.19
T	F	208	61.6291	161.906	1100.48	409.241	18.1152	135.601	35	1.95015	15.058	0.14	0	0.966061	1.12272	4.90117	21.5864	16.9264	0	0	12.5548	1.33353	1.95294	15.9569	36.0402	23.9475	1.56373	5.13799	7.34439	1.5797	0.682727	4.8045	32.3941	34.4517	19.4021	1.11702	1.98937	137.768	0.899182	0.558777	4.7406	22.5056	69.7503	71.5963	30.533	0	0.62963	1.13374	12.3028	28.0911	9.21903	0.39	1.09297	3.88749	23.0891	92.629	81.5642	21.4362	417.125	0.532482	3.15776	11.5096	4.24167	0.391062	1.93089	4.75085	13.2509	33.5372	50.3779	17.0982	3.2	0	0.273291	2.03472	11.7862	7.59982	6.30896	4.45038	5.52305	1.22221	3.46153	0.13	0.191847	0.938864	5.20569	1.6	0	0	0.285709	0.598765	0.0412137	0.13	0.150157	0	0	0	0.346626	2.64973	0	3.02498	1.82823	2.81161	0.336791	2.75233	6.01106	5.76118	2.27999	6.35176	6.06991	4.18626	0.77	1.8	2.34037	1.3	3.93615	0	0.89	0.28	0	0	0	0	0.501591	0.363934	0.334281	0.15	0.492456	0.667499	0.546216	1.69679	1.15837	0.324487	0	5.54953	1.43827	3.40839	0	23.8429	14.3426	1.91084	6.79463	0	0	163.849	1.67856	4.39711	1.78791	0	0	9.54522	62.7731	68.6867	114.139	40.8658	1.77009	4.77642	0	0.279959	28.4541	18.7066	34.5285	14.3759	2.3	1.30101	0	1.73029	7.46135	2.67063	0.533282	1.05972	3.58103	0	0.848712	11.3289	8.47197	14.5549	91.4538	2.83181	5.48516	14.0296	1.98245	1.94164	5.98244	1.43145	2.19379	1.51847	6.23801	6.84621	5.26791	2.45168	13.6188	45.5404	1.98101	0	2.66365	0.62	0.707928	0.443119	24.8532	6.07837	7.52523	6.83308	2.4065	0.19
T	F	210	111.513	137.113	1422.35	450.97	20.4462	198.93	35	0.0600323	19.831	0.14	0	0.16	0.136498	0.0979721	0.131734	0.120759	0	0	0.233382	0.268825	0.0692028	1.09629	1.36505	0.329125	0.388527	0.331611	0.0499828	1.5797	0.144489	1.64753	13.0852	11.9314	0.357972	1.32581	2.04433	25.209	0.000432055	0.416292	3.05569	34.2778	125.758	96.7656	0.0902281	0	0.919929	1.10997	7.01682	40.3093	4.62488	0.39	1.67898	8.40399	53.4098	164.588	148.411	26.7769	3.4	1.22972	5.70422	17.9701	5.23755	0.181981	8.01186	17.5819	41.7455	97.4076	139.971	35.7556	3.2	0	0.273291	13.6348	84.0476	33.9312	31.9171	11.5854	11.3604	0.391249	0.0332641	0.13	7.86167	8.46861	3.89533	168.341	0	0	0.295225	0.619434	0.208468	1.98515	1.19101	0	0	0	0.10487	0.352196	0	0.62	0.504859	2.95025	0.108151	3.28721	8.18509	1.11201	1.50825	7.62882	14.6973	1.6	0.77	1.8	0.95	1.3	1.5	0	11.4078	0.28	0	0	0	0	2.88132	1.10317	0.11	0.15	0.90535	0.842708	1.32911	4.60767	1.48439	0.105884	0	7.39142	4.23677	7.84997	0	105.94	55.8734	1.54447	7.56457	0	0	684.224	2.56352	3.44218	2.09866	0	0	15.2252	108.199	100.873	295.11	209.712	2.61968	4.37252	0	0.403792	65.9864	20.1707	86.9503	43.1687	2.3	1.92854	0	2.57899	10.2367	2.20892	1.23404	3.23187	3.58711	0	2.28922	15.7159	14.3445	21.9989	237.288	3.45365	9.69836	28.5222	0.00401933	3.28841	10.786	2.78594	2.09267	0.53884	12.2638	12.1396	8.01176	4.53353	26.6267	124.85	0.00479823	0	4.87879	0.62	0.178319	2.02884	65.3221	11.8068	16.9582	15.1987	3.42191	0.19
T	F	215	39.2109	325.016	2287.37	652.386	69.9268	369.027	35	7.44988	56.1906	0.14	0	0.16	0.136498	0.0979721	0.131734	0.120759	0	0	0.233382	0.268825	0.0692028	0.530512	0.727173	0.471027	0.0681468	0.266539	0.0499828	1.5797	0.144489	0.520591	3.31055	3.97416	1.62509	0.114345	1.9546	2.39994	0.000432055	0.331431	2.3273	11.1936	42.0274	54.2638	0.0902281	0	0.806387	1.05182	6.20258	7.10513	1.91322	0.39	1.67644	10.9834	68.4571	187.32	88.4781	11.5666	3.4	0.629922	3.26609	7.3582	2.08414	0.704951	8.3641	18.8812	36.1697	59.8046	54.4346	12.8598	3.2	0	2.7878	15.0216	70.1865	23.4466	13.9126	4.66149	3.15948	0.273609	0.0332641	0.13	5.87627	4.02784	3.12858	31.2989	0	0	0.0803061	1.17218	0.0412137	0.13	1.27343	0	0	0	0.10487	0.352196	0	0.62	0.664184	5.46089	0.108151	4.01757	8.14033	3.46649	7.10338	14.7026	10.4115	1.6	0.77	1.8	0.95	1.3	1.5	0	14.3599	2.0639	0	0	0	0	0.897589	0.0896463	0.11	0.15	0.749123	0.869189	0.799412	2.38098	1.59784	0.105884	0	3.96145	2.28823	1.93437	0	13.1763	11.6672	5.10804	9.309	0	0	150.62	4.42994	9.37921	2.58476	0	0	18.6859	130.808	95.0545	133.699	0.00718031	3.27161	12.3221	0	0.623532	53.1879	24.7688	72.2475	10.3777	2.3	5.14888	0	2.63552	14.0923	3.2038	1.23864	1.89619	0.0550504	0	1.12903	19.5488	15.9476	36.244	191.65	3.77078	11.106	53.4852	7.74259	6.22143	19.6812	2.68409	3.22718	0.53884	15.5021	23.7088	11.3881	7.98187	36.0919	172.949	0.00479823	0	7.01875	0.62	0.178319	0.238454	36.671	10.1265	7.24414	9.90857	3.48304	0.19
T	F	216	26.0018	289.808	1240.9	481.883	65.8233	228.147	35	3.39255	48.3543	0.369038	0	0.408344	0.136498	0.290591	0.552718	0.570626	0	0	1.12414	0.268825	0.287675	0.839694	1.275	0.883765	0.147693	0.375772	0.0499828	1.5797	0.180611	0.676329	3.72862	3.96792	2.38497	0.28813	2.63272	1.98536	0.114008	0.574753	4.08076	14.1867	31.1436	40.8819	0.0902281	0	1.19974	2.58394	10.3974	7.77826	1.86645	0.39	2.74681	16.0106	72.1027	174.113	87.4412	11.3639	26.8156	1.33691	5.51091	10.2428	2.62883	1.08624	15.4301	30.3479	47.0001	74.0255	62.6903	18.2303	3.2	0	4.52913	35.2117	106.072	33.3765	29.5076	8.55171	4.83459	1.08278	0.170407	0.13	17.3028	10.443	5.09422	12.7512	0	0	0.237454	1.28118	0.190875	2.37054	1.68818	0	0	0	0.10487	1.40943	0	1.77052	1.07407	2.6938	0.975708	3.95542	6.4122	11.6659	9.07385	17.2551	7.68621	2.85282	7.36031	11.201	3.02763	1.3	5.7232	0	22.8262	2.1702	0	0	0	0	0.94411	0.887242	0.625356	0.31352	0.865323	0.736798	0.70931	2.25378	1.59198	0.314911	0	2.40877	1.89368	3.18076	0	8.05514	21.0333	3.5121	7.26907	0	0	126.02	3.35205	7.41865	1.65129	0	0	17.0891	86.2678	54.5923	146.824	21.3027	2.25748	8.65337	0	0.561471	41.9252	21.4435	64.5429	16.9977	2.3	2.16646	0	2.5632	17.13	2.5883	1.78402	2.81539	5.07645	0	2.19494	12.5399	11.0769	28.9757	172.474	4.33851	18.5726	74.0405	0.00401933	5.96277	12.8842	1.37388	3.5737	3.56842	12.2831	17.9556	7.10793	5.72863	30.4219	103.555	1.38424	0	5.52313	4.4418	0.741007	0.298067	23.0266	10.6079	5.10569	7.37405	3.54433	0.19
T	F	219	38.7045	222.042	1622.89	474.683	40.1247	240.513	35	4.26349	42.406	0.14	0	0.16	0.136498	0.382969	0.735085	0.120759	0	0	0.233382	1.26188	0.570095	1.71149	1.45001	0.803029	0.0681468	0.190796	0.0499828	1.5797	1.47677	2.35272	7.45152	4.97639	0.693841	0.114345	2.08559	0.0321885	0.000432055	3.06356	10.4026	18.139	29.1427	21.7453	0.0902281	0	0.52851	2.49022	3.26823	3.44654	0.82747	2.81398	11.819	32.1478	68.4583	110.323	40.638	0.021676	605.951	1.60182	3.6565	4.3968	1.33553	3.41799	37.1532	50.6057	61.6941	70.0907	45.9478	6.57261	3.2	0	4.8721	14.167	44.0009	14.3852	6.95188	4.05442	2.65591	0.72527	0.0332641	0.887973	5.83878	2.82131	2.87411	1.6	0	0	0.552689	1.5397	0.0412137	0.13	2.29969	0	0	0	0.10487	1.63621	0	0.62	0.323189	6.31716	0.108151	2.32001	3.77521	4.85485	3.76463	9.29795	5.31004	1.6	3.81752	6.02479	0.95	1.3	1.5	0	8.58414	0.28	0	0	0	0	0.0954522	0.0896463	0.11	0.15	0.460577	0.546256	0.159439	1.18159	1.54592	0.105884	0	2.27373	1.66071	1.57334	0	7.72867	7.67812	4.11266	8.27316	0	0	117.237	3.60206	9.03011	3.23057	0	0	11.7127	82.8473	112.026	204.234	3.09342	2.67628	8.58942	0	0.339159	42.1857	29.0809	68.6491	39.755	2.3	1.79065	0	2.66695	16.0238	5.12461	2.15617	1.49798	0.0550504	0	1.57396	12.2732	6.87439	25.2279	126.521	2.37953	9.21879	16.537	0.00401933	6.49923	8.26854	0.951272	2.68743	3.35824	9.25056	12.1626	3.75008	4.20299	22.7034	45.4476	11.4967	0	0.677973	290.46	0.911291	0.97981	41.9795	19.5949	11.2771	17.749	3.52394	0.19
T	F	220	45.0578	239.049	1220.51	427.894	24.8433	114.967	14265.6	1.35013	7.8169	1.90612	0	0.16	0.136498	0.248936	1.11937	0.276664	0	0	0.646971	0.268825	0.491362	1.49358	2.16659	0.429811	0.126697	0.433515	0.0499828	1.5797	0.538284	1.31961	4.9684	3.86143	0.00237469	0.114345	2.56778	0.0321885	0.240472	1.24576	3.71352	8.56869	15.6321	15.856	0.0902281	0	0.347991	1.02359	3.55433	3.42085	0.637652	0.652063	2.117	7.52251	23.7043	61.4553	41.3935	0.949222	300.458	0.757068	2.0303	3.61504	1.46	0.605824	5.05508	8.50694	17.8996	30.6737	32.243	7.80191	3.2	0	1.10533	2.30022	7.17605	2.70703	2.11517	3.09553	3.67558	2.00736	0.0332641	0.13	0.703155	0.805327	4.84028	1.6	0	0	0.480065	1.47408	0.0412137	0.13	0.443603	0	0	0	0.290921	3.72474	0	1.4956	1.95532	2.3023	0.5993	2.88581	5.80394	2.59216	4.90318	8.31128	6.08106	1.6	0.77	3.30992	1.67755	7.91025	17.932	0	7.79338	2.10848	0	0	0	0	0.377577	0.396854	0.371255	0.43778	0.60057	0.611151	0.627386	1.53244	1.70994	0.197363	0	2.87559	1.73531	2.0331	0	11.2659	12.4557	2.95298	7.77955	0	0	122.013	0.423662	1.98739	3.03635	0	0	9.99624	34.7521	58.3458	133.525	28.2505	0.996671	1.96822	0	0.417905	8.62524	9.76224	22.5859	19.7026	2.3	0.379362	0	1.96836	2.41019	2.91479	0.022977	1.09835	2.12609	0	0.643692	14.2005	7.24036	31.3979	133.92	2.36441	11.5807	25.8667	0.00401933	6.85601	13.2704	1.14589	3.88437	1.88515	17.9109	20.2286	8.0632	6.88576	34.3796	92.983	9.72731	0	1.69502	143.255	1.82588	1.59645	48.1142	28.4239	13.3725	19.8961	2.9699	0.617912
T	F	248	109.603	362.345	1552.05	537.308	95.714	284.827	35	3.12316	54.277	0.14	0	0.241486	1.15725	4.81257	14.2129	12.1392	0	0	3.32001	2.60683	3.44289	25.8432	52.5131	33.3175	1.54568	3.65696	3.68566	8.31059	4.96547	15.2929	66.4559	69.4232	44.6219	2.00786	1.81742	112.67	1.26768	7.50629	27.3022	60.1927	136.423	166.428	63.8505	0	1.98305	3.77475	16.6146	19.6251	10.1415	7.45348	27.6972	43.8441	91.7094	185.376	106.839	45.4922	3.4	3.05897	8.22453	10.3556	3.46628	5.52619	71.6357	63.8639	59.4336	65.8351	58.3803	22.0013	3.2	0	12.5451	56.3757	175.429	46.8715	29.2034	8.29962	4.02904	1.83706	0.0332641	1.51237	14.3089	10.2449	6.88534	752.354	0	0	0.443905	0.547592	0.467145	3.29965	3.2624	0	0	0	0.836245	9.47632	0	8.91711	4.7062	11.0867	1.26399	9.84107	16.0149	12.235	6.55394	15.0657	7.9084	5.43527	8.4363	15.2331	5.67801	1.3	8.55209	0	11.2174	1.89897	0	0	0	0	0.785842	0.432716	0.620655	0.72053	1.12527	1.09139	0.958032	2.47602	2.99747	0.493888	0	9.13431	2.36513	3.32549	0	47.6025	27.5475	4.13332	7.84457	0	0	197.494	6.29112	14.9291	2.52394	0	0	26.8316	135.602	91.054	158.539	40.5327	4.95435	11.781	0	0.910265	69.2322	39.3177	75.6621	34.1539	2.3	2.99104	0	3.22849	21.2964	7.47273	3.75395	1.8074	1.81012	0	1.55692	17.1703	8.80076	27.2161	126.427	2.53802	7.85463	21.0706	2.93495	3.32497	11.8334	1.79879	3.98472	1.95724	13.2709	18.4781	6.28718	6.56373	22.1025	62.8603	14.6726	0	2.15913	0.62	1.7481	1.57439	52.5718	13.5771	10.1407	12.8039	4.4882	0.19
T	F	249	122.309	355.061	1734.67	638.221	129.23	315.733	35	4.17726	53.7202	0.14	0	0.966785	1.61663	7.09668	26.2951	17.1554	0	0	5.53612	3.2061	4.43951	40.3295	94.0019	48.7905	2.16499	5.75275	5.65552	11.1386	6.6184	17.9761	78.8306	90.0997	56.1293	2.31269	1.37331	165.673	0.911857	9.07577	27.4947	60.3936	147.658	193.427	84.288	0	1.23541	4.19832	14.3456	27.4252	11.4835	7.08126	31.4491	44.2834	76.5005	155.725	118.368	63.7392	3.4	3.17311	7.86527	11.4498	2.98984	4.54111	64.165	60.1242	58.9551	63.7877	66.0495	30.9067	3.2	0	9.53086	36.5998	144.115	45.5673	27.3049	11.3605	5.11573	2.52065	3.63751	1.01234	10.0165	6.70462	4.70821	535.228	0	0	0.452422	0.666606	0.265273	0.13	2.60156	0	0	0	1.01347	6.57802	0	6.8819	4.02718	7.38516	1.01392	6.82766	16.128	0.382801	4.33786	10.2515	8.27769	7.72971	9.17651	9.88525	4.89361	1.3	5.54077	0	8.16157	1.57969	0	0	0	0	0.754569	0.321364	0.508251	0.665967	1.17798	1.0775	0.940057	2.49401	3.25555	0.412422	0	6.84714	2.01949	2.85089	0	44.2463	22.333	3.49502	5.91939	0	0	231.858	5.0473	8.75132	2.77352	0	0	19.4951	126.604	110.018	180.791	102.579	3.02113	7.99759	0	0.575431	60.082	41.8755	77.8135	46.9017	2.3	1.39351	0	2.73475	20.9502	8.84183	3.61594	0.863841	3.1919	0	0.983736	18.3355	7.93922	22.2949	142.442	2.54839	7.23201	20.6229	2.5901	4.3639	11.5422	1.36796	3.54268	1.96802	12.9529	17.9465	5.75197	5.78617	19.0761	65.0769	9.53269	0	2.51933	0.62	1.3488	1.34259	63.3063	14.4231	14.7978	22.2587	3.72825	0.19
T	F	259	87.799	241.977	1995.59	496.312	30.9032	213.799	11177.9	2.88599	18.3385	0.14	0	1.06635	1.36819	3.03204	7.83999	3.10334	0	0	2.53649	1.96071	1.66323	6.33864	9.67136	1.7522	0.598987	1.25022	0.354589	1.5797	1.20196	2.96352	13.0617	9.59097	0.00237469	0.512266	1.92269	5.55618	0.163973	0.776863	4.80708	17.1146	49.8809	30.0693	0.0902281	0	0.268683	1.04077	3.97854	8.28763	1.7725	0.39	1.50502	7.38911	35.3187	105.143	65.9679	1.83389	432.113	0.512538	2.06602	5.60051	2.67033	0.181981	2.71066	5.70432	22.2695	51.9558	62.3904	11.8204	3.2	0	0.273291	1.83259	7.2056	4.77942	4.47659	4.05709	3.65909	1.32495	0.0332641	0.13	0.191847	0.841694	2.81368	1.6	0	0	0.297691	0.896025	0.0412137	0.13	0.809235	0	0	0	0.10487	0.352196	0	0.62	1.14181	2.61235	0.108151	2.62118	5.07876	0.0138268	2.86924	8.0252	8.4134	1.6	0.77	1.8	0.95	1.3	1.5	0	0.89	0.28	0	0	0	0	0.746741	0.0896463	0.11	0.15	0.416634	0.494912	0.159439	1.14882	1.05798	0.105884	0	0.194647	1.54195	2.80181	0	12.15	11.4429	1.91758	2.96	0	0	190.828	0.9883	3.82544	1.34361	0	0	11.0279	68.837	114.785	169.183	30.1964	1.48959	3.45915	0	0.583378	20.9674	18.7664	26.5103	22.4331	2.3	0.273326	0	3.08414	6.35787	5.2137	0.022977	0.309735	0.0550504	0	0.209693	11.2986	7.45399	17.1798	146.033	2.79131	9.12955	29.9841	0.00401933	4.75618	12.1674	0.66396	2.49391	3.04735	12.2454	11.4578	6.18873	2.84861	22.716	74.7597	3.27943	0	0.677973	0.62	1.13884	1.41572	42.5623	18.6519	12.465	13.1659	2.68393	0.19
T	F	260	174.184	307.777	2355.09	761.932	133.212	268.886	43297.5	2.36051	46.2643	0.14	0	0.16	0.922	2.48086	7.57509	3.96102	0	0	1.61517	1.57612	1.70989	9.62968	20.8195	4.87095	0.765234	2.10279	1.23934	1.5797	1.56976	4.84043	27.8417	27.1014	5.45091	0.545453	1.68237	40.6793	0.392288	1.27503	7.21121	21.4207	59.902	56.9008	0.0902281	0	0.402127	0.472837	5.79931	11.1336	4.33692	0.39	2.72555	6.53916	26.8416	86.4682	71.8629	18.0959	3.4	0.460824	1.68732	4.90536	2.69701	0.999233	4.02473	6.65661	14.6311	27.5964	38.7673	14.9532	3.2	0	0.936083	3.13556	13.7039	6.79989	3.99735	3.39032	2.69533	0.808238	0.0332641	0.13	1.29225	1.05901	3.06605	1.6	0	0	0.417856	0.745787	0.0412137	0.13	0.753808	0	0	0	0.10487	2.08051	0	0.62	0.960359	4.46965	0.108151	2.32463	4.61542	3.65925	1.58927	5.0626	6.60781	1.6	0.77	1.8	0.95	1.3	1.5	0	0.89	0.28	0	0	0	0	0.730825	0.0896463	0.11	0.15	0.976748	0.977219	0.808978	2.22227	2.07679	0.520338	0	8.78567	2.34889	2.51152	0	48.761	7.63625	2.54927	10.1145	0	0	194.029	2.85419	7.09128	4.74613	0	0	27.3952	119.08	196.717	203.169	60.3715	2.16811	6.80967	0	0.497234	63.4419	48.887	66.8843	48.3356	2.3	1.56523	0	3.03216	18.7159	8.50024	1.74444	0.309735	0.0550504	0	0.209693	27.7045	10.6011	33.6573	130.446	2.87756	8.6347	34.0983	0.00401933	8.35064	21.0567	3.24103	6.68177	3.4676	22.9043	20.4112	11.6149	7.1194	30.3723	98.477	7.76161	0	0.677973	0.62	1.65115	1.45908	52.0104	25.2543	15.4773	15.4979	3.8101	0.19
T	F	302	35.9315	376.582	1535.88	658.052	16.4846	214.358	35	3.18694	14.8607	1.65776	0	0.215093	0.259766	0.533507	0.847835	0.28946	0	0	0.233382	0.971865	0.520714	2.42552	4.5624	1.0558	0.128278	0.33843	0.357183	3.28796	1.03346	2.33966	9.83004	9.39519	2.69419	0.223831	1.79797	3.76879	0.127186	1.50712	2.68655	13.1425	35.463	46.5216	3.34542	0	0.758078	0.652329	2.79854	8.59867	1.86334	0.39	1.43029	6.95409	25.2603	70.0608	67.9204	32.3582	3.4	0.842759	2.4294	4.03646	1.5266	0.497418	2.93982	7.19011	17.9019	34.6963	47.2837	22.8114	3.2	0	0.408269	1.28615	8.20848	5.50601	6.09945	4.43579	5.97308	2.75073	1.45811	0.13	0.239809	0.430675	4.08235	1.6	0	0	0.341699	0.714297	0.0412137	0.13	0.260752	0	0	0	0.494326	2.64552	0	4.2482	1.59971	2.91568	0.283199	2.8011	8.44185	5.60592	3.22679	8.69977	7.28813	5.03331	0.77	1.8	2.49786	11.1558	12.821	0	5.42569	1.22345	0	0	0	0	0.489707	0.319936	0.568641	0.387008	0.987497	1.26532	0.469499	1.77817	3.25802	0.52699	0	3.3233	1.65647	1.4844	0	11.9268	19.2315	2.32308	5.73239	0	0	222.602	0.384539	1.96292	1.93641	0	0	8.6937	46.5231	73.8829	164.149	112.17	1.32936	1.43069	0	0.95759	6.91598	9.47551	23.4964	15.6906	147.89	0.629609	0	3.23357	1.487	3.69765	0.0307106	0.309735	0.0550504	0	0.311779	12.3845	6.78658	26.5478	169.082	2.71791	13.9168	38.1531	0.00401933	6.76936	15.0835	0.591486	3.45531	1.03027	13.7443	25.2951	6.08658	6.90491	19.1876	78.816	11.9839	0	2.09677	139.143	1.08505	0.916777	68.6971	27.7875	31.18	30.4534	3.16169	0.711196
T	F	307	86.1533	140.162	829.206	478.142	11.2975	135.313	35	1.78389	12.8928	0.14	0	0.16	0.136498	0.191946	0.386284	0.257083	0	0	0.233382	0.268825	0.23404	1.31319	1.84546	0.454772	0.24148	0.22667	0.252004	1.5797	0.337494	1.21356	9.23928	7.1713	0.894007	0.409271	2.52382	0.0321885	0.129386	0.181409	2.26819	16.0127	56.6618	48.4069	0.0902281	0	0.813949	0.00691757	4.03001	8.43604	1.64744	0.39	0.79881	3.28806	19.553	90.2779	89.4656	8.02016	392.606	0.471722	1.5833	5.21578	3.22676	0.463272	3.54731	8.03063	18.5056	36.53	70.897	22.1556	3.2	0	0.485253	3.65069	25.9552	17.1767	18.2524	5.70622	7.50288	1.50411	0.0332641	0.13	1.64824	2.32986	5.43295	1.6	0	0	0.401216	1.34155	0.0412137	0.13	0.77063	0	0	0	0.10487	1.07303	0	1.86556	1.36721	2.03196	0.108151	2.70965	5.73758	6.34374	3.03347	7.04255	6.58141	1.6	3.64321	3.6948	2.20717	1.3	5.43406	0	3.77368	0.28	0	0	0	0	0.867092	0.591271	0.416213	0.194612	0.346619	0.142997	0.788077	2.9072	0.601999	0.186587	0	3.44059	3.1412	2.84519	0	52.6204	27.0935	1.42351	3.99538	0	0	242.888	3.25972	6.49507	1.10943	0	0	8.86629	85.4224	50.95	87.1344	55.3553	2.17311	11.6378	0	0.483773	24.4935	18.4896	44.1747	13.8108	34.5807	3.66824	0	1.87567	8.05818	3.80305	1.36234	4.73654	6.63083	0	3.64894	7.44171	3.42099	15.7072	100.158	1.56362	6.32363	19.1047	0.519482	3.43425	7.0182	1.29457	2.38635	2.42812	7.01724	5.78254	3.94142	1.22194	25.0608	98.4247	0.00479823	0	2.57935	170.032	0.874771	1.15003	23.7745	4.53351	7.69403	3.78477	3.53182	0.19
T	F	313	124.678	369.901	2153.41	733.661	66.7806	350.526	26787.8	2.6967	51.7443	0.14	0	1.41291	3.06774	9.83905	47.6532	35.3113	0	0	12.4843	3.42005	5.23553	38.0312	83.4872	39.3594	2.03726	5.71536	6.75653	6.34995	4.26263	14.4859	59.4065	58.6778	33.2769	1.03734	1.39439	121.569	1.20279	3.15582	12.825	26.9261	66.0764	91.2887	60.0183	0	0.810671	0.998438	7.97299	12.8181	8.60329	2.40086	4.81273	10.9062	28.9953	76.4964	60.8913	32.9954	3.4	0.568758	2.12441	4.64264	2.52673	0.995462	7.10626	12.1275	19.5166	24.6344	27.7786	14.3576	3.2	0	1.29234	4.81828	16.7258	7.60639	4.82037	2.4209	1.88962	0.861842	12.1849	0.13	2.5915	1.17239	4.13618	1.6	0	0	0.0803061	0.596199	0.0412137	0.13	0.901508	0	0	0	0.712402	3.37992	0	0.62	2.17565	6.03488	0.108151	2.36183	6.28279	8.19021	0.330729	6.3167	5.00002	1.6	0.77	1.8	0.95	1.3	1.5	0	0.89	0.28	0	0	0	0	0.637267	0.0896463	0.11	0.586111	1.22023	1.17701	1.17143	2.23137	3.09486	0.588778	0	11.8362	2.97389	3.61438	0	28.5706	13.1973	4.28741	12.7064	0	0	207.377	4.87196	13.2873	8.1241	0	0	15.4638	122.538	150.085	215.011	39.3855	3.49596	9.17504	0	0.567866	47.7573	32.5865	72.3981	60.2824	2.3	2.20061	0	2.33187	13.7087	5.05046	1.88752	2.54224	8.35905	0	1.83009	25.537	13.4071	32.0385	188.172	3.12058	15.6626	28.0846	0.00401933	6.24737	18.1643	1.52242	6.00203	3.88888	13.8308	24.3508	8.88226	9.94315	17.1013	85.0847	12.8395	0	6.67474	0.62	2.5494	2.55168	71.2401	34.834	19.0021	21.4321	5.02909	0.19
T	F	342	38.8601	228.472	1074.67	564.811	36.869	305.56	35	4.75807	45.1859	0.14	0	0.16	0.136498	0.0979721	0.246752	0.120759	0	0	0.233382	0.268825	0.149108	0.612772	0.792364	0.492119	0.0681468	0.212822	0.0499828	1.5797	0.319299	0.726458	4.43034	4.67274	1.63015	0.27095	2.2397	1.1839	0.0826712	0.443381	2.43755	17.6571	45.4518	47.0532	0.0902281	0	0.999891	1.60928	5.57825	10.4048	1.781	0.39	2.21064	10.0233	55.173	135.639	76.6365	18.201	3.4	0.884246	3.49021	7.68619	1.97898	0.871342	16.7358	41.6031	48.6766	46.2614	39.4371	12.8733	3.2	0	3.46378	27.9065	121.684	55.946	48.5595	4.68325	2.85681	0.325003	0.0332641	0.379598	13.9615	9.24885	5.08272	422.829	0	0	0.237991	1.0916	0.154489	2.85006	2.8882	0	0	0	0.10487	1.31987	0	0.62	0.758575	1.93997	0.49341	3.52323	5.84705	3.78878	5.83508	11.3366	5.73549	1.6	10.9758	17.9545	5.71967	1.3	4.48307	0	12.5712	1.59911	0	0	0	0	0.646579	0.529802	0.457136	0.432664	0.713411	0.69598	0.755709	2.28802	1.75697	0.469605	0	1.77713	1.49276	1.91871	0	9.25732	14.4533	1.51352	2.84044	0	0	114.848	2.97862	7.33946	0.0255145	0	0	6.05457	131.232	36.2106	63.3965	15.2079	1.65266	6.38399	0	0.952441	29.8831	17.944	99.0608	16.1727	2.3	2.18551	0	3.17659	12.6273	3.95817	1.97937	2.03982	3.20525	0	1.39425	10.4082	8.77749	26.6337	143.935	3.32714	15.3366	43.8031	0.00401933	5.74847	10.9306	0.690366	2.76701	3.51035	13.909	14.8574	7.22838	4.30675	32.1656	90.6922	0.00479823	0	4.19659	104.21	0.569561	0.315343	19.2418	2.7672	3.11995	6.57145	4.21142	0.19
T	F	345	53.0579	314.702	1496.42	669.65	69.333	365.403	35	5.01458	81.1754	0.218602	0	0.16	0.136498	0.301084	0.98051	0.827407	0	0	1.03267	0.268825	0.242311	1.18699	2.33243	1.52622	0.270236	0.586472	0.814255	1.5797	0.338008	0.930415	6.81462	7.88628	4.08477	0.449078	2.27438	22.0721	0.000432055	0.439027	2.93074	14.7823	43.9435	56.6887	0.0902281	0	1.32955	2.52359	10.7802	12.9415	3.3037	0.39	1.91467	8.1671	49.1672	156.079	98.8042	14.8693	3.4	1.34714	4.56983	10.0616	3.12848	0.833936	14.7196	35.4472	44.2248	47.36	45.6161	15.5031	3.2	0	3.15129	32.8842	143.484	58.5909	48.9895	3.35263	3.30722	0.514081	0.0332641	0.341476	18.2344	12.4082	7.05377	357.51	0	0	0.223213	0.776842	0.348461	4.83987	3.5838	0	0	0	0.10487	1.40182	0	0.62	0.831724	2.03814	0.349228	2.96426	4.93525	3.44183	2.60429	11.0099	6.75273	6.10583	6.98068	16.0813	5.93854	1.3	3.84694	0	17.4647	2.44497	0	0	0	0	1.27351	0.767299	0.652437	0.428135	1.16214	1.10887	1.0787	3.45247	2.20256	0.516283	0	3.965	2.184	2.79849	0	17.2584	18.5139	2.78671	6.73469	0	0	184.877	6.86031	12.6948	0.411146	0	0	14.5907	145.578	67.0953	132.592	44.8236	3.33415	13.0125	0	1.01899	53.2323	32.4139	99.6404	23.5644	2.3	3.77069	0	4.00586	18.8652	6.48602	3.73203	2.8031	4.19219	0	2.13099	15.0298	12.1158	35.0191	195.008	3.82078	16.2589	53.6133	0.00401933	6.29802	12.8086	1.53872	4.01548	3.50551	13.9423	18.2234	8.53933	5.20308	30.5665	107.296	0.00479823	0	6.04362	50.5767	0.841515	0.575156	27.0066	6.96584	6.27186	5.83086	5.02397	0.509766
T	F	360	134.152	383.223	2310.32	792.868	38.4862	405.69	35	4.07373	44.1382	0.629531	0	0.16	0.136498	0.0979721	0.503747	0.120759	0	0	0.233382	0.268825	0.193923	1.40648	2.8269	1.35739	0.0681468	0.35602	0.323499	1.5797	0.144489	1.13259	11.3456	15.5719	3.72624	0.114345	1.6414	17.3474	0.0291907	0.578626	2.48387	16.2261	73.259	87.3005	0.0902281	0	0.811333	0.00691757	4.1763	10.7926	3.33546	0.39	0.927301	5.51234	34.9468	123.759	99.0502	30.7145	3.4	0.323524	1.53969	4.81411	2.58488	0.659034	2.47067	5.62261	17.5595	37.9462	55.269	25.7367	3.2	0	0.743647	2.19159	12.9407	8.47205	9.8789	2.52653	3.05847	1.28711	4.17227	0.13	0.72627	0.797663	2.77699	1.6	0	0	0.262326	0.550766	0.0412137	0.13	0.150157	0	0	0	0.10487	1.96406	0	0.62	1.83979	5.86969	0.919954	5.30392	14.4669	0.0138268	4.69136	8.36662	13.296	1.6	0.77	1.8	0.95	1.3	6.62265	0	0.89	2.7374	0	0	0	0	0.853759	0.597941	0.571643	0.15	1.15707	1.30003	0.958451	2.10983	2.43435	0.572577	0	2.42526	1.52185	2.61067	0	13.4689	14.5185	2.36166	5.12269	0	0	219.197	2.13309	5.29654	1.9897	0	0	9.90655	98.9046	85.5689	151.459	89.2623	1.41846	4.33819	0	0.725952	22.7543	16.4955	41.9024	31.1972	2.3	0.273326	0	2.80706	9.30808	3.08253	1.77051	1.95061	0.0550504	0	0.953902	12.0911	7.76503	17.4418	182.284	3.32507	11.9482	50.149	0.00401933	6.57936	18.2445	0.933727	5.98352	2.48047	19.9762	29.5404	10.2834	10.0664	31.0649	129.337	4.22029	0	5.93361	0.62	0.178319	0.835733	41.1117	7.01618	6.68171	14.4596	2.92323	0.19
T	F	361	109.719	403.959	1786.99	856.062	2.68215	104.944	21104.9	0.69445	4.12437	5.39464	0	0.16	0.136498	0.0979721	0.517606	0.120759	0	0	0.233382	0.268825	0.0692028	0.952769	2.24293	1.14888	0.0681468	0.555395	0.0499828	1.5797	0.144489	0.591494	7.16453	12.3001	3.89774	0.114345	1.87503	15.0513	0.145525	0.0584376	0.683588	8.50196	54.9719	73.4979	0.0902281	0	0.93756	0.00691757	2.89225	9.0719	3.04691	0.39	0.138401	0.592412	10.328	74.101	91.6655	19.2941	3.4	0.0995659	0.354439	2.71173	2.70477	0.181981	0.280716	0.643356	3.28115	13.6329	33.5668	16.6487	3.2	0	0.273291	0.284569	1.12201	0.783727	1.63048	1.44332	2.22213	0.674922	0.0332641	0.13	0.191847	0.120717	4.18745	1.6	0	0	0.0803061	1.18208	0.0412137	0.13	1.50828	0	0	0	0.10487	9.19671	0	0.62	3.78734	11.9262	1.70987	5.97068	18.5006	13.2169	4.31087	15.632	11.0854	1.6	0.77	1.8	0.95	21.6179	17.9104	0	0.89	3.19981	0	0	0	0	1.01097	0.800645	0.69387	0.15	1.11128	1.04253	1.09116	2.73173	2.34673	0.535715	0	4.37906	2.28668	2.84811	0	16.2806	16.6967	1.13283	3.4212	0	0	167.331	0.117544	0.999416	1.53522	0	0	3.51128	14.4418	29.3762	87.1721	33.2131	1.17397	0.392611	0	0.108623	1.83632	2.70499	8.36277	11.9266	81.0327	0.273326	0	0.469829	1.14591	0.692171	0.611025	1.00463	0.0550504	0	0.209693	19.1697	12.4403	29.0568	237.184	4.80913	17.0056	66.6183	0.00401933	8.12604	12.8972	1.01958	3.54401	2.76	15.3593	20.9517	6.3943	8.00963	31.3062	86.6085	16.5559	0	4.7185	526.478	1.07073	1.43929	48.9494	4.58998	7.35548	16.4165	0.299959	0.19
T	F	362	85.4526	298.474	1161.88	524.597	5.90913	118.962	34563.1	0.900232	7.8861	2.97042	0	0.16	0.136498	0.19801	0.905764	0.638449	0	0	0.233382	0.268825	0.368626	2.52457	7.88009	4.98327	0.3389	1.01974	1.39048	1.5797	0.220843	1.84442	20.1218	31.3529	23.4268	0.429155	1.61762	61.3011	0.000432055	1.39076	2.6631	21.9844	96.361	150.351	20.9857	0	1.62085	0.00691757	6.63119	16.895	6.40769	0.39	0.59781	3.9216	28.5388	124.071	120.06	43.5653	3.4	0.66216	1.78971	5.77331	2.78746	0.432437	1.03385	4.23752	14.191	37.4995	57.6864	24.3571	3.2	0	0.273291	0.961484	6.26301	5.15018	5.94778	4.98204	4.04408	1.16554	0.0332641	0.13	0.191847	0.418813	5.19243	1.6	0	0	0.16186	0.597538	0.0412137	0.13	0.401103	0	0	0	1.05861	7.1857	0	7.37781	5.04515	10.7298	1.73174	8.7533	25.1768	5.68208	4.51251	16.8673	11.8755	4.07439	1.68861	3.92385	0.95	17.4037	10.2919	0	7.01253	1.14613	0	0	0	0	0.92132	0.610594	0.578056	0.61955	1.23017	1.19958	1.08484	3.23803	2.04287	0.323362	0	3.74297	2.43947	2.92159	0	28.0336	19.5893	0.946369	4.29813	0	0	193.939	0.117544	1.87192	1.4876	0	0	6.04599	30.8804	51.5392	104.656	69.3552	1.1443	1.19951	0	0.830631	4.46629	5.99687	20.0797	29.6242	2.3	0.573083	0	3.12925	2.00889	4.63043	0.022977	0.882751	2.05272	0	0.71978	13.674	8.97577	23.4648	124.213	3.60643	10.4689	31.0317	2.85166	3.87109	10.8716	1.00613	3.46678	1.32017	12.5595	16.1961	6.46716	4.93506	20.8648	72.4602	3.7657	0	2.63742	249.778	2.54117	2.00985	53.9021	11.8792	10.7398	29.9701	3.29107	0.19
T	F	364	150.703	483.258	2397.37	1026.23	115.165	559.023	35	8.27669	154.036	0.14	0	0.16	0.136498	0.0979721	1.0422	0.593257	0	0	0.233382	0.268825	0.313826	1.7476	4.67392	1.35756	0.466211	0.811023	0.691932	1.5797	0.144489	1.50123	13.2121	14.6834	1.46232	0.634655	1.93754	42.004	0.000432055	0.450417	2.76956	15.2192	61.0183	57.9097	0.0902281	0	0.604686	0.762432	6.36375	19.9447	4.66182	1.09249	1.65468	5.25568	24.3992	86.6878	78.7638	17.1904	3.4	0.468061	2.16081	7.27134	3.38401	0.498935	5.9859	8.60397	16.2422	28.1861	44.6038	16.3522	3.2	0	1.03867	6.12627	38.759	13.6894	9.85765	1.05984	2.64948	1.26143	0.0332641	0.13	3.17544	2.92867	4.68436	1.6	0	0	0.0803061	0.893311	0.0412137	0.845646	1.35784	0	0	0	0.10487	0.352196	0	0.62	1.19851	4.91872	0.108151	2.59648	7.48425	1.08087	1.45162	6.80884	8.62805	1.6	0.77	1.8	0.95	1.3	1.5	0	0.89	0.28	0	0	0	0	0.681093	0.0896463	0.494569	0.15	0.944429	1.291	0.159439	1.96436	2.12805	0.716105	0	5.12784	2.5041	2.43438	0	21.4999	12.9193	3.11543	7.71983	0	0	228.368	5.03081	8.4324	2.50547	0	0	12.6735	135.466	87.0005	124.662	39.726	2.92207	7.19773	0	0.711948	78.0653	31.905	77.4986	23.9678	2.3	1.49921	0	2.80708	20.4514	3.42094	1.64057	2.15077	0.0550504	0	0.695882	31.1919	20.6626	40.7225	251.265	5.45785	24.3666	46.1648	0.00401933	7.85833	19.5391	0.646775	7.36105	4.16912	16.5182	26.2194	13.2233	11.8207	21.5789	102.841	6.80361	0	8.57322	0.62	1.44774	1.27545	59.1808	12.8697	13.1814	14.5655	5.09758	0.19
T	F	366	192.619	444.763	1938.24	884.99	73.7495	379.216	35	3.61705	67.7541	0.14	0	0.222315	0.136498	0.5249	1.68032	0.936422	0	0	1.32581	0.268825	0.673122	6.49925	16.4318	6.80753	0.885213	1.86395	1.36884	1.5797	0.800662	5.93614	46.0286	48.9534	19.79	1.51751	1.83598	110.699	0.000432055	1.06211	11.5864	52.2456	167.471	161.084	33.7028	0	1.38757	3.82915	16.1402	36.3815	10.6288	0.650095	6.04058	26.9877	85.7268	226.391	175.598	89.3957	3.4	1.71969	6.46794	14.5605	4.13876	0.393542	13.7877	27.1995	43.5313	73.4387	94.8874	36.6996	3.2	0	0.988263	10.145	69.7244	31.5308	21.1591	7.43163	5.17372	0.995091	0.587228	0.13	1.99925	1.82949	3.72396	98.0342	0	0	0.352634	0.343257	0.0412137	0.13	0.868091	0	0	0	0.240714	3.18144	0	4.51545	3.58384	3.52297	1.49664	9.54964	16.6548	1.12911	8.09149	19.2389	17.613	6.56484	2.45498	4.03605	3.25709	1.3	7.19342	0	7.22078	1.39616	0	0	0	0	0.941347	1.06671	1.01562	0.977346	1.94717	1.35146	1.76958	4.77261	3.04785	0.520111	0	4.17347	2.46797	2.27729	0	60.6103	16.9522	1.59036	4.96746	0	0	335.493	2.71552	5.5347	1.09473	0	0	17.8863	125.788	97.2731	152.132	88.1615	1.34976	4.52414	0	0.627635	61.4919	32.5721	67.9951	39.6341	2.3	1.32567	0	2.07052	18.0125	6.91215	2.8438	1.31523	2.70022	0	1.18257	17.46	9.52968	36.6469	162.825	4.6863	40.6699	119.432	0.00401933	10.8535	22.3916	0.548048	5.03763	3.49617	25.5363	29.6154	9.56072	6.36806	46.959	117.467	0.00479823	0	5.22404	2.23523	1.05093	1.85038	55.7009	13.2278	12.3948	14.6106	3.50115	0.19
T	F	368	190.382	329.162	2233.5	987.852	64.2482	517.319	35	10.0302	89.7606	0.522211	0	0.16	0.136498	0.0979721	0.131734	0.120759	0	0	0.233382	0.268825	0.0692028	1.13797	1.15863	0.526116	0.0681468	0.267624	0.0499828	1.5797	0.144489	0.917938	7.72488	8.55039	1.15676	0.114345	1.89926	7.79585	0.000432055	0.744368	2.45114	18.6142	79.7911	74.7491	0.0902281	0	0.73068	0.131049	4.68615	12.3768	2.03217	0.39	1.99796	6.18303	34.9281	138.826	124.786	10.0813	174.533	0.375125	1.94539	6.05366	3.15897	0.181981	9.64747	13.5925	23.0606	45.0044	71.4	21.5855	3.2	0	2.21693	11.9521	72.5641	20.1051	14.233	2.44955	5.07091	1.87249	0.0332641	0.13	5.15444	5.48914	3.42091	1.6	0	0	0.0803061	1.42694	0.215642	1.02287	1.94579	0	0	0	0.10487	2.13739	0	0.62	1.65244	6.05925	0.760446	4.66778	10.842	0.0138268	4.42392	11.6716	13.1202	1.6	0.77	1.8	0.95	1.3	7.8607	0	19.8135	1.77808	0	0	0	0	0.779666	0.0896463	0.11	0.15	0.764424	1.02049	0.943763	2.25668	1.46738	0.778243	0	2.45124	1.90763	1.59137	0	30.252	9.24272	1.58758	3.90143	0	0	164.052	1.7699	4.1335	0.715209	0	0	11.2977	128.803	74.7615	88.8817	2.00196	2.31915	3.57083	0	0.794528	41.1887	19.0024	67.6437	7.9186	2.3	2.55542	0	2.65874	11.544	3.39357	0.022977	0.309735	0.0550504	0	0.209693	21.1473	10.2758	37.6111	127.355	4.33115	17.4753	68.4851	33.2489	8.59435	21.7857	2.68008	6.60515	3.87407	23.3184	21.994	11.9153	8.51981	36.0302	136.011	7.16352	0	6.21385	0.62	0.178319	1.31724	35.5502	7.56175	8.10677	7.50209	3.89446	0.19
T	F	369	120.886	367.889	1746.89	695.772	64.1845	313.359	23696.5	2.24734	61.456	0.14	0	0.237747	1.17162	6.67434	27.1549	17.04	0	0	8.2018	1.68149	3.97002	38.9072	68.5407	25.8806	2.98769	8.71803	5.97975	7.72821	3.793	15.8341	72	59.2565	58.3803	2.58574	2.2649	198.049	0.932854	3.12344	18.8309	51.4465	121.695	144.663	77.0822	0	1.25221	2.34639	25.1676	35.2567	12.1688	2.05638	6.8852	18.3852	56.3754	166.789	132.836	50.0698	3.4	1.16187	7.26421	16.4135	5.82801	0.94288	13.0673	20.5567	32.915	53.907	63.2706	28.6698	2947.64	0	1.41509	9.03432	48.7096	20.98	18.899	9.08574	7.08293	3.79889	9.22913	0.13	2.92981	2.48211	4.86683	1.6	0	0	0.408864	0.802573	0.0412137	0.13	0.409737	0	0	0	0.851369	5.65443	0	6.70099	3.38916	5.87276	0.747611	6.02803	10.8891	10.4305	4.15025	11.6721	8.22014	6.87343	2.47531	3.4878	3.08624	1.3	3.97442	0	5.73451	0.28	0	0	0	0	0.676615	0.41583	0.523887	0.714511	1.52168	1.99163	1.06255	2.95098	4.07664	0.636701	0	6.84305	2.22515	3.22594	0	31.6709	14.1768	4.97995	13.6933	0	0	180.911	5.88213	12.6291	5.11374	0	0	16.7315	111.313	110.554	218.369	88.1274	3.50998	8.66907	0	0.665221	52.5701	36.5767	79.1563	47.607	2.3	1.19734	0	3.25887	15.8768	5.28115	3.04303	0.830094	3.12949	0	1.19158	20.8025	10.292	28.4815	138.815	3.17514	12.6734	32.4756	0.00401933	7.96746	15.7267	1.4102	5.33631	1.47174	19.688	22.1768	10.4141	7.87335	27.8321	71.052	10.9795	0	3.61727	0.62	1.98243	2.0963	44.5359	42.4279	15.3943	17.9823	6.28355	0.19
T	F	371	96.3258	170.676	1516.33	523.626	20.978	266.907	35	5.57795	38.5641	0.14	0	0.16	0.136498	0.0979721	0.131734	0.120759	0	0	0.233382	0.268825	0.0692028	1.47366	1.88465	0.565634	0.237036	0.434947	0.0499828	1.5797	0.144489	1.67096	16.6976	14.424	2.25191	0.689299	1.78293	16.2491	0.000432055	0.511906	4.77585	30.1403	110.441	83.1553	0.0902281	0	0.547994	0.662283	7.25285	20.0543	3.26305	0.39	1.73075	10.1476	48.7448	157.655	119.713	32.8163	3.4	0.325933	3.48528	9.53114	3.9479	0.427056	7.26894	14.01	30.3062	59.998	88.0427	33.399	3.2	0	1.51292	7.83731	48.4083	18.9839	17.8681	3.20654	3.86952	1.24109	0.0332641	0.13	2.09258	2.62361	2.62915	35.9173	0	0	0.0803061	0.541677	0.0412137	0.919652	0.560811	0	0	0	0.10487	0.352196	0	0.62	0.779241	2.66037	0.495015	3.61849	6.25975	0.0138268	2.53252	6.87018	11.2654	1.6	0.77	1.8	0.95	1.3	1.5	0	0.89	0.28	0	0	0	0	0.571368	0.0896463	0.11	0.15	0.329265	0.37805	0.728946	1.42901	0.66616	0.105884	0	1.34999	1.29556	2.26726	0	17.1828	12.404	2.05098	2.53264	0	0	167.309	3.75463	8.15127	0.975615	0	0	8.37269	106.89	61.5314	88.5286	28.2518	2.37935	10.3862	0	0.506519	47.4549	19.6273	38.1666	10.3522	19.8565	1.82824	0	2.03914	14.7868	2.62292	1.24107	0.309735	0.0550504	0	1.42989	3.61926	2.66575	11.9003	86.6763	2.0147	9.36231	30.2795	0.00401933	5.00876	6.71749	1.40269	1.97718	0.53884	7.13915	6.50532	4.40799	1.82103	19.8315	48.2253	0.00479823	0	2.38883	0.62	0.178319	0.95833	26.1203	7.96543	7.3114	5.58915	3.11767	0.19
T	F	372	47.5112	100.706	787.544	308.758	4.91992	74.1898	35	0.917976	6.52529	0.371062	0	0.16	0.305747	1.31863	3.0061	1.20239	0	0	1.16693	0.268825	0.837462	5.85014	10.8556	2.99531	0.753452	1.16142	1.01057	1.5797	0.590479	3.64062	26.3294	21.3338	4.99375	0.90425	1.89002	34.9657	0.000432055	0.484417	4.26071	24.0631	81.7084	62.4199	3.70272	0	0.605977	0.930951	6.4775	17.919	3.99795	0.700625	1.21954	5.22886	23.9314	89.1817	89.3956	30.3193	3.4	0.664261	3.25757	7.91583	3.33461	0.52976	2.88172	5.4758	14.3872	36.2907	70.09	31.3561	3.2	0	0.500494	2.36582	13.6483	6.72285	6.11777	4.16466	5.04119	1.38106	0.0332641	0.13	0.697312	1.18206	5.2471	1.6	0	0	0.331128	0.518171	0.0412137	0.13	0.150157	0	0	0	0.394815	2.56308	0	3.06488	2.03178	2.69422	0.560314	3.59228	6.75636	6.60581	1.71591	8.47883	7.62905	1.6	0.77	1.8	0.95	1.3	9.28395	0	0.89	0.28	0	0	0	0	0.323807	0.200677	0.11	0.15	0.278918	0.199929	0.356721	0.700123	0.400301	0.105884	0	2.63993	1.12553	1.33167	0	22.5824	10.3226	0.920025	2.29554	0	0	116.549	0.64252	2.09678	0.319126	0	0	3.88504	27.0627	38.1486	79.9246	28.3213	0.629788	2.6268	0	0.16399	6.87566	6.17096	18.4745	14.9092	2.3	0.8214	0	1.23014	3.68321	1.87645	0.688007	0.886114	0.0550504	0	0.687897	5.98547	5.91425	16.273	68.5207	2.67694	6.90487	18.756	1.63191	3.26516	6.37733	1.45391	1.92104	2.69533	6.57658	6.24219	3.93489	1.5052	16.5935	42.8842	0.00599779	0	1.88193	0.62	0.433093	0.725513	18.2751	4.85481	6.48297	6.18526	1.50159	0.19
T	F	374	168.133	354.033	2453.62	990.591	15.0096	188.281	35	0.0600323	7.58827	4.20217	0	0.16	0.136498	0.467142	1.65399	0.65398	0	0	0.233382	0.268825	0.0692028	2.16052	4.08272	1.41021	0.417219	0.754148	0.0499828	1.5797	0.144489	0.921147	12.3212	13.3463	0.685063	0.114345	1.88511	15.8873	0.0502742	0.0584376	0.930946	8.98411	60.8564	47.3881	0.0902281	0	0.347693	0.00691757	2.71547	12.7527	3.62602	0.39	0.138401	0.454919	5.66569	49.6116	71.4998	11.7465	3.4	0.0995659	0.58437	4.07364	4.42503	1.20821	0.280716	0.217994	1.56618	11.057	41.3364	15.1477	3.2	0	0.273291	0.284569	0.879301	0.507038	0.860717	1.51438	2.90993	1.75085	15.4522	0.13	0.191847	0.120717	3.40775	1.6	0	0	0.0803061	0.599608	0.0412137	0.13	0.150157	0	0	0	0.10487	5.08684	0	0.62	2.85153	5.30934	1.07199	4.56657	11.7252	0.0138268	2.44447	10.4004	12.7584	1.6	0.77	1.8	0.95	18.5116	13.7545	0	0.89	0.28	0	0	0	0	0.607584	0.0896463	0.11	0.15	0.736186	0.565208	0.159439	2.18289	1.57867	0.105884	0	9.67826	5.24784	3.42254	0	59.5204	15.9078	2.14865	7.48622	0	0	287.765	0.117544	1.43212	1.80406	0	0	4.46462	12.445	35.139	111.903	163.431	1.72424	0.094527	0	0.315726	0.951879	2.98901	4.92804	4.50652	437.5	0.273326	0	0.690637	1.16334	0.690995	0.022977	0.309735	0.0550504	0	0.209693	19.4796	8.99465	32.0844	195.338	6.48381	16.292	63.0646	1.8189	9.0175	20.6393	1.50327	4.60938	0.53884	19.4514	17.3607	10.6007	6.53901	37.6755	118.645	4.32968	0	8.39511	0.62	1.72012	2.27409	44.0792	11.1571	20.1892	16.37	0.299959	0.19
T	F	375	219.961	340.216	1784.93	679.998	95.47	273.133	14102.4	1.81899	31.1909	0.424336	0	0.798181	0.609282	4.45404	16.8403	7.38882	0	0	4.2065	1.15728	2.07827	26.7086	49.2259	14.2656	2.11192	4.60766	2.60372	1.5797	1.82592	9.84597	57.8026	42.6543	11.8861	1.44284	1.99044	89.2595	0.0222195	1.70822	7.96252	32.9551	97.8106	62.5301	11.9422	0	0.328266	1.49435	8.34908	25.8926	6.71208	1.12658	2.20602	6.49941	22.7282	72.1705	70.476	16.5073	3.4	0.658304	2.98327	8.81866	3.85078	0.45406	3.73783	6.08756	12.3796	25.3139	37.6682	11.9095	3.2	0	0.707787	2.44627	10.965	6.27179	5.00333	5.47745	4.56487	1.14371	0.0332641	0.13	0.969256	1.19531	4.96759	1.6	0	0	0.296264	0.699814	0.0412137	0.13	0.150157	0	0	0	0.756262	4.43334	0	4.15972	2.45612	2.96791	0.345513	3.27213	5.57825	3.12973	1.25501	6.12121	6.38251	1.6	0.77	1.8	0.95	1.3	8.71265	0	0.89	1.1897	0	0	0	0	0.655778	0.230679	0.459316	0.506799	0.743889	0.952886	0.638997	1.86009	2.22727	0.661327	0	17.6203	3.82757	4.49431	0	95.725	20.861	4.89759	13.0321	0	0	274.277	2.79286	6.23649	4.61769	0	0	13.7084	76.2783	109.613	218.089	124.753	1.75184	4.75309	0	0.509873	22.2725	26.5972	47.1373	39.8455	2.3	1.92001	0	2.67027	7.31371	6.04195	2.30947	1.44623	2.02561	0	1.55206	28.0816	10.3549	26.73	164.147	3.46554	9.69328	31.868	0.00401933	5.72631	16.4752	0.720249	5.23237	3.34143	19.6904	18.554	10.0248	6.43979	31.3379	97.4011	4.58749	0	5.30313	155.025	1.63496	1.88697	42.6794	14.1688	14.9175	16.0969	2.14848	0.19
T	F	378	147.9	294.365	2130.83	722.954	39.8926	343.771	2019	4.27491	61.7535	0.14	0	0.16	0.136498	0.718798	1.56496	0.640331	0	0	0.233382	1.18039	0.858544	5.89816	6.91933	0.87552	0.536655	0.826465	0.197686	7.76695	2.2609	6.17514	24.4822	14.3701	0.00237469	0.821429	1.97255	10.6515	0.0915305	1.95798	10.01	30.3693	70.4631	38.1789	0.0902281	0	0.341725	1.84582	6.60674	14.7096	2.48763	1.32369	4.82332	16.0892	47.8724	112.077	71.0347	14.698	3.4	0.993349	4.47209	9.25819	3.39951	0.181981	8.09576	16.2856	32.2675	53.5877	61.1357	16.1427	3.2	0	1.60139	5.32069	20.0365	9.45391	6.34991	5.35687	4.2699	0.562996	0.0332641	0.13	2.51271	1.80987	3.05146	1.6	0	0	0.490637	1.10384	0.0412137	0.913235	0.474703	0	0	0	0.10487	0.352196	0	0.62	0.881577	3.78821	0.108151	2.51271	3.96152	6.60712	1.39638	8.62609	7.2133	1.6	0.77	1.8	0.95	1.3	1.5	0	0.89	0.28	0	0	0	0	0.479999	0.0896463	0.11	0.15	0.400168	0.402848	0.159439	1.3034	0.930049	0.463069	0	4.84807	2.32606	2.31564	0	37.2736	11.2142	3.33379	8.10609	0	0	240.039	3.8116	8.53749	5.43309	0	0	11.0623	91.0616	121.79	202.424	28.506	2.83344	10.011	0	0.321943	43.7586	29.9171	65.7558	50.7204	2.3	2.21035	0	2.74058	16.7294	7.29712	3.55249	1.99208	0.0550504	0	1.76773	23.5023	13.2245	34.7867	216.571	4.02663	21.0713	38.3208	1.73005	6.72636	14.7327	2.84686	4.52958	6.33723	14.7087	15.9521	9.12919	4.96002	30.2008	134.681	0.00479823	0	11.9871	265.109	0.976948	2.64853	47.1418	19.9893	14.4489	13.0071	4.06428	0.19
T	F	379	142.711	422.873	2104.22	935.009	244.5	395.869	36566.2	4.55522	96.4479	0.14	0	0.16	0.136498	1.48282	3.36372	2.80798	0	0	1.97102	0.268825	1.04223	6.3403	13.0413	5.11784	0.676917	1.28182	1.411	1.5797	1.5484	4.75054	28.5123	27.1484	7.69175	0.832817	1.81609	35.63	0.296496	1.44409	7.9497	29.4917	89.5988	83.78	6.63779	0	0.727071	0.838534	6.9864	16.1902	5.04077	0.39	4.18099	11.4847	39.414	119.937	93.2622	29.7583	3.4	0.782363	2.91032	8.31058	3.53658	0.632613	8.29721	13.8445	25.6581	44.3515	56.3512	21.2347	3.2	0	1.36347	5.95321	34.4721	17.8655	11.4733	7.64918	4.71821	1.89676	0.0332641	0.13	2.75722	1.90938	3.84553	19.6243	0	0	0.0803061	1.1022	0.0412137	0.13	1.03006	0	0	0	0.10487	4.67265	0	0.62	1.47438	8.24626	0.108151	3.71502	7.99982	9.8377	3.3551	8.67815	9.02199	1.6	0.77	1.8	0.95	1.3	1.5	0	9.35452	0.28	0	0	0	0	1.15622	0.0896463	0.11	0.837589	1.32041	1.66569	1.19107	3.56138	4.11908	0.503257	0	7.87182	2.52354	2.94284	0	37.3966	16.8961	5.22426	13.331	0	0	279.419	6.79447	15.205	5.37885	0	0	25.3297	166.071	157.263	203.785	91.3429	4.99122	9.79427	0	0.719544	108.373	63.4265	113.27	82.2179	2.3	1.78711	0	4.02648	37.4239	11.4396	3.27782	1.02318	5.25039	0	2.19595	20.1407	10.8326	27.1354	230.851	3.0191	9.58364	20.2395	0.00401933	4.33611	7.44052	2.64759	2.10185	0.53884	8.42365	15.5587	4.1415	6.44573	17.2128	63.5608	10.5553	0	2.48854	0.62	2.03207	1.82094	64.9191	21.1625	15.5891	21.273	6.02079	0.19
T	F	380	114.187	560.802	2371.2	968.389	85.942	450.341	34589.1	3.53418	158.532	0.14	0	1.56233	0.672411	1.87996	1.49146	0.919602	0	0	0.233382	1.44641	1.66198	8.41011	6.9065	1.07608	0.381958	0.616276	0.417224	29.4855	7.2137	8.06327	22.0274	17.1751	1.17432	0.62868	2.012	25.7836	0.000432055	2.42089	10.5238	30.3086	80.7822	75.7332	0.0902281	0	0.936524	1.7335	9.19488	19.3745	4.98576	0.39	6.01595	24.7812	68.186	165.264	111.239	35.2129	3.4	1.85474	6.06883	14.6342	4.44674	2.9443	35.9118	46.3633	62.0906	83.2364	86.7723	33.4713	3.2	0	2.16364	10.0799	51.7501	25.6679	22.9819	13.5678	7.88286	1.82693	3.22925	0.13	4.50816	3.42842	3.23675	240.922	0	0	0.460476	0.842796	0.0412137	0.806947	1.44781	0	0	0	0.10487	1.87486	0	0.62	0.951297	6.58734	0.363305	3.42099	7.0583	7.94247	3.77322	12.4467	8.89253	1.6	0.77	1.8	5.50068	1.3	1.5	0	8.59507	0.28	0	0	0	0	1.11016	0.0896463	0.11	0.46375	1.23108	1.35994	0.830132	2.8316	3.7365	0.567043	0	5.68062	2.95222	3.9962	0	25.5022	21.8367	7.12732	14.3044	0	0	290.11	7.07487	15.0965	6.73892	0	0	16.7717	141.928	176.534	267.947	135.467	4.96624	11.2855	0	0.574461	112.406	48.8572	102.774	85.2426	2.3	2.34397	0	4.16708	40.8464	8.68987	4.04424	1.68884	2.73602	0	1.83113	24.0707	13.3139	35.132	295.406	3.90022	10.8421	34.8363	0.00401933	4.80089	11.9885	1.57297	3.19111	3.28952	14.4589	17.8223	7.15246	5.29167	29.7574	107.766	4.61819	0	2.83109	144.703	1.53403	2.08403	64.6153	22.8182	17.0631	25.601	4.49757	0.19
T	F	382	155.567	470.029	1894.9	819.495	242.695	329.359	86027.1	0.216779	183.717	0.14	0	0.16	0.136498	1.06616	2.09876	1.15755	0	0	1.22287	1.02795	1.02731	4.84078	10.8155	3.97898	0.671748	1.15641	0.833896	1.5797	1.53511	4.85122	25.4619	27.5785	9.02347	0.99657	2.062	48.6062	0.000432055	2.31314	10.3545	27.7048	77.3289	87.3053	28.1649	0	1.25231	2.14829	10.7931	20.207	7.13321	2.19067	7.52832	17.5068	43.7517	119.067	103.313	43.0851	3.4	2.23013	6.31575	12.7535	4.40571	1.62384	18.4186	25.2524	36.5977	54.8514	67.3907	28.8153	3.2	0	3.01368	10.8011	55.4117	20.2692	13.8544	12.0567	8.86032	2.79035	0.0332641	0.13	4.55294	4.14204	5.20225	1.6	0	0	0.431685	0.842012	0.122431	0.836907	0.749248	0	0	0	0.10487	1.30378	0	1.56609	1.13547	1.97873	0.225043	2.46061	4.67932	9.15101	2.3104	7.571	6.52676	7.37808	0.77	3.27676	3.09875	1.3	4.46713	0	3.81414	0.731595	0	0	0	0	0.88777	0.500763	0.352625	0.341525	0.966037	1.15583	0.470523	2.41471	2.84117	0.447167	0	9.64994	2.91579	3.68261	0	63.6527	28.4911	8.35613	18.0293	0	0	330.342	6.34074	9.04126	6.78933	0	0	31.3527	135.84	164.171	266.035	188.182	5.39041	7.91039	0	0.849383	130.744	63.1887	87.0234	78.717	2.3	0.845597	0	6.06238	58.9559	15.4909	3.29775	1.95445	2.10061	0	1.41174	24.0701	11.7177	33.0756	202.435	3.77678	10.0874	31.0887	0.00401933	3.98609	13.1557	0.872964	3.2099	2.46016	15.8445	23.5338	8.55996	8.14704	29.8129	111.504	8.00968	0	2.42817	84.4092	1.84659	2.3906	48.6161	29.2318	18.3378	17.0178	4.50441	0.637947
T	F	383	298.31	469.016	2951.98	1235.49	192.797	579.201	14301.3	7.90325	134.394	0.14	0	1.70747	2.04664	6.74624	25.0308	19.9309	0	0	17.4057	3.17623	3.45637	24.4839	52.6649	32.5405	2.2616	5.8886	8.2937	6.79527	2.96041	12.7016	62.673	58.4328	28.1143	2.18394	1.65064	149.052	1.77971	4.02854	21.0837	56.1359	161.371	133.691	47.09	0	0.591689	3.17764	14.9673	41.6563	13.6876	3.56889	12.1347	37.4118	88.1093	207.715	151.109	46.2482	505.84	1.99269	10.8596	25.3555	6.81951	1.77615	24.4964	43.8529	76.1848	119.629	143.012	38.1247	3.2	0	3.86229	13.7957	88.3112	44.499	27.7341	20.6155	14.5856	0.790536	7.39745	0.13	5.56112	5.27914	3.20344	464.178	0	0	0.396171	0.194395	0.0412137	1.52216	0.835745	0	0	0	0.10487	4.15857	0	0.62	2.01762	4.32572	0.108151	5.02754	10.4584	1.33038	3.5609	10.1779	16.0537	1.6	0.77	1.8	0.95	1.3	1.5	0	0.89	0.28	0	0	0	0	1.11406	0.0896463	0.11	0.15	1.21356	1.60717	0.159439	3.47177	4.35761	0.105884	0	0.194647	1.96904	3.82909	0	51.8263	20.7021	8.76175	12.2804	0	0	482.715	12.5168	17.0171	5.46723	0	0	32.2508	261.149	237.716	307.843	393.258	6.20172	13.1272	0	1.24241	168.341	107.497	117.131	95.62	2.3	0.273326	0	7.67507	66.5693	17.5831	3.06807	0.309735	0.0550504	0	1.37832	15.2508	7.44384	21.6232	230.487	3.40037	8.4876	25.1389	0.00401933	4.39869	12.7655	1.60945	2.87503	0.53884	15.5202	20.3416	8.49925	6.92934	27.6493	91.6917	8.43418	0	0.677973	0.62	1.67961	2.96242	64.943	19.2823	19.0872	23.1417	4.87841	0.19
T	F	387	207.469	471.188	2247.15	1061.03	98.5999	553.911	35	8.59989	134.682	0.14	0	0.16	1.28314	3.80123	8.35305	4.39835	0	0	2.84767	2.46087	3.0184	16.7926	27.082	9.48432	1.51759	2.57845	2.00395	5.11058	3.70104	12.3836	42.4807	30.566	8.97414	2.49383	1.82403	76.289	0.000432055	2.83035	14.9765	50.7641	99.016	71.0231	0.927579	0	0.719658	6.27248	14.8877	30.7272	5.46677	1.56132	8.00822	25.065	69.5444	149.333	93.9141	19.8429	3.4	2.87437	10.4471	15.9805	2.9048	1.78833	21.0157	33.4398	48.1757	71.5265	66.4176	17.5518	3.2	0	3.71142	19.3208	82.0854	30.5713	22.2695	7.6834	4.15902	0.848252	4.51183	0.26879	6.00314	4.44576	3.82045	134.334	0	0	0.141298	0.330533	0.143595	1.00193	1.02246	0	0	0	0.452309	2.94643	0	4.13857	2.24473	2.60858	0.777116	4.66631	7.9321	2.09114	3.98992	13.7017	8.73617	1.6	4.29426	7.7766	0.95	1.3	1.5	0	0.89	0.930699	0	0	0	0	2.49873	1.36756	1.11671	0.666666	0.882407	0.872387	1.23119	3.11079	1.07519	0.32243	0	13.6441	3.49134	6.89536	0	139.039	47.7533	4.45443	14.4306	0	0	643.215	5.66139	15.1802	4.07464	0	0	39.1765	364.213	198.675	258.288	230.198	4.24932	10.4834	0	1.85182	179.49	70.2702	166.585	69.3521	2.3	1.9723	0	6.06099	39.8778	4.54793	5.65393	2.69047	4.23037	0	2.48694	17.6426	12.7933	27.5437	168.024	3.65987	14.8929	39.327	0.00401933	6.62733	12.1652	1.39617	3.29055	5.42305	16.4009	15.4041	10.9805	5.36425	42.8843	121.636	0.405098	0	5.09838	0.62	1.69815	2.84295	47.5301	12.619	11.5888	9.77608	3.96293	0.19
T	F	388	76.6191	338.44	1538.49	607.631	112.009	309.471	5213.23	2.69859	93.5404	0.14	0	0.16	0.89123	3.26694	10.7897	4.48091	0	0	4.34254	1.54839	2.10059	17.6331	34.9821	10.762	2.24073	5.74356	2.94909	3.93745	2.43145	9.32479	44.9437	38.8782	8.40078	1.93285	2.24875	147.161	0.000432055	2.70061	12.6686	34.5683	78.7571	62.4329	10.3092	0	0.523681	3.33967	16.7213	37.9721	10.4081	1.81436	6.09228	13.646	36.4474	98.8213	87.5535	25.7124	3.4	1.33071	7.31312	17.0991	5.22747	1.28919	12.9838	15.2291	25.1184	43.808	61.3512	24.8264	3.2	0	2.09246	9.7594	48.0209	17.2049	14.6925	8.03735	5.65472	1.80242	5.54029	0.241897	3.3691	3.32377	4.89102	1.6	0	0	0.291649	0.872061	0.122758	0.417823	0.797391	0	0	0	0.302262	2.98726	0	2.85893	1.8114	2.0318	0.281745	2.42675	4.53682	8.52378	1.71341	6.14506	6.12921	6.16519	0.77	1.8	0.95	1.3	6.07853	0	3.1671	0.28	0	0	0	0	0.562329	0.245476	0.385668	0.250064	0.502076	0.758624	0.199299	1.57087	1.53705	0.483186	0	8.68682	2.00623	4.53073	0	25.2442	18.645	3.18744	9.9345	0	0	154.345	4.23483	10.9553	3.55881	0	0	14.97	97.3984	106.042	152.215	52.4048	3.74042	10.5574	0	0.455739	61.7385	30.2069	65.1086	42.3552	2.3	1.23363	0	2.90045	21.5471	2.97891	1.96842	2.56969	3.99597	0	1.7174	16.5382	9.94451	14.0556	132.895	3.25053	6.58684	24.7396	0.00401933	3.4381	10.2155	1.00901	3.12174	2.6864	9.53696	13.5235	7.39084	5.04971	19.1318	77.2713	3.73344	0	6.99964	84.4363	1.0836	0.749297	31.1501	12.4899	10.735	11.0041	3.72474	0.19
T	F	389	66.212	253.54	1528.46	566.634	55.6268	323.286	35	4.58993	70.65	0.14	0	0.405355	1.13231	2.72992	3.81205	1.22137	0	0	1.86572	2.64908	2.26733	9.31661	8.73917	1.32405	1.17729	1.42512	0.737903	6.18437	2.92402	8.39037	25.0622	14.2143	0.00237469	1.38707	2.17284	32.0132	0.000432055	3.0034	17.9069	32.4621	50.5714	29.2641	0.0902281	0	0.431642	5.31134	14.4371	19.5432	3.11515	2.3432	6.04164	19.9438	58.206	118.945	58.6093	7.91215	3.4	2.56791	9.30321	15.151	3.33764	2.39096	23.6333	38.1518	60.1919	79.0902	60.995	16.2697	3.2	0	5.30257	26.9625	80.981	24.5708	18.5148	8.44312	4.33373	0.563752	0.0332641	0.13	11.7235	8.7696	3.90826	22.5264	0	0	0.22911	0.970168	0.237532	1.92964	2.87066	0	0	0	0.10487	3.16356	0	3.72657	0.879875	6.08106	0.108151	3.08734	4.36634	8.54226	4.98685	14.9591	7.69267	1.6	0.77	6.36885	0.95	1.3	1.5	0	21.9656	1.12689	0	0	0	0	0.452268	0.0896463	0.11	0.15	0.344186	0.682381	0.159439	1.39019	1.04869	0.49839	0	5.81563	2.02367	3.34608	0	14.2433	11.6979	2.16402	8.01099	0	0	122.036	3.8619	10.1988	2.68322	0	0	10.3513	110.859	95.843	122.426	7.18667	3.10755	8.45002	0	0.472753	52.4954	24.1014	69.4923	23.9807	2.3	2.45408	0	2.90104	14.6734	2.20235	1.67733	2.12336	4.95792	0	2.3884	14.1226	9.14215	12.9805	125.07	3.48812	5.45448	17.883	5.63263	2.71962	6.99188	2.13842	1.90655	3.11317	7.54674	6.94351	4.64951	3.63165	17.173	38.198	6.79164	0	4.74326	539.551	1.17856	0.65858	19.7103	13.8069	6.26019	5.3587	3.46699	0.19
T	F	391	80.8483	325.803	1958.37	734.211	77.9225	414.946	35	6.22248	92.114	0.14	0	1.31736	1.58083	3.54551	10.5128	7.38167	0	0	7.26111	1.73577	2.44268	9.48884	18.8127	10.46	0.983202	2.59879	2.82753	1.5797	1.92064	5.36816	22.9651	21.9274	9.83196	1.11188	1.8875	56.2304	0.493407	2.02082	10.7098	26.8472	60.2437	50.7079	9.32246	0	0.504538	3.26614	14.707	19.6082	5.19622	2.44758	5.6856	15.2493	53.8443	142.499	83.6967	15.578	108.105	1.67598	7.90498	15.9351	4.23062	2.48213	24.018	26.9567	43.9251	79.1885	80.902	20.9837	3.2	0	6.38725	34.4714	108.425	25.4967	19.4953	9.59449	5.71074	1.77911	0.0332641	0.828672	15.2333	13.0898	4.29139	80.6493	0	0	0.0803061	0.840059	0.294943	3.38355	2.47133	0	0	0	0.10487	2.97739	0	0.62	0.913085	5.63059	0.108151	3.09495	5.48067	3.44077	3.54186	14.1993	9.05086	1.6	5.40083	1.8	0.95	1.3	1.5	0	33.0515	1.76043	0	0	0	0	0.704933	0.0896463	0.11	0.15	0.620271	0.820452	0.159439	1.60617	1.36317	0.611645	0	4.00396	2.2248	2.87182	0	12.5047	14.2984	1.71912	5.85506	0	0	156.591	2.27691	8.77313	2.11898	0	0	13.6207	114.798	87.3994	122.852	4.27127	2.92066	8.33433	0	0.62317	73.1717	29.7202	83.9168	26.673	2.3	1.98874	0	4.29058	23.527	2.66783	2.46889	1.3546	0.0550504	0	1.46226	15.493	13.3175	20.1544	178.78	4.13549	9.11097	22.6452	9.90781	3.97714	8.48395	2.8052	4.14876	3.21745	6.76487	10.8292	5.40843	5.70605	15.5135	58.7055	9.37527	0	6.44068	0.62	0.178319	1.2739	31.7218	10.854	8.1828	8.99647	4.36522	0.19
T	F	392	101.181	403.743	2010.36	822.62	60.1396	476.701	35	7.30722	114.805	0.14	0	0.16	0.772286	2.18138	3.2113	1.54209	0	0	1.9177	2.04809	1.98134	7.7682	7.81309	1.74432	0.956567	1.42804	0.708327	5.42806	3.23394	9.36831	28.3372	15.0497	0.195519	1.69405	2.27868	34.062	0.000432055	3.90953	23.1978	44.1631	67.9559	38.2834	0.0902281	0	0.707363	7.64792	19.9328	23.0551	3.5554	3.71935	9.17095	32.4638	95.5468	179.303	75.5014	9.20464	3.4	3.48566	15.7489	22.3026	4.04358	3.38097	36.5719	59.5192	84.2059	105.344	75.7039	17.2283	3.2	0	7.65691	46.8256	139.5	45.2459	35.6254	14.7075	5.78845	1.39807	0.0332641	0.658088	20.9389	14.1757	4.71102	301.692	0	0	0.27998	1.15908	0.254701	2.42669	4.26386	0	0	0	0.10487	4.19646	0	5.4463	1.48287	7.68591	1.00708	5.87552	7.02401	10.8006	7.98422	25.2311	11.1261	1.6	8.91002	12.9473	0.95	11.6376	5.16535	0	32.6118	3.62737	0	0	0	0	0.837248	0.432303	0.11	0.15	0.635607	0.837156	1.4435	2.81476	1.36473	0.566146	0	6.39536	2.21611	4.34915	0	20.0049	17.8898	3.06299	10.5019	0	0	179.274	3.31418	16.564	4.18403	0	0	12.5011	149.547	115.668	143.061	18.7859	3.53234	13.7307	0	0.679896	72.8682	30.8974	92.9693	28.9942	2.3	4.39017	0	3.88503	20.4563	2.87577	2.41429	5.60085	6.05434	0	4.27727	15.8021	12.7453	17.0887	193.023	4.28401	8.75449	30.4717	0.00401933	5.41993	7.536	2.11427	2.18042	3.15631	8.35141	8.05216	5.77169	4.13975	25.7397	63.5602	5.1568	0	4.35585	373.769	1.32893	1.24312	35.6929	10.9061	8.32165	9.28485	3.99885	0.19
T	F	393	98.7298	271.234	1480.55	664.366	33.9805	370.746	35	5.0529	90.573	0.14	0	0.16	0.136498	0.0979721	0.131734	0.120759	0	0	0.233382	0.268825	0.149634	1.03454	1.14193	0.299187	0.0681468	0.208902	0.0499828	1.5797	0.658602	1.58358	7.23568	4.51864	0.00237469	0.509988	2.29845	0.0321885	0.000432055	0.712936	5.24333	20.7596	46.6285	29.4307	0.0902281	0	0.55746	2.00135	5.24898	8.27079	0.569137	0.837048	4.37957	15.006	45.2549	112.031	64.064	2.34789	121.387	1.15973	3.26417	5.42703	2.11645	1.0429	14.6714	24.7633	33.4788	45.7638	41.6909	6.5025	3.2	0	3.41324	13.6447	63.2805	25.9542	13.545	2.39808	2.30456	0.271852	0.0332641	0.564201	6.52715	4.02282	5.26027	1.6	0	0	0.194018	1.31094	0.0412137	0.526483	1.08953	0	0	0	0.10487	0.352196	0	0.62	0.614251	1.51908	0.230658	2.40251	3.22432	2.63498	2.72611	8.60329	5.75	1.6	4.04159	6.32635	3.20236	1.3	3.79434	0	9.23825	0.28	0	0	0	0	0.575923	0.377274	0.380414	0.344993	0.432324	0.661427	0.645737	1.67931	1.75098	0.405145	0	2.16579	2.99412	2.21381	0	24.4335	16.4867	4.89834	8.1106	0	0	193.809	9.40624	10.837	1.95041	0	0	13.006	168.55	88.3144	136.588	24.7044	4.6862	13.047	0	1.00277	83.527	45.5971	113.627	30.2696	2.3	3.73805	0	4.55129	26.2343	7.39457	2.77864	2.54168	1.23413	0	2.37782	10.5995	7.28923	27.1156	134.48	3.05915	18.0939	43.1144	0.00401933	7.67735	13.473	0.381636	3.05643	4.43398	14.7028	14.2151	8.84502	5.64149	40.9757	105.402	2.55311	0	3.51849	143.27	0.683935	1.09292	30.4625	9.61682	7.74375	8.13419	3.37029	0.19
T	F	395	83.256	227.479	1385.09	544.546	14.5105	200.661	35	5.65964	12.524	1.27615	0	0.16	0.136498	1.13162	1.83276	1.03124	0	0	0.233382	0.268825	0.615607	4.21572	7.62169	2.40352	0.516795	0.902372	0.515062	1.5797	0.951024	3.242	19.3054	16.9629	5.09502	0.639937	2.0454	27.1893	0.000432055	0.712944	5.64612	25.6423	66.0128	58.2283	0.0902281	0	0.786785	1.76669	9.34222	15.2436	3.8085	0.39	1.6106	7.44299	39.2841	130.039	93.6246	18.0099	3.4	0.52725	2.76145	7.80308	3.03957	0.93153	2.19078	6.69541	15.5913	30.6107	39.5607	14.0273	3.2	0	0.273291	1.46355	7.4183	4.56987	4.26602	1.43317	1.79717	1.02462	1.4668	0.13	0.191847	0.410053	2.62558	1.6	0	0	0.140145	0.837419	0.0412137	0.13	0.150157	0	0	0	1.47537	2.83206	0	6.45763	2.77141	4.72048	1.78843	7.25645	12.1181	10.9986	6.42773	15.6475	9.93771	1.6	0.77	1.8	0.95	15.3491	13.3017	0	0.89	0.28	0	0	0	0	0.680026	0.516547	0.499157	0.340766	0.731389	0.660373	0.899393	1.99666	1.3818	0.282598	0	3.63663	2.43383	2.71	0	32.8639	17.6639	2.73996	6.31968	0	0	220.249	1.01786	3.70385	2.00608	0	0	6.81503	45.5242	42.9999	125.683	64.5951	1.39177	3.27858	0	0.166179	7.00106	9.54249	33.5015	15.6416	2.3	0.69595	0	1.32205	3.47716	3.03499	1.01093	1.99887	0.0550504	0	0.991715	12.2673	8.96598	27.2573	165.924	4.62443	16.0614	47.8849	0.00401933	7.04025	12.5051	1.41137	2.77916	4.69642	12.9794	14.7562	7.17679	4.16516	33.4048	84.9194	0.586076	0	3.86288	185.056	0.758526	1.00444	37.836	6.65803	8.81179	12.276	1.48038	0.19
T	F	397	160.5	407.709	1853.82	1106.23	30.2168	561.764	35	9.26506	148.536	0.14	0	0.16	0.136498	0.891133	2.18956	1.92755	0	0	2.528	0.268825	0.718679	4.15569	6.69966	3.5415	0.530461	1.32475	1.38242	1.5797	1.19629	4.07771	23.1554	15.7318	4.08942	1.04292	1.99252	31.6904	0.210494	1.30581	9.17993	36.7341	84.5458	50.8806	2.87176	0	0.602556	3.47446	11.5436	20.9803	4.22181	0.39	5.52892	19.5743	59.7472	157.456	102.599	23.6965	3.4	1.77533	6.52412	12.5797	3.76811	0.876557	19.428	38.3252	49.8065	59.1157	59.8096	20.6511	3.2	0	3.05214	21.4	110.168	47.3627	33.59	8.44887	3.20931	0.692305	0.0332641	0.13	8.54684	7.78436	5.38168	456.054	0	0	0.0803061	0.796218	0.0975922	1.89171	1.79345	0	0	0	0.10487	1.92289	0	0.62	1.68396	2.23572	0.506639	5.52082	8.54534	1.7725	3.21365	12.2001	8.70953	1.6	4.11932	14.4706	5.16348	1.3	3.79639	0	7.06894	1.75406	0	0	0	0	1.5033	1.09271	1.10747	0.717104	1.0231	0.974098	1.17484	2.59515	1.50317	0.457375	0	3.51517	2.17507	2.9188	0	41.4342	17.2731	3.05283	7.04386	0	0	355.999	9.52967	16.5212	1.21026	0	0	10.4728	242.774	96.3754	166.057	113.753	5.00748	15.1808	0	1.24677	108.4	55.3926	193.044	54.376	2.3	4.81633	0	5.57097	48.8276	15.4895	9.05429	3.69448	2.42195	0	3.31347	14.2094	8.28894	33.5566	171.522	3.04169	23.0569	47.9649	0.00401933	11.0836	15.6395	1.83814	4.03892	4.79688	22.412	22.7949	11.6603	7.85513	50.7857	118.419	6.14333	0	3.92688	0.62	1.08574	2.37459	62.3869	9.14902	12.6166	18.9193	6.19854	0.19
T	F	407	68.1991	681.324	2330.35	1121.07	86.9917	646.42	35	9.7477	156.901	0.14	0	0.16	0.136498	0.0979721	0.131734	0.120759	0	0	0.233382	0.268825	0.0692028	0.437424	0.653353	0.381912	0.0681468	0.0614117	0.0499828	1.5797	0.342967	0.839019	4.64062	5.31058	2.41042	0.114345	2.01138	0.0321885	0.000432055	0.237516	4.4264	20.9105	60.6096	71.5489	0.0902281	0	1.45423	1.33186	5.87454	6.65884	1.22667	0.39	3.07865	19.2485	87.6114	207.806	102.925	19.0755	3.4	1.00328	2.92521	5.07	1.99731	0.502445	12.7755	36.2173	52.682	66.7377	55.2169	16.4139	3.2	0	2.49731	19.2623	82.167	33.6376	24.5527	2.80328	2.09721	0.548512	0.0332641	0.13	6.67032	4.56667	3.49989	1.6	0	0	0.375036	0.943618	0.0412137	1.64106	2.7178	0	0	0	0.10487	0.352196	0	0.62	0.0695375	6.5603	0.36497	4.39524	8.85697	7.70398	4.22433	15.4734	7.3054	1.6	4.00163	5.67426	0.95	1.3	4.27766	0	12.5035	0.28	0	0	0	0	1.13211	0.757466	0.733308	0.563221	1.24527	0.932119	1.59619	3.24351	2.33527	0.105884	0	1.82097	3.65668	3.33733	0	10.5992	22.6528	4.71307	7.84145	0	0	175.31	17.0084	27.2843	1.77817	0	0	14.3603	258.084	102.302	153.94	10.5119	6.37452	22.5527	0	1.369	86.7307	38.6868	173.808	40.5407	2.3	3.63609	0	4.85355	28.0809	4.37998	3.56186	3.55761	6.22621	0	2.16508	15.5626	10.6494	44.0139	277.5	4.12439	30.1807	98.3932	0.00401933	11.8814	17.7347	1.116	3.79025	6.97838	22.4496	17.3163	9.52716	3.42616	56.0938	128.242	0.00479823	0	1.73428	0.62	0.700064	0.711679	51.7391	8.83951	7.36856	14.0499	6.91296	0.19
T	F	410	162.24	302.036	2494.07	743.044	40.3548	437.558	35	6.19786	82.5318	0.14	0	0.16	0.136498	0.0979721	0.131734	0.120759	0	0	0.233382	0.268825	0.0692028	0.692618	0.935121	0.12296	0.0681468	0.0614117	0.0499828	1.5797	0.535085	1.08178	4.78201	3.34736	0.00237469	0.114345	2.08128	0.0321885	0.000432055	0.55554	2.90406	14.1654	36.2785	21.7979	0.0902281	0	0.329006	0.902018	2.78337	4.56205	0.577674	0.39	1.48248	5.6949	27.772	78.6344	45.5665	2.7543	54.8073	0.259293	1.71449	3.41028	1.67944	0.997847	2.39257	4.71731	14.5656	31.8511	34.0118	7.57287	3.2	0	0.273291	2.14871	9.36133	4.61419	3.77498	1.97024	1.60561	0.816243	0.0332641	0.13	1.3332	0.779843	3.12479	1.6	0	0	0.0803061	1.16999	0.0412137	0.13	0.150157	0	0	0	0.10487	0.352196	0	0.62	0.540148	3.31165	0.108151	2.34763	4.21567	9.58139	0.330729	7.03207	7.44184	1.6	0.77	1.8	0.95	1.3	1.5	0	0.89	0.28	0	0	0	0	0.796923	0.0896463	0.11	0.15	0.81158	0.871372	0.840373	1.79024	2.09803	0.105884	0	2.99094	2.27328	1.5659	0	31.1458	9.77282	4.47947	10.3638	0	0	214.012	5.88876	12.4486	4.5012	0	0	14.7511	131.02	143.705	288.704	17.5366	2.98216	11.1003	0	0.550894	62.7294	38.6187	110.853	69.9872	2.3	2.8995	0	3.79804	30.9596	6.78177	3.86869	2.68733	0.0550504	0	1.47446	37.9705	18.4266	51.9289	250.055	3.68471	16.2962	36.6004	0.00401933	8.30315	32.2905	2.08451	10.5758	4.22734	33.6225	50.5779	15.7512	15.366	44.6052	215.725	35.6653	0	10.1918	0.62	0.866645	2.2533	55.1093	15.1886	13.1404	25.6773	3.68041	0.19
T	F	417	175.813	285.947	1859.08	1119.32	121.637	412.157	35	4.64414	37.3228	0.14	0	0.16	0.136498	0.0979721	0.796857	0.120759	0	0	0.233382	0.268825	0.357292	1.70061	2.2259	0.575193	0.0681468	0.0614117	0.0499828	1.5797	0.619275	1.40485	6.53158	5.27553	0.419841	0.114345	1.99904	0.0321885	0.000432055	0.840436	2.71354	11.6986	52.6762	39.1266	0.0902281	0	0.46989	0.00864696	2.10623	6.55518	1.07789	0.39	3.22936	9.18903	28.7994	82.9291	66.8037	1.38992	617.239	0.417093	1.28492	3.106	2.09918	0.893749	9.33374	17.9379	29.0619	32.8466	41.8768	6.93132	3.2	0	2.6973	7.15608	37.6987	20.2539	9.93658	2.0166	1.95648	0.58065	0.0332641	0.13	5.4668	2.6411	3.28622	1.6	0	0	0.25446	1.04992	0.0412137	1.72904	1.34727	0	0	0	0.10487	0.352196	0	0.62	0.465642	3.70135	0.108151	1.63079	3.84701	0.573565	1.25855	4.48358	6.61628	1.6	0.77	1.8	0.95	1.3	1.5	0	0.89	0.28	0	0	0	0	0.808064	0.0896463	0.11	0.15	0.593893	0.684538	0.159439	1.29951	1.26215	0.105884	0	2.60424	1.69397	1.95542	0	23.6601	8.56601	2.50645	5.85819	0	0	276.037	2.55789	7.70872	3.29229	0	0	11.9943	127.539	113.348	145.408	75.0748	1.50464	6.89316	0	0.555456	28.6715	40.1657	88.5833	44.3708	2.3	2.62692	0	3.19505	10.9674	8.39975	3.93039	2.13169	0.0550504	0	1.32948	33.0414	16.4044	50.8423	238.352	2.1263	14.8185	26.8507	0.00401933	6.03677	20.6092	4.80907	5.24549	5.71814	18.9678	29.3423	11.1341	9.52489	28.6587	113.075	13.5599	0	0.677973	0.62	1.63506	1.68741	50.3361	18.6557	15.9606	13.3298	4.87833	0.19
T	F	428	52.4471	102.678	760.325	325.172	36.5291	128.459	3721.54	1.25153	24.3271	0.14	0	0.16	0.136498	0.126448	0.338586	0.173561	0	0	0.233382	0.268825	0.230341	1.15867	2.02399	1.16849	0.259547	0.479469	0.585349	1.5797	0.40064	1.13397	7.99129	10.1079	4.04756	0.387165	1.94357	29.9787	0.000432055	0.544539	3.08438	13.1267	42.0538	53.0145	5.41048	0	0.679121	0.385358	6.00495	15.3296	4.87318	0.39	2.0496	6.48091	22.8419	73.835	68.8057	22.5054	3.4	0.701985	3.3984	9.845	3.35975	0.381079	7.67525	13.6721	23.9706	39.7269	51.0229	21.6019	3.2	0	1.56473	8.15382	43.6498	19.4706	23.4217	10.0068	5.1973	1.58053	0.0332641	0.1625	4.44304	4.72013	4.24176	29.3565	0	0	0.221243	0.708965	0.0515171	0.944498	0.915408	0	0	0	0.10487	1.15706	0	0.775	0.700307	1.238	0.184964	1.48109	3.38383	4.57883	1.41689	5.37084	4.1525	3.7638	0.77	2.6577	2.9717	1.3	4.29826	0	5.1687	0.510169	0	0	0	0	0.83209	0.379702	0.31893	0.230535	0.574117	0.53481	0.546527	1.73968	0.839205	0.23042	0	3.34298	2.15079	3.20097	0	19.1463	14.558	1.82172	5.27991	0	0	148.47	4.68013	9.6905	2.0645	0	0	7.52098	49.1774	48.8444	83.8494	61.1018	2.78418	10.0885	0	0.21318	21.8473	11.6028	29.5328	22.022	2.3	4.61021	0	1.16314	8.4185	1.54549	1.38926	5.86946	6.02293	0	4.01372	4.75911	4.70072	11.6974	62.992	1.64615	3.53263	10.27	0.00401933	1.39279	4.39176	0.821999	1.13495	0.91039	4.31755	5.762	2.49817	1.89414	9.84036	32.4515	0.645237	0	2.29267	27.9524	0.919719	1.2486	27.6401	5.37321	6.05097	13.6811	2.65592	0.19
T	F	435	150.56	532.946	2676.26	1137.6	117.895	624.577	35	9.16806	191.593	0.14	0	0.16	0.136498	0.0979721	0.131734	0.120759	0	0	0.233382	0.268825	0.312151	1.15386	1.60117	0.781973	0.0681468	0.244834	0.491794	1.5797	0.144489	2.20167	15.7719	14.0692	1.99506	0.81092	2.02782	16.685	0.000432055	1.20702	9.96142	44.1241	130.703	106.28	0.0902281	0	1.38883	2.50103	12.0208	25.0581	3.31745	1.28455	8.008	36.0958	108.733	271.632	176.243	27.5549	3.4	1.55771	6.75855	13.2844	4.25567	1.19051	21.9306	43.2302	67.3333	97.8451	105.249	28.8139	3.2	0	4.1072	22.2517	106.273	41.7383	32.4086	5.6548	4.4981	0.873401	0.0332641	0.13	5.91881	5.03936	3.23853	156.875	0	0	0.227656	1.02752	0.0412137	0.954205	2.28695	0	0	0	0.10487	1.80313	0	0.62	1.62958	8.03447	0.581717	7.46155	14.6924	3.511	5.40423	19.9515	15.8802	1.6	0.77	9.69448	0.95	1.3	1.5	0	10.4783	1.82101	0	0	0	0	1.03949	0.679817	0.11	0.609288	1.01949	0.881658	0.890072	2.59419	1.77851	0.518191	0	2.10521	3.95495	2.83547	0	16.4546	16.1574	4.24194	7.48472	0	0	207.897	11.0983	14.8008	2.79315	0	0	12.5426	150.023	105.875	205.195	50.8399	6.68533	16.6838	0	0.670993	87.5883	41.7568	144.102	63.4461	2.3	3.1859	0	4.67271	48.5606	6.77113	3.11026	2.74178	3.67533	0	2.88788	19.8548	11.4862	55.2172	256.487	4.62138	31.3377	81.1152	0.00401933	12.6748	10.8771	2.40081	3.07426	4.98132	13.4836	16.3052	6.53255	6.02401	42.7453	83.1697	7.00929	0	3.32089	294.294	0.178319	1.50074	55.7019	10.8402	11.5666	23.3921	5.41961	0.19
T	F	437	115.99	460.153	1883.6	725.023	193.051	377.012	35	4.71295	90.239	0.14	0	0.16	0.136498	0.0979721	0.131734	0.120759	0	0	0.233382	0.268825	0.0692028	0.332551	0.566717	0.284928	0.0681468	0.126112	0.175753	1.5797	0.293234	0.396298	1.80282	1.70758	0.608182	0.235743	2.77473	0.0321885	0.000432055	0.220905	1.38475	6.18296	14.9118	14.3675	0.0902281	0	0.386934	0.47528	2.3525	2.35178	0.460125	0.39	1.19058	3.34404	14.7325	42.413	23.7047	1.56126	231.943	0.257991	0.924058	1.8337	1.14014	0.597511	3.3887	5.74713	9.22494	13.3608	11.9724	2.68629	3.2	0	1.11481	3.16194	13.7362	6.27832	4.36309	1.38466	1.07519	0.339934	5.15397	0.30236	1.52331	0.700905	5.08777	1.6	0	0	0.240404	1.38998	0.0412137	0.430065	0.150157	0	0	0	0.10487	0.352196	0	0.62	0.666395	1.53253	0.108151	1.25603	2.15392	4.95695	1.25619	5.25681	3.67951	1.6	0.77	1.8	0.95	1.3	1.5	0	4.72597	0.28	0	0	0	0	0.674122	0.671251	0.496927	0.600778	1.04284	1.5926	1.46038	3.26049	3.25966	0.705977	0	4.2254	6.29679	5.46995	0	26.0624	20.0506	13.5121	29.6314	0	0	190.614	19.0135	39.1987	11.0392	0	0	25.8725	163.135	114.119	209.043	37.9721	10.8071	21.9684	0	1.03083	80.4088	51.7618	100.468	37.7655	2.3	4.51949	0	4.09678	18.3428	7.61896	2.21605	5.62252	6.70255	0	3.35591	21.6737	13.0261	36.3541	181.936	4.33063	18.9651	46.5941	0.00401933	9.14453	19.8863	1.08603	6.78087	3.4155	26.7313	28.0549	16.1538	11.1142	50.9025	123.76	9.88883	0	5.97762	192.5	0.899012	1.22179	30.9417	20.3489	8.11896	6.74866	4.47215	0.379012
T	F	449	159.941	388.993	1679.24	844.955	21.7267	256.419	35	3.78127	20.6441	2.75325	0	0.16	0.136498	0.0979721	0.345273	0.120759	0	0	0.233382	0.268825	0.229041	1.31477	1.68936	0.664367	0.0681468	0.427285	0.418653	1.5797	0.144489	1.04911	9.34298	8.99106	1.43841	0.321876	2.15429	5.5862	0.0561416	0.788899	1.73296	16.7433	70.0444	55.8022	0.0902281	0	0.690461	0.00691757	3.56924	13.0358	2.12379	0.39	0.515886	2.62205	19.9147	87.1489	91.0072	12.5294	3.4	0.387844	1.40679	5.38519	3.33991	0.504437	1.26208	3.2047	11.8117	29.9895	60.736	21.9022	3.2	0	0.273291	1.82297	8.34909	5.52308	7.89441	2.92865	3.28691	1.30821	7.4855	0.13	0.191847	0.972897	4.54058	1.6	0	0	0.198088	1.22337	0.0412137	0.13	1.56017	0	0	0	0.10487	4.54511	0	0.62	2.32978	8.63328	1.08465	4.44709	10.0881	10.4597	3.47105	9.0736	9.53321	1.6	0.77	1.8	0.95	16.6623	14.0243	0	10.513	0.28	0	0	0	0	1.109	0.568494	0.558025	0.15	0.692519	0.589378	1.14501	2.98158	0.926684	0.44854	0	3.91577	2.61711	2.54072	0	37.564	20.9666	1.32591	2.62336	0	0	213.275	0.494107	1.18034	0.451074	0	0	4.80356	36.1754	43.646	105.322	62.487	0.668105	0.989213	0	0.279288	5.8103	5.5602	24.7049	20.6936	2.3	0.273326	0	1.4204	3.33964	1.77384	0.395931	0.779912	0.0550504	0	0.562302	12.7509	11.2111	25.4301	194.778	3.30683	14.996	60.2744	0.00401933	8.84029	14.2318	1.48578	3.67876	4.68148	18.5601	12.9073	9.11948	3.28472	44.2487	154.355	0.00479823	0	7.82782	463.928	0.982217	1.83108	37.0782	5.70176	8.03558	12.9456	1.76117	0.19
T	F	450	126.804	376.556	1791.11	717.249	114.35	392.572	35	4.23234	140.164	0.312535	0	0.16	0.136498	0.335659	1.03698	0.303427	0	0	0.848961	0.268825	0.551781	3.28533	5.76539	0.8088	0.304164	0.652125	0.206653	1.5797	1.02554	3.59867	17.3708	12.0123	0.00237469	0.687185	1.96086	9.08326	0.000432055	0.968898	7.06121	26.21	55.0227	35.2429	0.0902281	0	0.50751	1.77126	6.2577	11.0248	1.98218	0.39	2.98121	11.3166	38.5023	94.8932	58.5413	8.63548	3.4	0.782467	3.23675	6.45506	2.36565	0.676112	6.42266	12.2545	24.1623	39.1503	40.2205	11.7325	3.2	0	0.705407	4.78999	23.3819	10.3934	8.04992	2.39034	2.31276	0.755773	0.0332641	0.13	2.14834	1.35963	3.10564	1.6	0	0	0.0803061	0.937431	0.0412137	0.580083	0.315167	0	0	0	0.10487	0.352196	0	0.62	0.727861	1.23392	0.108151	2.82324	4.17527	2.37997	1.26404	9.12972	6.8343	1.6	0.77	1.8	0.95	1.3	1.5	0	0.89	0.28	0	0	0	0	0.686197	0.44013	0.451923	0.548496	0.712698	0.86207	0.954947	2.06768	1.63372	0.667904	0	4.17038	2.59268	2.12225	0	21.7481	13.3714	3.00042	5.88193	0	0	136.045	6.39718	7.33229	1.17183	0	0	11.9917	102.054	90.1775	142.69	25.7218	4.10021	7.57302	0	0.491854	75.258	32.8803	76.0173	40.4894	2.3	2.18016	0	3.43895	30.4648	5.54967	2.29839	2.59068	3.47235	0	1.84803	17.6683	9.75838	22.8844	163.215	3.92512	13.6433	47.3345	0.00401933	7.27364	17.4553	0.674935	5.22236	3.95697	18.7413	19.5747	10.6275	7.0024	35.2674	118.401	0.00479823	0	9.90632	128.979	0.811449	1.48661	38.7885	13.9107	9.97803	15.132	3.50003	0.19
T	F	451	79.8172	366.089	1656.62	533.531	174.613	301.612	35	2.99121	116.209	0.14	0	0.16	0.27006	0.750025	1.61612	0.541864	0	0	1.10803	1.25361	0.972548	5.03588	10.0697	2.01497	0.716555	1.3422	0.700614	5.34695	2.38791	6.08936	25.862	19.1884	2.34646	1.48863	2.27183	43.5438	0.000432055	5.20714	17.9066	37.8009	78.3918	51.0089	0.0902281	0	0.793488	4.59215	11.7351	23.1934	4.02362	5.93688	23.232	34.6934	57.7119	106.81	79.0334	15.9698	3.4	2.62526	18.6704	9.65673	2.75775	6.05778	57.4504	42.2922	44.2317	50.9608	55.077	18.0202	3.2	0	11.7757	35.2155	112.263	28.5951	16.1759	5.02375	3.64076	0.831654	4.7907	0.889433	11.6357	8.68131	6.29314	1.6	0	0	0.0803061	0.227499	0.352962	2.49824	1.68424	0	0	0	0.182656	2.28061	0	2.13491	1.46026	1.70056	0.3519	2.7521	4.47743	7.87795	1.62054	6.42411	5.21156	23.6467	2.02911	2.89313	2.83596	1.3	2.27896	0	3.8821	0.86375	0	0	0	0	0.745558	0.780747	0.504577	0.301655	0.691331	0.894818	0.950069	2.24393	1.63241	0.62872	0	5.64491	2.71337	3.2108	0	27.4983	15.8933	3.28726	7.41748	0	0	126.125	5.34948	6.38558	1.68222	0	0	22.4398	91.1939	83.0622	135.285	28.6097	4.17441	7.39048	0	0.581845	75.3989	38.6644	62.3926	33.6093	2.3	2.78257	0	3.85556	28.7644	6.20161	1.70561	2.70112	3.04582	0	1.90711	21.236	10.8504	23.2352	142.232	4.16853	16.9651	52.9506	0.00401933	8.10078	16.8737	0.697106	4.66526	4.539	18.9849	18.408	11.8749	7.42233	34.2405	100.714	6.21037	0	9.03972	91.1941	1.30175	1.21726	28.5154	10.2119	7.31578	8.03889	3.59974	0.19
T	F	458	200.878	450.222	2450.56	905.632	102.008	463.343	35	6.57491	94.2774	0.14	0	0.16	0.136498	1.28312	2.6231	1.53451	0	0	0.233382	0.268825	1.28399	8.0221	14.3468	3.86922	0.872394	2.11928	1.24495	1.5797	1.37382	7.88106	48.0905	35.3058	7.78941	2.37845	2.10945	84.4512	0.000432055	1.36816	12.8851	57.9013	158.636	98.7072	0.0902281	0	0.76527	4.09152	14.0855	37.4019	7.38446	0.39	5.25349	24.5435	82.6698	201.783	123.716	37.1771	3.4	1.50673	7.08532	15.6582	4.72697	0.519416	10.8098	23.5571	42.948	76.0101	81.288	23.7473	3.2	0	1.26718	8.30105	46.9343	21.3843	14.6408	7.09787	4.94157	1.52455	0.0332641	0.13	2.35693	1.5981	3.13054	55.191	0	0	0.275771	0.951846	0.0412137	0.13	0.150157	0	0	0	0.10487	3.70255	0	7.14484	4.10879	7.45276	0.991797	10.0385	16.5498	0.0138268	6.10313	14.7841	14.6219	1.6	4.48704	1.8	0.95	1.3	1.5	0	10.0804	0.28	0	0	0	0	0.840148	0.598411	1.01497	1.09563	1.68969	2.04232	1.62177	4.06332	4.64939	0.616482	0	3.71552	2.13649	1.84129	0	32.0859	9.23921	2.74589	7.57433	0	0	226.96	3.68443	9.16939	2.99391	0	0	16.4929	131.96	122.41	200.94	10.8373	2.67282	7.16735	0	0.598418	69.9505	37.2199	86.7059	46.6924	2.3	2.70353	0	3.29392	17.2179	4.45262	2.0594	1.96751	0.0550504	0	1.22047	22.3212	15.9562	43.2075	234.994	3.5736	23.0697	33.4507	0.00401933	6.00211	22.3744	0.784269	8.40514	4.74457	22.4663	34.3389	14.7251	11.8801	27.693	123.537	13.4135	0	0.677973	0.62	1.6818	3.25109	82.1054	30.241	18.8694	27.2923	6.36466	0.19
T	F	460	104.076	384.781	1854.24	685.971	89.6378	273.298	35	3.83142	34.9733	0.44894	0	0.362958	0.47167	2.29989	6.32706	5.19237	0	0	4.12474	0.268825	1.16682	8.89215	19.7995	13.0243	0.740894	2.05593	3.14754	1.5797	0.932866	3.86207	24.2552	25.3796	19.3978	0.463798	1.73639	63.9666	0.790791	0.823797	3.64278	20.3653	65.8756	76.1006	27.5167	0	0.715132	0.495823	5.9586	17.6804	6.01004	0.39	1.55238	5.17506	27.0665	90.3781	77.5382	32.236	3.4	0.449954	1.92682	6.52271	2.67497	0.842415	4.18005	6.77676	14.3491	28.0347	37.8569	16.6626	3.2	0	0.796453	3.50634	17.8413	8.01224	7.06519	2.64774	3.02287	1.56147	2.43307	0.13	1.38248	1.18786	3.97375	1.6	0	0	0.153653	0.886684	0.0412137	0.13	0.712408	0	0	0	0.503283	5.03113	0	0.62	2.05022	4.37633	0.365301	3.38309	7.18541	7.1872	2.19345	7.70739	5.7272	1.6	0.77	1.8	0.95	6.1513	7.0926	0	11.3785	1.9394	0	0	0	0	0.820838	0.425688	0.596453	0.587827	1.3848	1.58773	1.08975	3.41139	3.56044	0.537272	0	5.18296	2.52169	2.84583	0	17.669	15.3695	5.87078	9.74104	0	0	161.353	2.75899	6.20476	3.29743	0	0	11.8228	61.7604	72.0653	166.391	55.8988	1.98563	3.9318	0	0.411293	21.7267	16.2322	37.6826	23.7452	2.3	0.786484	0	1.76255	5.8094	2.41693	1.08904	1.29283	0.0550504	0	0.806109	20.0291	10.316	29.1221	178.943	3.39256	12.9405	40.6635	0.00401933	8.16021	14.6122	0.816971	4.67526	4.04598	19.3997	19.7316	10.3761	6.57712	33.8679	95.0379	3.81656	0	3.64168	140.407	1.12789	1.33607	47.4063	25.2503	12.7029	18.1535	2.87076	0.19
T	F	461	163.996	397.742	2403.32	863.405	86.2204	457.671	35	6.98732	64.284	0.14	0	1.59723	2.27693	12.1861	38.1471	19.3824	0	0	6.95297	4.34947	5.85006	52.6547	93.4363	34.4832	2.02514	4.62549	4.60706	8.37983	4.58232	17.7217	74.6141	60.0861	37.3917	1.38003	1.49534	111.642	0.477843	2.94796	14.5653	41.2678	114.01	112.049	69.6448	0	0.74206	2.10885	10.3039	21.861	8.80005	1.70709	5.74207	15.4124	46.9151	125.732	90.7976	59.3203	3.4	1.10253	3.82946	8.45536	3.19704	0.802149	10.873	20.9987	32.5992	43.0597	46.1119	24.5712	289.928	0	1.82177	7.23947	35.8607	13.7529	9.19513	3.99011	3.62711	2.80154	6.20304	0.13	2.66537	1.73426	3.1501	23.3197	0	0	0.203023	0.768826	0.0412137	0.13	1.15613	0	0	0	0.598747	5.45374	0	3.97662	2.36752	8.40473	0.108151	4.31437	7.55052	16.8335	1.68448	7.95674	6.88217	9.06084	0.77	1.8	0.95	1.3	1.5	0	0.89	0.28	0	0	0	0	1.0348	0.442637	0.11	0.15	1.39789	1.54354	1.37667	3.45862	3.90284	0.726854	0	6.06355	2.93064	3.19401	0	37.1746	12.9479	6.46487	11.2197	0	0	231.779	7.24757	14.6573	5.98761	0	0	15.735	130.397	104.024	206.675	70.4948	3.68978	11.0889	0	0.505273	47.8362	32.3115	78.7053	37.4587	2.3	1.75213	0	2.68316	13.5125	4.45016	2.65046	2.17358	6.71594	0	1.82721	20.8009	13.0197	34.3633	205.454	2.74611	15.9442	36.5916	0.00401933	9.27587	10.4666	2.74453	4.12522	4.14949	11.9884	16.1958	7.31549	6.42831	27.936	60.9174	11.5463	0	2.00266	0.62	1.12245	2.15739	51.9056	24.0575	12.7482	16.0507	4.79537	0.19
T	F	462	137.473	414.462	2434.01	749.359	93.7926	442.03	35	7.33426	45.6729	0.14	0	0.16	0.136498	1.80012	4.5074	3.41167	0	0	1.8951	0.268825	1.68473	13.3991	26.4844	4.18095	0.844219	2.31328	1.28723	1.5797	3.47564	10.5185	48.3291	35.628	7.11489	2.23916	1.92994	77.9391	0.000432055	2.03221	9.47092	45.4723	119.351	84.9318	0.0902281	0	0.550654	1.97424	7.38839	32.2424	7.06952	0.39	5.09737	16.5798	58.1229	124.147	84.1467	42.261	3.4	0.707517	5.05591	10.8538	4.20946	0.91979	9.47914	19.4143	34.9047	55.179	58.0483	19.8544	3.2	0	1.13354	6.55633	31.5552	16.0215	10.1482	4.1785	3.67769	1.62062	0.0332641	0.13	2.76969	2.25504	2.75187	107.015	0	0	0.291304	0.501011	0.0412137	0.13	0.703511	0	0	0	0.10487	2.27336	0	0.62	1.74816	3.93524	0.108151	4.46254	7.31828	0.0138268	2.12607	4.18141	9.1876	1.6	0.77	1.8	0.95	1.3	1.5	0	0.89	0.28	0	0	0	0	0.935775	0.0896463	0.11	1.07688	1.78469	2.58142	1.35798	3.55895	5.21042	0.796742	0	6.58511	2.30396	3.47396	0	20.5476	13.1277	8.99409	14.0052	0	0	258.385	10.2928	15.9937	5.20454	0	0	17.0726	152.579	116.25	301.223	124.9	3.8303	10.768	0	0.769368	45.7115	45.431	64.4456	47.4011	2.3	0.273326	0	2.57167	11.1375	4.12469	3.06375	3.12639	6.78761	0	2.44791	18.5947	12.4372	21.6861	208.826	2.87809	10.997	32.3281	0.00401933	8.1327	20.0174	1.7534	7.37929	0.53884	22.1508	26.0325	11.7685	10.1763	28.8078	77.1856	13.3297	0	0.677973	0.62	2.30407	2.05734	63.8573	35.8476	15.2378	25.2304	5.22063	0.19
T	F	470	178.971	506.856	2348.28	1121.38	57.8311	629.837	35	10.7477	165.279	0.14	0	0.16	0.136498	0.512928	1.73645	1.41273	0	0	0.233382	0.268825	0.798828	6.07206	11.0079	3.94925	0.508208	0.915739	0.843144	1.5797	1.8598	6.32986	36.2603	26.4952	25.9732	0.956538	1.53849	28.0408	0.00245706	2.73991	14.8745	44.8232	121.132	103.101	21.1811	0	0.970315	2.10916	8.08036	16.2342	4.0729	1.5656	9.14108	27.2117	66.7219	167.073	114.781	42.4306	3.4	1.33389	4.0618	8.5058	3.44526	0.974679	13.3498	27.5567	45.1794	60.6206	68.0359	25.9083	3.2	0	2.37835	8.19878	47.5372	25.7923	17.2219	3.33522	3.117	1.41159	6.39309	0.13	2.70274	1.86088	3.03288	67.7413	0	0	0.0803061	0.734337	0.0412137	0.13	1.52879	0	0	0	0.10487	1.45097	0	4.68056	1.82643	7.65892	0.422223	5.10768	8.66709	10.2107	3.98052	11.2276	10.2127	1.6	0.77	7.36713	0.95	1.3	1.5	0	0.89	0.28	0	0	0	0	0.739684	0.0896463	0.11	0.755768	1.12695	0.827278	1.06578	2.43688	2.41624	0.418651	0	4.97511	1.99688	1.89022	0	39.7801	16.4714	3.26028	6.65372	0	0	273.726	4.70482	6.88784	2.41851	0	0	11.5491	180.456	99.3236	248.903	147.821	3.03977	7.26481	0	0.903102	88.432	54.9408	185.21	58.4786	2.3	1.08299	0	5.53025	53.8925	17.2951	3.96609	0.309735	0.0550504	0	1.50024	15.4437	9.23314	39.6027	219.842	3.40435	29.6837	65.3955	0.00401933	14.1366	12.9241	1.86675	1.77588	2.31843	16.5874	18.8673	5.60976	6.38535	47.1906	75.5244	16.4336	0	0.677973	265.73	1.24323	2.38863	65.6575	23.106	19.7592	35.7218	7.09254	0.19
T	F	471	211.7	584.85	2387.89	1278.96	98.0464	641.075	35	6.81495	196.155	0.14	0	0.16	0.136498	0.447366	0.807192	0.377225	0	0	0.233382	0.582242	0.704209	4.87114	7.73675	1.01772	0.590573	0.643362	0.329947	1.5797	1.63736	7.0614	34.7409	22.0938	2.80937	1.41222	1.86929	28.8839	0.000432055	2.48065	17.468	57.7053	127.56	79.1726	0.0902281	0	0.865058	4.42198	11.6397	22.218	3.65254	1.78535	12.1241	33.9255	81.2404	182.267	122.635	28.8662	3.4	2.90312	7.85181	13.1092	3.41457	1.6352	25.6888	39.0337	58.9121	92.9567	100.216	29.3651	3.2	0	3.67867	17.6514	99.0246	46.4738	31.296	11.5024	5.22043	0.596786	0.854641	0.13	5.37132	4.42489	4.19451	437.672	0	0	0.257127	0.653021	0.112762	1.09883	1.16311	0	0	0	0.311246	1.40396	0	3.76186	1.90532	2.19062	0.954806	7.43017	9.54431	0.0138268	5.87234	16.354	11.9735	1.6	6.61877	6.93116	4.71736	1.3	6.36895	0	6.94086	1.532	0	0	0	0	0.963432	0.522913	0.5708	0.699203	1.07515	0.87642	1.15555	2.98214	3.18248	0.404131	0	5.37127	2.92123	3.02465	0	58.9095	24.2062	5.94721	9.68605	0	0	333.342	9.24639	9.60841	2.54461	0	0	16.5274	205.468	121.47	278.952	229.057	4.68856	8.81395	0	1.00692	121.044	76.9561	215.219	93.025	2.3	2.18858	0	7.12556	69.9666	32.1682	4.63674	1.71938	2.2512	0	1.73238	16.5605	7.83877	41.8222	213.211	3.32678	37.0913	87.6116	0.00401933	15.4585	24.3139	1.09953	3.98662	4.29577	35.2305	37.2711	11.6164	7.19986	71.3587	171.146	9.3183	0	1.97409	110.61	0.774742	2.17886	65.6853	19.9765	21.5418	39.7827	6.25872	0.19
T	F	473	205.287	503.342	2859.16	1236.36	166.488	665.1	35	10.2946	126.496	0.14	0	0.475076	1.06887	2.38979	6.55449	2.47131	0	0	0.233382	2.68975	2.67312	18.7661	42.7279	7.87485	0.821322	1.27374	1.16197	1.5797	6.62436	14.1309	59.1485	49.5226	12.7311	1.27783	1.39194	39.4022	0.346535	5.3944	11.8526	56.9833	145.576	113.858	34.0876	0	0.81774	0.821157	3.31857	24.4689	5.92536	3.86084	17.3993	36.8483	69.8327	108.175	131.306	105.08	3.4	1.81907	4.17363	6.78771	3.11772	4.25323	49.4097	68.9689	102.507	122.706	132.287	41.1276	3.2	0	3.45542	10.2929	57.8806	31.6669	22.4102	15.6122	17.4095	5.15137	2.68344	0.13	4.7731	3.34079	2.05661	231.509	0	0	1.05704	1.72447	0.0412137	0.13	0.651494	0	0	0	0.10487	1.93157	0	0.62	1.99038	3.97848	0.108151	3.75366	9.18954	0.0138268	3.5747	7.44126	14.776	1.6	0.77	1.8	0.95	1.3	1.5	0	0.89	0.28	0	0	0	0	0.821122	0.0896463	0.742991	0.15	1.35123	1.43045	1.13251	2.83814	3.9351	0.105884	0	7.0233	1.34915	1.90187	0	33.5254	16.8176	1.94824	8.34168	0	0	286.787	3.45644	6.77876	2.48201	0	0	11.8793	95.5964	92.0758	287.248	229.513	2.5872	4.54407	0	0.370268	50.9471	33.81	148.092	84.989	2.3	1.46972	0	4.43717	19.5876	12.0451	4.84276	1.26339	0.0550504	0	1.69325	15.1364	9.55055	34.6261	242.081	3.47396	23.3114	51.3462	0.00401933	15.4686	22.412	1.12361	4.37676	0.53884	27.4234	27.8774	11.4734	7.70108	52.468	133.484	8.50128	0	0.677973	0.62	1.72398	1.35041	63.3295	22.9178	17.1966	35.1179	6.29606	0.19
T	F	474	141.556	368.259	1877.6	711.956	48.4652	375.086	35	5.07509	57.7875	0.14	0	0.630731	2.34116	5.30292	5.26394	1.66459	0	0	0.233382	9.34342	5.40181	21.8588	18.4183	4.86465	1.39898	1.21033	1.06139	5.5767	10.9624	20.2692	58.1326	32.403	9.41507	1.71944	2.02634	35.203	0.254877	7.10926	36.7756	57.4116	106.396	76.5804	24.359	0	1.13837	6.13788	14.1064	15.4534	5.14993	2.71566	14.5979	39.7995	114.745	184.684	80.6927	38.0843	3.4	4.82039	10.1361	11.0386	3.22869	1.64362	32.4824	152.189	165.796	129.231	66.0766	20.5035	3.2	0	5.66616	23.9153	83.6544	31.3343	19.2085	8.06948	3.11846	3.63381	3.38811	0.423237	7.61495	3.82771	2.05764	231.811	0	0	2.17955	1.62919	0.0412137	0.13	2.24953	0	0	0	0.477541	4.95479	0	2.89994	2.17135	8.14696	1.3936	6.19516	7.65672	18.2694	10.1446	17.6504	7.74278	1.6	5.96032	7.14777	0.95	8.67908	1.5	0	9.80354	1.24309	0	0	0	0	0.538345	0.0896463	0.482365	0.15	0.962723	0.884226	0.74148	1.82607	3.28803	0.105884	0	5.88344	1.39424	1.76939	0	32.2154	16.2874	2.79436	8.08207	0	0	181.778	2.20084	6.60045	3.46153	0	0	9.80133	96.8901	92.4574	233.341	100.56	1.71673	5.16026	0	0.532462	26.8092	29.077	101.618	62.7099	2.3	1.56318	0	4.02234	19.2306	9.83913	4.02455	0.309735	0.0550504	0	1.37048	18.9595	8.76346	31.1868	176.953	3.39494	16.5216	35.2697	0.00401933	9.90441	18.2686	2.80084	3.94139	2.39247	24.4345	19.5213	9.31674	4.63022	42.0394	97.5628	3.51951	0	0.677973	301.013	1.37491	1.53381	57.0871	28.2955	14.2582	32.7063	3.99297	0.19
T	F	475	76.174	392.379	1994.83	731.292	102.859	441.755	35	6.48753	120.342	0.14	0	0.16	0.303742	0.555629	0.87452	0.162993	0	0	0.233382	1.08578	1.0133	4.10869	5.76278	0.881296	0.399643	0.418128	0.0499828	5.8648	4.27509	7.78725	23.3696	12.5294	0.986719	1.19044	1.81895	3.35068	0.0854396	7.57532	17.0036	43.7381	74.6391	43.2532	0.0902281	0	0.651104	4.32122	5.81481	13.8933	1.30437	8.809	35.1054	45.1706	70.8889	117.511	89.6815	24.0637	3.4	3.45806	11.1261	7.53608	1.70337	7.26824	79.1903	66.6498	72.15	81.4359	78.2051	22.0132	3.2	0	13.1829	39.1392	129.424	45.2722	26.3716	9.4412	6.35317	2.11715	0.6362	1.12315	12.0797	8.4822	4.61812	273.474	0	0	0.250636	0.329242	0.149807	1.94923	1.64149	0	0	0	0.10487	0.755098	0	2.15096	0.624791	1.28235	0.29623	2.44082	3.55958	1.94326	1.97045	7.51336	6.47439	8.65378	0.77	8.11934	1.72135	1.3	3.34602	0	3.96343	0.28	0	0	0	0	0.476242	0.305344	0.506388	0.507461	0.718293	0.644968	0.887156	2.08818	2.17062	0.462211	0	3.37437	2.00736	2.43356	0	24.4217	16.3668	3.7773	10.951	0	0	200.134	6.35213	16.6697	4.65417	0	0	18.5241	146.895	98.4076	232.307	119.831	4.94299	14.6176	0	0.762078	77.8134	59.0927	141.545	52.7246	2.3	1.53461	0	5.25264	39.7551	13.3855	3.49569	2.12737	3.86061	0	2.70988	14.2893	8.04086	31.9409	146.337	2.77864	18.7533	42.1486	0.00401933	9.9017	16.3951	0.759555	3.72855	2.80366	24.2985	20.9008	10.0481	5.93311	49.4439	107.726	6.21934	0	2.97347	42.075	0.903699	1.59583	45.2342	28.7167	18.6194	29.8391	8.79169	0.19
T	F	476	221.541	439.382	3018.68	1183.18	132.819	760.233	35	14.3108	165.854	0.14	0	0.16	0.136498	0.0979721	0.620962	0.120759	0	0	0.233382	0.268825	0.854572	2.92389	3.18813	0.514531	0.0681468	0.0614117	0.0499828	8.38177	2.45021	3.78725	10.8169	5.25898	0.328702	0.114345	1.9859	0.0321885	0.000432055	2.09961	6.76339	19.3923	47.7081	33.6073	0.0902281	0	0.361884	0.892319	2.80535	5.13143	1.27433	2.74694	7.21331	20.2675	52.6819	114.405	64.3194	14.9022	3.4	0.73748	2.90124	4.52282	2.20983	1.51541	19.7534	33.335	55.5305	74.6922	70.5376	19.6035	3.2	0	4.21535	11.0801	50.915	23.6402	14.6905	6.16368	6.65708	2.23741	0.0332641	0.13	6.37209	3.64213	2.9727	27.6143	0	0	0.29564	1.14912	0.0412137	0.13	1.01434	0	0	0	0.10487	0.352196	0	0.62	0.0695375	2.21903	0.108151	2.08558	4.15907	0.543063	2.84957	6.98925	7.00455	1.6	5.65931	1.8	0.95	1.3	1.5	0	0.89	0.28	0	0	0	0	0.609271	0.0896463	0.11	0.15	0.709151	1.15934	0.159439	1.97875	2.545	0.105884	0	2.8418	2.01204	2.43601	0	18.2975	16.1245	6.22564	8.91777	0	0	207.091	10.943	26.4853	3.15472	0	0	18.9151	282.619	133.793	221.127	90.2473	6.33709	21.5306	0	1.54222	118.563	80.9524	163.926	24.9171	115.548	2.27734	0	7.40938	54.1705	14.3368	0.725265	1.92106	0.0550504	0	2.86447	14.3928	7.71038	28.9501	197.99	3.34321	21.4648	60.8613	0.00401933	13.5797	21.5496	1.80758	4.60264	4.11546	28.799	25.2036	13.3983	8.48129	54.6331	132.902	11.4335	0	3.82485	0.62	1.09242	1.83625	59.6592	38.9689	18.2067	26.3418	8.40716	0.19
T	F	477	146.946	384.449	2141.1	961.643	155.17	546.024	35	8.71551	110.855	0.457072	0	0.16	0.136498	0.429213	0.668803	0.555004	0	0	0.233382	0.268825	0.842937	3.3249	3.91134	0.49253	0.0681468	0.192488	0.0499828	10.0259	2.31186	3.92419	11.7053	5.94834	0.549192	0.362321	1.96775	0.0321885	0.273002	1.90442	6.99845	20.3123	45.4719	30.2807	0.0902281	0	0.412889	0.985938	2.82723	4.65696	0.736838	2.05763	6.5334	17.6796	41.6581	92.6886	55.1309	9.10998	3.4	0.922495	1.67023	3.24444	1.8126	1.86336	22.4157	31.6939	40.8364	46.2251	41.4207	11.8172	3.2	0	4.91132	13.5634	61.2266	27.2902	16.9421	3.39353	2.85905	1.5266	0.0332641	0.564868	6.81658	3.73141	3.68391	8.03549	0	0	0.260326	0.822094	0.0412137	1.0444	3.3228	0	0	0	0.10487	1.32969	0	0.62	0.501321	6.24829	0.108151	2.0056	3.83309	6.37743	2.5712	6.68906	6.43854	1.6	5.27968	10.3457	5.57066	1.3	1.5	0	0.89	0.28	0	0	0	0	0.647145	0.0896463	0.11	0.550591	0.839408	0.941029	0.816492	1.87179	2.54855	0.619997	0	3.21248	0.888044	1.34375	0	20.9438	10.5287	2.59976	4.65524	0	0	177.624	4.28909	11.1337	1.03032	0	0	13.7878	200.626	79.7313	164.245	41.6034	3.32536	8.84806	0	1.14487	68.5394	60.7651	180.08	37.0456	2.3	1.13469	0	5.49837	26.0835	12.6751	1.36641	0.841873	4.80483	0	1.02394	15.9815	9.39749	32.3415	160.126	2.73005	19.0402	35.3208	0.00401933	9.24826	10.9065	1.21953	3.40582	2.01531	11.7651	17.2793	6.20373	6.60111	28.3716	60.7057	14.309	0	0.677973	275.866	0.938153	1.3065	40.8189	14.5848	9.45333	17.0742	6.31184	0.19
T	F	486	170.234	339.95	1764.39	711.621	20.1856	300.075	19124.2	1.91373	61.7426	0.569639	0	0.16	0.136498	0.707406	1.39271	0.847237	0	0	1.35392	0.268825	0.670541	4.56754	7.88413	2.90454	0.813308	1.54786	1.1563	1.5797	0.607927	4.38907	32.4922	28.6391	9.70444	1.18121	2.21171	64.1097	0.000432055	0.718743	9.27449	42.7171	125.807	112.714	10.0121	0	1.12698	1.73284	15.266	27.6085	6.90049	0.39	2.53214	13.9143	59.0427	186.322	145.484	37.2349	3.4	1.00769	5.74547	15.0947	5.10184	0.397785	4.66262	11.902	29.9065	65.7798	92.7716	33.8205	3.2	0	0.521626	4.03963	27.9676	13.9551	16.0855	6.78621	5.88	1.66805	0.0332641	0.13	0.191847	1.29405	3.37434	1.6	0	0	0.357445	0.711813	0.0412137	0.13	0.150157	0	0	0	0.386963	3.51464	0	4.53257	3.17526	3.76949	1.23567	7.09026	12.1695	4.94645	5.0873	15.4242	11.6422	1.6	0.77	1.8	0.95	1.3	11.2379	0	0.89	1.17441	0	0	0	0	0.579045	0.405743	0.407786	0.53092	0.600014	0.743764	0.686112	1.75526	1.23139	0.290535	0	2.40843	2.3243	2.27256	0	30.876	12.7071	1.0168	4.02055	0	0	190.216	1.56616	5.15621	0.677422	0	0	8.65015	61.3344	71.8475	143.626	56.8977	1.40957	4.51869	0	0.260287	32.767	15.4224	45.8188	37.3426	2.3	1.49229	0	1.90357	14.0938	3.88205	2.05565	1.25289	0.0550504	0	0.845908	13.898	9.38996	25.7173	115.57	3.1991	14.6631	38.2002	0.00401933	6.11417	13.411	1.86711	5.30592	2.64256	17.0805	17.916	8.9079	7.18437	30.0769	89.5361	3.73828	0	5.73407	116.049	0.597482	1.19077	38.0136	6.06369	8.11043	12.4538	1.45781	0.19
T	F	487	55.593	96.724	962.534	375.828	21.6973	101.939	43.75	1.72914	12.6246	0.424759	0	0.16	0.136498	0.470274	1.11524	0.705108	0	0	0.233382	0.268825	0.533239	3.644	8.18366	2.38783	0.363491	0.731341	0.626585	1.5797	0.751556	2.58387	21.0535	20.9899	5.32697	0.548924	1.88497	18.595	0.12541	0.871593	4.17125	20.6187	75.5457	63.3509	0.551816	0	0.684796	0.127512	3.87506	14.7947	4.53429	0.39	2.65454	6.72918	22.811	73.1994	81.9001	43.4562	3.4	0.741028	1.90952	7.12061	3.67466	0.945108	6.19832	8.36641	18.7242	35.3714	74.252	38.4759	226.25	0	1.25573	4.64988	22.7411	8.17858	7.33202	4.69127	6.87172	2.2733	0.18321	0.13	0.191847	2.66077	4.86123	1.6	0	0	0.497373	1.0304	0.0412137	0.13	1.57517	0	0	0	0.10487	2.27764	0	0.62	0.9669	6.30532	0.108151	2.19716	5.01696	10.3695	1.21	5.4727	6.9687	1.6	0.77	1.8	0.95	1.3	1.5	0	0.89	0.28	0	0	0	0	0.411982	0.0896463	0.11	0.15	0.362822	0.238783	0.450807	0.698201	0.545905	0.105884	0	2.05748	1.2283	0.953023	0	17.4394	5.97343	0.853045	1.83773	0	0	110.268	0.892704	2.67172	0.491068	0	0	4.81743	36.8688	52.2294	92.7291	34.0275	0.704802	3.32625	0	0.147663	13.3517	10.9856	28.4522	26.6012	2.3	0.748947	0	1.35552	7.20153	2.90803	1.31532	1.44081	0.0550504	0	0.686005	5.13699	3.65032	10.8817	54.9027	2.15294	5.33816	13.5154	0.00401933	4.28466	5.86105	2.60633	1.57187	0.53884	6.70162	4.24135	3.67928	0.623308	12.9631	31.9433	0.459809	0	2.0597	276.208	0.664507	1.11762	18.2748	6.79122	7.197	6.1415	2.12174	0.19
T	F	489	170.026	522.055	2749.77	1073.87	108.649	611.785	35	11.2163	91.0243	0.14	0	0.16	0.136498	0.717994	2.5071	2.66234	0	0	2.48755	0.268825	0.592884	2.57991	5.32305	2.39065	0.368538	0.895898	0.0499828	1.5797	0.144489	1.26393	10.2975	12.4944	2.43106	0.114345	1.8071	16.1684	0.0407895	0.333482	2.3003	14.1111	61.763	57.6582	0.0902281	0	0.508506	0.00691757	4.62509	11.9843	3.74741	0.39	0.863176	3.57665	25.6011	99.5625	84.139	20.2489	3.4	0.0995659	1.48141	6.00249	3.54381	0.181981	3.4857	6.04706	14.7401	33.2581	55.5006	20.5686	3.2	0	0.273291	3.69634	19.6594	11.2686	6.86963	1.81055	2.79057	1.28757	2.91731	0.13	2.2681	1.87057	3.42993	1.6	0	0	0.0803061	0.533621	0.0412137	0.13	1.07836	0	0	0	0.10487	0.352196	0	0.62	0.597824	3.0744	0.108151	2.45362	5.62633	0.0138268	2.49024	5.80504	9.69381	1.6	0.77	1.8	0.95	1.3	1.5	0	0.89	0.28	0	0	0	0	0.755033	0.0896463	0.11	0.15	0.51884	0.471924	0.975958	2.13544	1.34823	0.105884	0	3.01665	3.85181	4.29531	0	20.869	22.3737	8.33413	9.01159	0	0	291.726	15.4049	18.9431	2.43433	0	0	15.7939	177.632	81.2506	194.712	94.7157	9.04658	17.5696	0	0.889132	89.3192	58.3156	78.8462	20.2794	111.299	2.00888	0	3.75206	33.7426	9.89708	1.45829	3.37839	0.0550504	0	3.42905	14.556	10.7786	24.1078	265.271	5.30455	26.05	90.4827	0.00401933	10.8491	17.9193	2.11004	3.25788	0.53884	19.8094	17.1429	10.3842	4.59865	49.6722	139.866	0.00479823	0	4.50497	0.62	0.178319	1.38591	38.8919	17.415	12.7309	13.9674	5.3414	0.19
T	F	491	128.125	433.923	1587.16	702.265	69.0577	271.209	13143.8	1.71451	53.5455	0.984231	0	0.16	0.399863	1.06659	1.75636	0.675292	0	0	0.890586	0.935185	0.860308	4.24786	6.59822	1.35588	0.436647	0.942723	0.36638	1.5797	1.16332	3.01319	14.5983	11.3407	1.11694	0.608324	2.38524	13.1005	0.00208126	0.759108	5.15119	17.786	38.7978	27.0415	0.0902281	0	0.404455	1.22252	5.02457	12.169	2.41884	0.39	1.2358	4.90318	18.6435	56.93	48.1953	10.4267	62.7178	0.610783	2.2346	6.10968	3.00333	0.755999	1.552	3.95157	12.8777	25.9984	31.7804	10.4825	3.2	0	0.273291	0.765982	3.74606	2.09979	2.29049	2.68717	3.41571	0.837349	0.934168	0.13	0.191847	0.308803	3.11439	1.6	0	0	0.214156	1.068	0.0412137	0.13	0.272785	0	0	0	1.04209	3.39776	0	2.75423	2.32546	2.36445	0.732758	3.02417	5.44048	12.1419	3.39989	10.702	7.75908	5.58461	0.77	1.8	0.95	7.4796	12.5283	0	0.89	1.10709	0	0	0	0	0.64941	0.567997	0.558673	0.562393	0.899741	1.00469	0.807882	2.15779	2.43266	0.632372	0	10.084	5.40707	5.58368	0	47.8296	24.6801	8.24406	20.1056	0	0	247.188	6.80632	10.1218	7.64277	0	0	14.2109	76.75	113.414	223.486	126.366	2.71435	7.89466	0	0.432542	28.3821	28.4295	51.7146	36.905	235.906	1.80544	0	2.27147	9.89324	6.79731	1.93778	2.12002	2.79763	0	1.90392	28.7376	13.7237	30.1907	184.764	4.17198	13.6583	41.313	0.00401933	7.34583	17.2823	1.10869	6.38227	3.11503	20.3044	19.9942	10.582	6.26655	36.0682	111.126	5.98005	0	9.21538	177.24	1.68305	2.55294	47.5487	27.2173	23.9327	18.1822	3.60401	0.473933
T	F	499	111.192	241.67	1996.54	661.174	175.037	229.685	35	0.0600323	22.132	0.14	0	0.16	0.136498	0.0979721	0.801137	0.120759	0	0	0.233382	0.268825	0.279596	1.09066	2.43828	1.23439	0.0681468	0.59009	0.579181	1.5797	0.455074	1.14197	6.15048	7.29202	1.34902	0.114345	1.99912	0.544703	0.206095	1.06088	3.21714	8.34682	26.5293	23.7182	0.0902281	0	0.31621	0.257297	2.29236	4.81405	1.17939	0.39	3.16206	6.32219	19.0575	43.0554	26.8947	3.84422	37.5092	0.385231	1.17803	2.35373	1.336	0.798918	6.91994	9.04909	16.7889	21.9392	20.1413	3.63067	3.2	0	1.35371	3.35479	12.3971	5.27381	2.86907	1.76937	1.75426	1.10287	4.62668	0.13	1.90766	1.05273	3.35772	1.6	0	0	0.339966	0.99544	0.0412137	0.13	0.150157	0	0	0	0.10487	0.352196	0	0.62	0.0695375	3.57816	0.108151	1.07598	2.82588	0.0138268	1.72102	2.9838	4.73199	1.6	0.77	1.8	0.95	1.3	1.5	0	0.89	0.28	0	0	0	0	0.0954522	0.0896463	0.11	0.15	0.816375	0.817621	0.159439	1.83153	1.94974	0.505328	0	8.94434	2.63781	2.21837	0	33.886	10.8388	5.10965	12.8775	0	0	150.929	4.61634	10.0689	7.26134	0	0	28.1472	104.658	128.977	129.546	14.1545	3.17518	11.0731	0	0.488753	27.3931	36.3184	43.1139	13.9215	2.3	4.14853	0	1.8626	6.74656	5.90367	0.999298	1.52175	0.0550504	0	1.45029	18.5168	9.32265	21.9473	114.914	2.48424	5.86031	25.0339	0.00401933	5.262	16.4694	1.32057	5.33484	4.08588	15.7402	17.3111	8.23681	6.57279	26.4227	99.244	8.65562	0	0.677973	0.62	1.68687	1.45564	44.2506	21.5723	13.4206	10.3162	3.95781	0.19
T	F	500	142.703	144.187	1219.38	365.587	112.591	165.824	35	2.4676	14.2772	0.14	0	0.16	0.285786	0.994196	1.19179	0.497866	0	0	0.724364	0.854104	1.10462	5.43956	6.37111	1.10627	0.94553	1.09941	0.503897	4.37217	1.93829	5.81013	25.5657	16.7046	1.44587	1.72893	2.1551	33.3097	0.000432055	3.2293	14.8937	40.9434	88.5698	58.8777	0.0902281	0	0.808147	3.93042	11.3364	21.9337	3.314	2.77236	10.2836	24.4214	55.5595	129.348	88.6871	7.24147	37.427	2.24339	6.77588	10.7135	3.11128	2.07022	24.8376	29.2416	40.5756	64.3136	70.2741	14.2784	3.2	0	4.27981	16.3519	66.7845	24.9198	15.5194	10.0495	6.22425	0.789344	1.49808	0.308096	5.61486	5.443	4.36305	48.7004	0	0	0.276168	0.722348	0.0412137	0.988651	1.01012	0	0	0	0.561021	2.08727	0	3.87235	2.20076	2.01144	0.667459	3.51397	5.84775	0.0138268	3.38745	11.9288	10.7597	1.6	2.01777	4.29871	3.12737	1.3	3.83778	0	6.21856	0.829585	0	0	0	0	10.8839	5.16391	2.38375	1.63079	1.75352	1.07148	2.70926	11.5347	1.54699	0.786445	0	59.9349	10.1657	31.8453	0	762.961	295.995	5.87361	45.6879	0	0	2032.6	8.22772	11.387	7.46483	0	0	206.007	663.953	473.326	628.862	508.722	5.81824	10.113	0	2.52352	335.582	149.352	160.133	80.6042	2.3	1.61092	0	7.25272	31.1866	8.40506	3.402	1.11547	4.99576	0	2.86608	59.5378	31.2958	47.9587	391.765	5.82861	20.5368	98.947	0.00401933	8.04512	22.1022	1.7526	3.44761	12.1437	32.1784	20.7969	15.4756	5.15951	69.5172	240.229	0.00479823	0	11.566	151.237	0.692854	2.934	43.5447	18.172	15.2809	7.13352	3.66136	0.19
T	F	501	81.0874	302.111	1612.06	605.369	28.1862	336.099	35	5.80677	49.3518	0.14	0	0.16	0.136498	0.0979721	0.945759	0.5926	0	0	0.233382	0.268825	0.274896	1.44227	2.64046	1.37953	0.2021	0.508239	0.716424	1.5797	0.448799	1.08443	9.45589	11.3145	4.09625	0.342644	2.01912	21.448	0.000432055	0.262049	2.53486	20.514	74.2176	81.5142	0.0902281	0	1.13696	0.908816	6.5506	15.71	3.28783	0.39	1.00201	6.99636	45.6102	153.117	104.805	21.8016	3.4	0.558947	2.22583	7.00497	2.85305	0.181981	4.22867	13.127	27.105	43.671	55.251	18.1791	3.2	0	0.882649	6.1499	39.4935	20.4622	18.939	1.38246	2.87455	0.239054	4.58472	0.13	2.89974	1.9868	3.95525	1.6	0	0	0.283612	0.889148	0.0412137	0.688557	1.3494	0	0	0	0.10487	1.93039	0	0.62	0.945297	7.08825	0.108151	3.63486	8.02572	3.37823	3.77554	11.513	9.65862	1.6	0.77	1.8	0.95	1.3	1.5	0	0.89	0.28	0	0	0	0	1.01664	0.855303	0.582564	0.414822	0.718651	0.477585	1.02032	2.6496	0.765789	0.294777	0	2.7996	2.36311	3.07626	0	21.86	19.6505	1.58327	4.24375	0	0	201.898	2.75038	8.79664	0.41286	0	0	10.9922	126.342	59.7021	127.824	19.5789	1.94525	7.39145	0	0.652343	49.8954	21.0119	78.26	17.0495	2.3	2.24093	0	2.259	17.2134	3.16921	1.91746	2.15141	0.0550504	0	1.6796	8.98851	10.2012	26.7991	146.209	4.38421	17.2537	60.521	0.00401933	7.45896	11.0221	0.27042	2.29456	3.58503	10.6108	6.82983	6.95952	1.95805	28.5133	74.3343	0.00479823	0	3.30961	344.485	0.783705	0.621149	28.9161	7.48987	5.62868	7.86215	3.31041	0.19
T	F	502	124.975	231.017	1896.79	573.092	61.9126	317.194	35	4.57077	43.683	0.14	0	0.16	0.136498	1.18308	2.87465	1.67185	0	0	1.95516	0.268825	0.87364	3.22746	5.00091	2.08251	0.445332	0.788473	0.827662	1.5797	0.969335	2.56779	16.7188	16.2724	2.7829	0.724385	1.77307	20.577	0.211347	1.09604	6.18739	28.5137	87.1446	76.9397	0.0902281	0	0.688451	0.786915	6.37643	13.3844	3.16782	0.39	3.8963	15.3569	60.0308	158.718	91.6448	17.9237	3.4	0.389661	3.37498	6.15183	3.44092	0.549363	9.30511	21.1495	35.8906	51.4778	49.0735	12.2555	3.2	0	1.76827	8.49835	43.3575	20.2209	12.0952	2.78221	1.75852	0.68084	0.0332641	0.13	3.00873	2.06829	2.75306	1.6	0	0	0.0803061	0.617212	0.0412137	0.13	0.722124	0	0	0	0.10487	1.85249	0	0.62	1.05637	3.68585	0.108151	3.75722	6.67545	0.0138268	3.35322	6.5923	8.68961	1.6	0.77	1.8	0.95	1.3	1.5	0	0.89	0.28	0	0	0	0	0.0954522	0.0896463	0.11	0.15	0.765214	0.441323	0.87961	2.1763	1.16041	0.105884	0	4.34673	1.92382	3.06581	0	35.9276	11.33	2.20353	6.09323	0	0	214.397	3.96405	10.5636	3.10073	0	0	22.8201	210.664	146.63	124.201	27.823	3.93564	12.6496	0	1.01104	93.1996	46.0106	80.4077	20.03	2.3	2.35198	0	3.59857	28.2568	8.30562	0.738126	0.309735	0.0550504	0	1.50782	8.99705	5.27648	18.53	72.7197	2.01093	7.37782	27.0184	0.00401933	4.81006	10.7658	0.31433	2.28304	0.53884	10.043	10.6878	5.46776	2.53238	19.1099	55.2079	3.21882	0	3.43903	0.62	0.178319	1.03739	31.9225	11.1296	6.62163	7.22742	2.77087	0.19
T	F	513	204.777	403.161	2593.28	1192.32	92.28	644.294	35	12.1984	125.008	0.14	0	0.16	0.136498	0.0979721	1.16403	0.741545	0	0	0.233382	0.268825	0.253265	2.11947	3.63662	1.52612	0.0681468	1.05136	0.246643	1.5797	0.144489	1.6002	14.6343	14.2328	0.719183	0.685171	1.96736	29.4062	0.000432055	0.5945	3.56781	17.8578	60.3506	47.4514	0.0902281	0	0.349358	0.493988	7.77613	15.2062	3.3352	0.39	1.81732	4.52151	25.4919	104.21	100.449	2.90573	546.38	0.35832	2.40516	8.14903	4.03475	0.181981	4.67099	7.3018	16.6845	32.0011	46.0031	12.0546	3.2	0	0.273291	4.40295	23.3149	12.1734	7.3621	2.6833	2.16641	1.54679	6.72992	0.13	2.78534	2.35969	3.82716	1.6	0	0	0.0803061	1.17817	0.0412137	1.01818	0.759572	0	0	0	0.10487	1.90236	0	0.62	1.17181	4.45836	0.108151	2.90263	6.57087	1.85571	1.40527	7.92563	7.17332	1.6	0.77	1.8	0.95	1.3	7.67932	0	0.89	0.28	0	0	0	0	0.57504	0.0896463	0.11	0.15	0.439956	0.636023	0.159439	1.28824	1.31323	0.105884	0	8.06185	2.7246	2.17627	0	46.6656	11.7336	4.20677	8.91929	0	0	237.817	14.9254	22.9761	3.56513	0	0	13.9795	192.628	121.103	159.981	0.00718031	5.73712	19.0271	0	0.910525	89.0572	50.4656	120.292	31.4783	2.3	3.88526	0	4.24842	26.7204	8.09985	2.69105	2.59494	0.0550504	0	0.999872	33.523	14.5884	40.2543	206.051	3.67975	15.9134	50.4483	20.7144	7.33166	19.8141	3.83701	3.80199	5.08908	20.6749	28.2499	11.7047	7.85329	36.8989	169.863	11.3999	0	11.0983	0.62	1.8142	2.36241	82.4032	33.2682	28.331	19.8695	10.3157	0.19
T	F	514	116.873	285.29	1273.69	611.372	105.961	263.63	20859.5	1.00268	60.4946	0.14	0	1.03484	1.09421	4.59769	17.0828	14.7684	0	0	10.2776	1.69055	2.29092	16.7784	31.9517	17.3682	1.53945	4.60382	5.17724	4.12385	1.87729	6.53128	31.6084	26.5772	13.4128	1.02201	2.14845	87.1679	0.790405	1.58681	7.5183	22.5588	52.8771	43.7519	24.2677	0	0.3921	1.69843	9.956	19.4916	6.30434	0.691531	2.42042	5.13578	18.4667	65.0669	57.4568	15.4961	440.295	0.618574	2.37028	8.09947	3.9406	0.819708	3.68549	6.11741	11.8145	21.5748	28.1613	11.3506	3.2	0	0.273291	1.7422	9.55214	5.56796	4.52923	3.03376	2.79973	1.26306	0.103426	0.13	0.473204	0.592476	3.53125	1.6	0	0	0.176306	0.619121	0.0412137	0.13	0.298548	0	0	0	0.845367	5.24201	0	4.65008	2.74866	3.59495	0.361831	3.47105	7.56555	14.7179	2.12716	8.70005	6.43182	9.84874	0.77	1.8	3.39916	1.3	5.43014	0	0.89	0.28	0	0	0	0	0.588545	0.691545	0.238727	0.15	0.410591	0.485372	0.159439	0.831377	1.25686	0.61696	0	8.59224	3.00843	3.84012	0	38.8317	18.1052	4.28823	11.4486	0	0	184.72	10.8283	21.1004	3.2714	0	0	16.7476	116.561	92.7821	146.433	63.5596	5.85062	14.7382	0	0.809639	57.2774	46.4772	81.1779	38.7952	2.3	3.48777	0	3.68008	19.5084	10.1178	2.59372	3.02861	2.34702	0	2.76445	22.479	10.4422	16.8911	121.882	3.81463	8.40769	28.1325	8.75807	4.247	12.1938	1.39012	4.27217	2.69883	12.1432	17.1074	6.44391	6.31867	17.8047	72.8725	12.2233	0	7.41843	212.063	1.81078	1.83631	37.6132	24.3161	14.8628	11.2352	5.97638	0.428715
T	F	515	210.578	402.992	2001.99	963.67	124.462	467.214	35	4.85038	100.428	0.14	0	0.16	0.398071	2.3751	8.00709	4.45786	0	0	3.27194	0.268825	1.47112	11.4378	22.6077	7.00664	1.40195	2.96699	2.17482	4.73954	1.75867	6.92034	37.2989	30.0734	6.59745	0.945027	2.17238	74.8871	0.000432055	2.52015	10.1777	25.9205	69.2322	52.8547	0.0902281	0	0.430712	1.40835	9.87332	20.2187	6.22856	1.59908	6.21223	12.1428	29.273	81.9556	68.6019	12.5994	3.4	0.867565	3.40928	8.20524	3.78182	1.14816	11.6796	17.5111	22.1896	26.1687	29.617	9.44082	3.2	0	2.94161	8.23909	37.2739	17.3815	9.19409	2.81301	1.65903	1.5581	0.0332641	0.413705	4.80107	2.52251	4.64913	1.6	0	0	0.29579	1.00776	0.0412137	0.13	0.852959	0	0	0	0.402135	2.18937	0	2.60824	1.46942	2.4969	0.108151	3.07529	4.80053	4.22706	2.41169	5.93079	5.57082	1.6	0.77	7.4045	0.95	1.3	3.27686	0	0.89	0.28	0	0	0	0	0.441053	0.0896463	0.11	0.15	0.409655	0.48089	0.40263	1.03408	1.41943	0.394961	0	16.1516	4.47708	5.93483	0	73.254	23.7462	3.36524	11.1773	0	0	280.092	8.40425	20.2753	3.26781	0	0	16.7479	162.112	122.082	185.31	115.738	4.94362	16.5634	0	0.84287	74.0895	58.0025	110.208	50.4692	2.3	4.96994	0	4.06382	28.5432	14.3351	4.69238	5.50219	11.3811	0	5.3402	22.4949	9.19988	18.4223	167.739	4.32213	8.78007	28.9158	1.52674	5.07046	12.9673	2.80385	3.01023	1.93145	12.6818	15.5506	7.06528	4.94359	22.0166	85.8056	3.58768	0	3.65613	0.62	2.66931	2.90314	62.8243	25.3747	22.0324	20.3603	6.72274	0.19
T	F	516	156.059	448.762	2915.51	885.677	79.9467	569.689	35	7.96478	127.653	0.14	0	0.16	0.136498	0.914095	1.11511	0.120759	0	0	0.233382	1.95653	1.59238	6.22606	5.73342	1.04636	0.701693	0.87154	0.365331	10.1411	5.22815	11.7171	30.9991	14.762	0.00237469	2.08583	2.0806	18.3346	0.000432055	7.04894	29.1161	68.4253	106.125	48.964	0.0902281	0	0.79017	6.69303	13.4001	23.1692	2.45016	4.48409	28.7477	80.0307	159.784	244.003	95.4013	5.86612	393.672	3.17974	12.5019	14.5092	3.51582	5.78649	96.5888	103.709	113.795	127.803	78.1628	11.3726	3.2	0	6.05611	20.8398	94.9972	37.425	15.5042	6.61742	2.94416	0.3575	0.0332641	0.13	5.77287	3.83298	2.83123	178.856	0	0	0.0803061	1.09879	0.0412137	0.13	1.2977	0	0	0	0.10487	0.352196	0	0.62	1.43898	5.44281	1.05938	6.97316	8.06776	0.0138268	8.83613	20.5577	12.9943	1.6	0.77	1.8	0.95	1.3	1.5	0	0.89	0.28	0	0	0	0	0.780979	0.0896463	0.11	0.15	0.5704	0.831871	1.20588	2.18252	1.60452	0.463943	0	4.70555	2.44181	2.20099	0	23.8185	10.2383	4.43352	10.3102	0	0	149.36	5.16789	9.24627	4.79969	0	0	18.3722	150.021	139.482	199.346	0.00718031	4.56239	10.6476	0	0.703851	78.4392	46.2496	99.8643	33.9205	2.3	2.9224	0	4.55872	26.0634	8.45114	1.71741	1.68112	0.0550504	0	1.10461	31.8607	13.4738	54.7314	234.457	3.91704	17.4127	50.9636	0.00401933	10.8268	27.3867	1.64991	6.78574	8.18247	26.405	27.8685	15.6592	9.44892	70.3944	224.452	0.00479823	0	8.84788	0.62	1.42471	1.86811	70.1354	25.721	15.5169	22.968	5.46826	0.19
[truncated: 12,804,303 more chars]
